# A founder population reveals genetic variation with major effect on serious mental illness

**DOI:** 10.64898/2026.09.25.26363706

**Authors:** Greta Gerdes, Veronica Tozzo, Susan K. Service, Clara Frydman-Gani, Ana M. Diaz-Zuluaga, Johanna Valencia-Echeverry, Alejandro Arias, Lucy K. Bicks, Ana M. Ramirez-Diaz, Julia M. Sealock, Calwing Liao, Daniel P. Howrigan, Christiana Liu, Esteban A. Lopera-Maya, Aditya Pimplaskar, Juan F. De la Hoz, Mario A. Arango-Gómez, Camila Arango-Restrepo, Maria C. Arbelaez-Herrera, Katherine Camacho-Gualteros, Mateo Cardona-Arango, Mauricio Castaño-Ramirez, Jaime A. Castañeda-Hoyos, Felecia Cerrato, Sinéad B. Chapman, Roby E. Franco-Gómez, John D. Londoño-Martinez, John S. Mazo-Morales, Juan C. Mejía-Piedrahita, Emaad Mir, Tyler M. Moore, Luz E. Perez-Jaramillo, Maria Pérez-Vallejo, Maria E. Posada-Ricardo, Vladimir Riscanevo-Posada, Camila Restrepo-Osorio, Daniela Restrepo-Osorio, Kosha Ruparel, Danilo Sánchez-Patiño, Terri Teshiba, Jonathan Valdez, Wendy Valencia-Londoño, Oscar A. Valencia-Zuluaga, Jorge M. Velez-Arango, Nicolas A. Crossley, Juan David Palacio-Ortiz, Daniel H. Geschwind, Alicia R. Martin, Ruben C. Gur, Michael R. Sawaya, David S. Eisenberg, Javier I. Escobar, Chiara Sabatti, Victor I. Reus, Carrie E. Bearden, Benjamin M. Neale, Carlos Lopez-Jaramillo, Nelson B. Freimer, Loes M. Olde Loohuis

**Affiliations:** Center for Neurobehavioral Genetics, Semel Institute for Neuroscience and Human Behavior, University of California Los Angeles, Los Angeles, California, USA; Department of Computational Medicine, David Geffen School of Medicine, UCLA, Los Angeles, California, USA; BD2: Breakthrough Discoveries for Thriving with Bipolar Disorder, Santa Monica, California, USA; Research Group in Psychiatry, Department of Psychiatry, School of Medicine, Universidad de Antioquia, Medellín, Antioquia, Colombia; Program in Neurogenetics, Department of Neurology, David Geffen School of Medicine, University of California Los Angeles, Los Angeles, CA, USA; Analytic and Translational Genetics Unit, Department of Medicine, Massachusetts General Hospital, Boston, Massachusetts, USA; Stanley Center for Psychiatric Research, The Broad Institute of MIT and Harvard, Cambridge, Massachusetts, USA; Program in Medical and Population Genetics, The Broad Institute of MIT and Harvard, Cambridge, Massachusetts, USA; Center for Precision Psychiatry, Massachusetts General Hospital, Harvard Medical School, Boston, Massachusetts, USA; Center for Genomic Medicine, Massachusetts General Hospital, Harvard Medical School, Boston, Massachusetts, USA; Department of Mental Health and Human Behavior, Universidad de Caldas, Colombia; Data Engineering Lead, Center for Biosciences, SURA, Colombia; Department of Psychiatry, Perelman School of Medicine, University of Pennsylvania, Philadelphia, PA, USA; Lifespan Brain Institute (LiBI) of Penn Medicine and CHOP, University of Pennsylvania, Philadelphia, PA, USA; Director of Epidemiology and Data Science, Center for Biosciences, SURA, Colombia; Neurodevelopment and Psychosis Section, Department of Psychiatry, University of Pennsylvania, Philadelphia, PA, USA; Center for Biosciences, SURA, Colombia; Department of Psychiatry, Pontificia Universidad Católica de Chile, Santiago, Chile; Centro de Interés Nacional para Investigación e Innovación en Niñez, Adolescencia, Resiliencia y Adversidad (IINARA), Santiago, Chile; Department of Psychiatry, School of Medicine, Universidad de Antioquia, Medellín, Antioquia, Colombia; Center for Autism Research and Treatment, Semel Institute, David Geffen School of Medicine, University of California Los Angeles, Los Angeles, CA, USA; Department of Human Genetics, David Geffen School of Medicine, University of California Los Angeles, Los Angeles, CA, USA; Institute for Precision Health, University of California Los Angeles, Los Angeles, CA, USA; Brain Behavior Laboratory, Department of Psychiatry, Perelman School of Medicine, University of Pennsylvania, Philadelphia, PA, USA; 25 Department of Biological Chemistry, University of California, Los Angeles, CA, USA; 26 Department of Chemistry and Biochemistry, University of California, Los Angeles, CA, USA; Department of Energy Institute for Genomics and Proteomics, University of California, Los Angeles, CA, USA; 28 Molecular Biology Institute, University of California, Los Angeles, CA, USA; Rutgers University, New Brunswick, NJ, USA; Department of Biomedical Data Science, Stanford, CA, USA; Department of Psychiatry and Behavioral Sciences, School of Medicine, University of California, San Francisco, San Francisco, California, USA; Department of Psychology, University of California Los Angeles, Los Angeles, California, USA; Department of Psychiatry, David Geffen School of Medicine, University of California Los Angeles, Los Angeles, California, USA

## Abstract

Genetic studies of serious mental illness (SMI, including schizophrenia and bipolar disorder) have implicated two classes of risk variant: common variants^1–3^, each of small effect but collectively accounting for most population-level risk, and ultra-rare coding variants^4,5^ which confer large risk in a small number of individuals. Most such studies cannot directly assess the impact of specific variants on SMI, transdiagnostically, as the phenotypic information that they collect is focused on a single diagnosis. Here we report results of association analysis of predicted deleterious variants from exome sequencing of 21,958 cases (SMI and severe major depressive disorder) and 19,826 controls from the Mision Origen biobank in the Paisa genetic isolate of Colombia. We identified transdiagnostic associations to seven genes, three at an exome-wide and four at a false discovery rate significance threshold. Five of these genes have not previously been implicated in SMI (*ADAP1*, *WIPI1*, *NFE2L1*, *FBXO10*, and *HLA-DPB1*); for the first four of these the association is driven by variants enriched in the Paisa due to a founder effect, filling the gap between ultra-rare and common variants. The strongest association that we observe is to a frameshift variant (7:904169:T:TC) in *ADAP1* that is genome-wide significant for SMI, schizophrenia, and bipolar disorder and increases risk for both diagnoses by more than threefold; it truncates ADAP1, a brain-enriched Arf6 GTPase-activating/scaffolding protein that has been mechanistically linked to post-mitotic neuronal morphogenesis and regulation of dendritic differentiation^6^. Variant carriers differ significantly from other SMI cases in Mision Origen for psychotic, manic, and cognitive item-level phenotypes assessed through analyses of electronic health records^7–9^ and displayed impaired executive function on neurocognitive testing. Variant carriers differ significantly from other SMI cases in Mision Origen for multiple item-level phenotypes (psychotic, manic, and cognitive) assigned through natural language processing of longitudinal electronic health records. Although the 7:904169:T:TC variant is not significantly associated with major depressive disorder, carriers compared to others with this diagnosis display a significant increase in symptoms typical of bipolar disorder. The variant’s high allele frequency in Mision Origen (∼0.4%) will enable population-level studies to stratify SMI based on causation and identify additional factors influencing risk and resilience.

## Supplementary Tables for "A founder population reveals genetic variation with major effect on serious mental illness" (part 1 of 3)

### Sheet: Legend
Sheet name	Short title	Comments
Table S1	ICD-10 code for diagnosis attribution in Misión Origen
Table S2	Number of study participants, stratified by diagnosis and recruitment site
Table S3	Deleterious variants association results for SMI
Table S4	Deleterious variants association results for SMI+
Table S5	Deleterious variants association results for SCZ
Table S6	Deleterious variants association results for BD
Table S7	Deleterious variants association results for MDD
Table S8	Number of carriers of genome-wide and FDR- significant deleterious variants
Table S9	Condition analyses with 7:904169:T:TC and known SMI-associated loci
Table S10	Condition analyses with 7:904169:T:TC and newly identified associations with common variants
Table S11	Deleterious variants burden test results in association with SMI, including all variants regardless of MAC
Table S12	Deleterious variants burden test results in association with SMI+, including all variants regardless of MAC
Table S13	Deleterious variants burden test results in association with SCZ, including all variants regardless of MAC
Table S14	Deleterious variants burden test results in association with BD, including all variants regardless of MAC
Table S15	Deleterious variants burden test results in association with MDD, including all variants regardless of MAC
Table S16	Deleterious variants burden test results in association with SMI, including variants MAC ≤ 5
Table S17	Deleterious variants burden test results in association with SMI+, including variants MAC ≤ 5
Table S18	Deleterious variants burden test results in association with SCZ, including variants MAC ≤ 5
Table S19	Deleterious variants burden test results in association with BD, including variants MAC ≤ 5
Table S20	Deleterious variants burden test results in association with MDD, including variants MAC ≤ 5
Table S21	Single-variant association results for deleterious variants with MAC > 5 in significant genes from the burden test analysis
Table S22	Minor allele frequency comparison variants in Table S21
Table S23	Results from local ancestry-informed associations using Tractor-Mix
Table S24	Results from conditional local ancestry-informed associations using Tractor-Mix
Table S25	Number of participants with EHR information at the time of analysis, stratified by recruitment site and diagnosis
Table S26	Number of total participants and variant carriers included non-genetic analyses
Table S27	NLP-extracted item-level phenotypes
Table S28	Univariate model selection for item-level phenotypic analyses in participants with SMI and MDD
Table S29	Results for item-level phenotypic analyses in participants with SMI and MDD
Table S30	Sensitivity analyses in participants with SMI + BDI, BD, BDI, and SCZ
Table S31	Sensitivity analysis: univariate item-level phenotypic analyses, adjusting for the first five genetic PCs
Table S32	Best estimate diagnoses from MDD chart review
Table S33	Results from chi-squared analyses comparing feature endorsement in MDD chart review

### Sheet: Table S1 - ICD-10 codes
Table S1. ICD-10 codes used for SMI attribution in Misión Origen
Diagnosis	ICD code	ICD description
BD	F31.0	Bipolar affective disorder, current episode hypomanic
BD	F31.1	Bipolar affective disorder, current episode manic without psychotic symptoms
BD	F31.2	Bipolar affective disorder, current episode manic with psychotic symptoms
BD	F31.3	Bipolar affective disorder, current mild or moderate depressive episode
BD	F31.4	Bipolar affective disorder, current severe depressive episode without psychotic symptoms
BD	F31.5	Bipolar affective disorder, current severe depressive episode with psychotic symptoms
BD	F31.6	Bipolar affective disorder, current mixed episode
BD	F31.7	Bipolar affective disorder, in remission
BD	F30.1	Mania without psychotic symptoms
BD	F30.2	Mania with psychotic symptoms
MDD	F32.2	Severe depressive episode without psychotic symptoms
MDD	F32.3	Severe depressive episode with psychotic symptoms
MDD	F33.1	Recurrent depressive disorder, current moderate episode
MDD	F33.2	Recurrent depressive disorder, current episode severe without psychotic symptoms
MDD	F33.3	Recurrent depressive disorder, current episode severe with psychotic symptoms
MDD	F33.4	Recurrent depressive disorder, currently in remission
SCZ	F20	Schizophrenia
SCZ	F25	Schizoaffective disorder

### Sheet: Table S2 - Cohort size
Table S2. Number of study participants, stratified by diagnosis and recruitment site
Sample after QC
	CSJDC	CSJDM	HOMO	Samein	SURA	Community	Total
Total	1777	7182	9439	3560	18592	1234	41784
SMI	838	3013	6537	1807			12195
MDD	939	4169	2902	1753			9763
Controls					18592	1234	19826
SMI breakdown
BD	617	2496	4022	1372			8507
SCZ	204	421	2104	336			3065
SCZ [schizoaffective]	17	96	411	99			623

### Sheet: Table S3 - Single variant SMI
Table S3. Deleterious variants association results for SMI. Results are reported for protein-truncating and damaging missense variants (MAC ≥ 3) tested for association with severe mental illness (SMI). Associations were tested using SAIGE logistic mixed models with a sparse genetic relatedness matrix to account for population structure and relatedness, with the first five principal components of ancestry as covariates. Genome-wide significance was defined as p < 5.00e-09, and FDR significance was defined at a 5% false discovery rate using the Benjamini-Hochberg procedure p ≤ 1.62e-06.
Phenotype	Variant	Gene	Consequence	Chromosome	Position (GRCh38)	Reference allele	Alternative allele	AF	AF cases	AF controls	N cases	N controls	Missing rate cases	Missing rate controls	OR	95% CI lower	95% CI upper	P-value
SMI	7:904169:T:TC	ADAP1	pLoF	7	904169	T	TC	0.004518	0.008356	0.002177	11908	19519	0.0235	0.0155	3.329	2.603	4.257	4.86736e-22
SMI	chr6:33086236:TA:T	HLA-DPB1	pLoF	chr6	33086236	TA	T	0.03794	0.04316	0.03469	11665	18767	0.0435	0.0534	1.237	1.136	1.346	4.75036e-07
SMI	chr17:68433486:A:G	WIPI1	damaging_missense	chr17	68433486	A	G	0.0007319	0.001426	0.0003077	11922	19501	0.0224	0.0164	4.14	2.276	7.531	1.62356e-06
SMI	chr17:48059515:ACCCTACTCGCC:A	NFE2L1	pLoF	chr17	48059515	ACCCTACTCGCC	A	0.003451	0.004716	0.002674	12193	19823	0.0002	0.0002	1.775	1.353	2.33	1.7398e-05
SMI	chr3:57692837:C:G	DENND6A	damaging_missense	chr3	57692837	C	G	0.0002034	0.0004929	2.526e-05	12172	19791	0.0019	0.0018	13.982	3.929	49.753	2.31952e-05
SMI	chr3:186854243:C:T	ADIPOQ	pLoF	chr3	186854243	C	T	0.0002346	0.0005337	5.053e-05	12179	19791	0.0013	0.0018	9.863	3.237	30.051	2.83166e-05
SMI	chr19:40214006:CACCA:C	MAP3K10	pLoF	chr19	40214006	CACCA	C	0.0002884	0.000641	7.689e-05	11701	19509	0.0405	0.016	7.501	2.771	20.301	3.64696e-05
SMI	chr8:94527336:C:T	VIRMA	damaging_missense	chr8	94527336	C	T	0.0002655	0.000574	7.566e-05	12195	19825	0	0.0001	7.349	2.661	20.3	5.9634e-05
SMI	chr20:37179387:G:GCTTACAGACAGGGCCCCGCGGCCGGCACT	MROH8	pLoF	chr20	37179387	G	GCTTACAGACAGGGCCCCGCGGCCGGCACT	0.2301	0.2244	0.2336	11820	19602	0.0308	0.0113	0.925	0.889	0.963	7.42459e-05
SMI	chr15:29137097:G:C	FAM189A1	damaging_missense	chr15	29137097	G	C	0.001964	0.001031	0.002538	12123	19699	0.0059	0.0064	0.433	0.279	0.671	9.40083e-05
SMI	chr6:29943463:T:A	HLA-A	pLoF	chr6	29943463	T	A	0.2678	0.2719	0.2653	12077	19617	0.0097	0.0105	1.076	1.034	1.119	0.000147837
SMI	chr1:13176595:C:A	PRAMEF9	pLoF	chr1	13176595	C	A	0.0003265	0.0006872	0.0001053	11642	18990	0.0454	0.0422	4.876	2.027	11.727	0.000201402
SMI	chr12:40334971:T:C	LRRK2	damaging_missense	chr12	40334971	T	C	0.0001103	0.0002903	0	12056	19669	0.0114	0.0079	25.368	4.211	152.833	0.000208559
SMI	chr2:54847502:G:C	EML6	damaging_missense	chr2	54847502	G	C	0.0002814	0.0005748	0.000101	12179	19803	0.0013	0.0012	5.546	2.123	14.488	0.000235408
SMI	chr3:38275057:G:A	SLC22A13	damaging_missense	chr3	38275057	G	A	0.001786	0.002592	0.00129	12153	19763	0.0034	0.0032	1.951	1.335	2.851	0.000274746
SMI	chr20:45095298:C:CA	KCNS1	pLoF	chr20	45095298	C	CA	0.001032	0.001603	0.0006817	12162	19804	0.0027	0.0011	2.353	1.44	3.845	0.000317356
SMI	chr6:26445783:G:A	BTN3A3	pLoF	chr6	26445783	G	A	0.002844	0.001846	0.003458	12189	19808	0.0005	0.0009	0.55	0.388	0.778	0.000366801
SMI	7:5880898:CA:C	OCM	pLoF	7	5880898	CA	C	0.001066	0.000464	0.001431	11854	19562	0.028	0.0133	0.345	0.185	0.643	0.000405021
SMI	chr6:35239778:G:A	SCUBE3	damaging_missense	chr6	35239778	G	A	0.004359	0.005473	0.003673	11967	19465	0.0187	0.0182	1.532	1.191	1.97	0.0004509
SMI	chr16:2472436:AGCCACCGACCTCCAGGTGGG:A	NTN3	pLoF	chr16	2472436	AGCCACCGACCTCCAGGTGGG	A	0.006519	0.005345	0.007242	12160	19747	0.0029	0.004	0.692	0.556	0.861	0.000467323
SMI	chr15:45164806:G:C	DUOX1	damaging_missense	chr15	45164806	G	C	0.0001574	0.0003729	2.539e-05	12067	19690	0.0105	0.0069	9.969	2.527	39.325	0.000511288
SMI	chr1:201209795:TAAGGCAGGTTATAG:T	IGFN1	pLoF	chr1	201209795	TAAGGCAGGTTATAG	T	9.451e-05	0.0002481	0	12090	19654	0.0086	0.0087	21.855	3.422	139.567	0.000555828
SMI	chr17:57002047:T:C	SCPEP1	damaging_missense	chr17	57002047	T	C	9.452e-05	0.0002486	0	12066	19672	0.0106	0.0078	22.178	3.392	145.013	0.000608561
SMI	chr5:103550917:G:A	NUDT12	pLoF	chr5	103550917	G	A	0.0004383	0.0007814	0.0002275	12157	19781	0.0031	0.0023	3.508	1.638	7.513	0.00062054
SMI	chr1:145957677:A:G	LIX1L	damaging_missense	chr1	145957677	A	G	0.0001886	0.0004143	5.066e-05	12069	19739	0.0103	0.0044	7.127	2.161	23.502	0.000627996
SMI	chr15:56443817:G:A	MNS1	pLoF	chr15	56443817	G	A	0.001	0.001519	0.0006811	12181	19820	0.0011	0.0003	2.279	1.38	3.763	0.000641988
SMI	chr8:93923593:C:T	PDP1	pLoF	chr8	93923593	C	T	0.0005004	0.0009033	0.0002526	12177	19795	0.0015	0.0016	3.18	1.572	6.431	0.000644112
SMI	chr1:182527607:C:T	RGSL1	pLoF	chr1	182527607	C	T	0.0004068	0.0007399	0.0002021	12164	19796	0.0025	0.0015	3.632	1.643	8.028	0.00071848
SMI	chr9:121023505:CT:C	C5	pLoF	chr9	121023505	CT	C	0.0001915	0.0004214	5.137e-05	11866	19466	0.027	0.0182	6.929	2.104	22.814	0.000727515
SMI	chr11:8707169:G:C	ST5	damaging_missense	chr11	8707169	G	C	0.0001414	0.0003309	2.534e-05	12090	19730	0.0086	0.0048	9.922	2.415	40.769	0.000729617
SMI	chr20:37179387:G:GCTTATAGACAGGGCCCCGCGGCCGGCACT	MROH8	pLoF	chr20	37179387	G	GCTTATAGACAGGGCCCCGCGGCCGGCACT	0.2403	0.2366	0.2425	11695	19516	0.041	0.0156	1.067	1.025	1.111	0.000739366
SMI	chr12:85805182:G:GT	RASSF9	pLoF	chr12	85805182	G	GT	0.0002342	0.000492	7.566e-05	12195	19826	0	0	5.594	1.934	16.179	0.00074283
SMI	chr12:49522791:G:C	SPATS2	damaging_missense	chr12	49522791	G	C	0.0001909	0.000419	5.127e-05	11932	19505	0.0216	0.0162	6.922	2.096	22.861	0.000751306
SMI	chr1:40462827:T:G	ZFP69B	damaging_missense	chr1	40462827	T	G	0.0001562	0.000369	2.522e-05	12195	19825	0	0.0001	9.205	2.322	36.494	0.000792047
SMI	chr6:154091197:C:T	OPRM1	damaging_missense	chr6	154091197	C	T	9.369e-05	0.000246	0	12195	19826	0	0	23.489	3.301	167.117	0.000807942
SMI	chr22:42572459:C:A	SERHL2	pLoF	chr22	42572459	C	A	0.001261	0.0006452	0.001632	11624	19302	0.0468	0.0264	0.405	0.231	0.711	0.000813528
SMI	chr10:5968811:T:TG	IL15RA	pLoF	chr10	5968811	T	TG	0.00159	0.002272	0.001175	11665	19150	0.0435	0.0341	1.953	1.287	2.963	0.000825438
SMI	chr16:2472460:GCGCTGCAA:G	NTN3	pLoF	chr16	2472460	GCGCTGCAA	G	0.007089	0.005954	0.007788	12176	19773	0.0016	0.0027	0.715	0.58	0.881	0.000832294
SMI	chr17:75039258:GC:G	ATP5PD	pLoF	chr17	75039258	GC	G	0.0002663	0	0.00043	12146	19768	0.004	0.0029	0.045	0.007	0.313	0.000843338
SMI	chr16:2472471:GCAATGGACAT:G	NTN3	pLoF	chr16	2472471	GCAATGGACAT	G	0.007153	0.006037	0.00784	12174	19771	0.0017	0.0028	0.719	0.583	0.886	0.000962806
SMI	chr4:87313944:CG:C	HSD17B13	pLoF	chr4	87313944	CG	C	0.02735	0.02446	0.02913	12162	19771	0.0027	0.0028	0.843	0.756	0.94	0.00104967
SMI	chr5:54456136:G:C	HSPB3	damaging_missense	chr5	54456136	G	C	0.0005935	0.000205	0.0008324	12193	19823	0.0002	0.0002	0.259	0.109	0.614	0.00108492
SMI	chr1:23863156:C:A	FUCA1	pLoF	chr1	23863156	C	A	7.825e-05	0.0002056	0	12160	19787	0.0029	0.002	18.223	2.823	117.654	0.00114226
SMI	chr5:151666438:G:T	SPARC	damaging_missense	chr5	151666438	G	T	0.0008496	0.001325	0.0005584	12080	19698	0.0094	0.0065	2.369	1.357	4.136	0.00121404
SMI	chrX:78272908:G:A	CYSLTR1	damaging_missense	chrX	78272908	G	A	0.0001405	0.000369	0	12195	19826	0	0	9.667	2.23	41.899	0.00121496
SMI	chr4:140686343:C:A	TBC1D9	pLoF	chr4	140686343	C	A	9.396e-05	0.000247	0	12146	19783	0.004	0.0022	22.112	2.986	163.746	0.00121904
SMI	chr12:40537853:G:A	MUC19	pLoF	chr12	40537853	G	A	0.1419	0.1353	0.146	12180	19796	0.0012	0.0015	0.927	0.882	0.974	0.00133785
SMI	chr6:154089989:A:G	OPRM1	damaging_missense	chr6	154089989	A	G	0.0005934	0.0009842	0.0003531	12193	19824	0.0002	0.0001	2.756	1.419	5.352	0.00137351
SMI	chr6:25762005:T:TAAA	SLC17A4	pLoF	chr6	25762005	T	TAAA	7.817e-05	0.0002053	0	12177	19804	0.0015	0.0011	18.14	2.646	124.376	0.00158633
SMI	chr6:25762006:C:CAGATGTTGTAGGAGACTATAGTACAGTGGGGGCTA	SLC17A4	pLoF	chr6	25762006	C	CAGATGTTGTAGGAGACTATAGTACAGTGGGGGCTA	7.82e-05	0.0002055	0	12165	19804	0.0025	0.0011	18.14	2.646	124.376	0.00158633
SMI	chrX:109409028:C:A	GUCY2F	damaging_missense	chrX	109409028	C	A	0.000283	0	0.000456	12069	19735	0.0103	0.0046	0.056	0.008	0.38	0.00160612
SMI	chr14:99603524:C:T	CCDC85C	damaging_missense	chr14	99603524	C	T	7.838e-05	0.0002062	0	12125	19772	0.0057	0.0027	18.16	2.628	125.469	0.00164132
SMI	chr9:120952826:C:T	C5	pLoF	chr9	120952826	C	T	7.941e-05	0.0002095	0	11936	19545	0.0212	0.0142	19.079	2.654	137.169	0.00169598
SMI	chr3:128976978:C:G	KIAA1257	pLoF	chr3	128976978	C	G	7.891e-05	0.0002077	0	12037	19644	0.013	0.0092	17.712	2.586	121.311	0.00170678
SMI	chr20:33169198:CAG:C	BPIFA2	pLoF	chr20	33169198	CAG	C	0.001673	0.0009864	0.002095	12166	19805	0.0024	0.0011	0.498	0.311	0.796	0.00180206
SMI	chr5:146483615:A:G	TCERG1	damaging_missense	chr5	146483615	A	G	7.861e-05	0.0002068	0	12089	19715	0.0087	0.0056	19.705	2.646	146.729	0.00180721
SMI	chr5:43446397:C:A	TMEM267	damaging_missense	chr5	43446397	C	A	7.811e-05	0.0002052	0	12185	19820	0.0008	0.0003	18.714	2.59	135.228	0.00184758
SMI	chr1:19312095:GGA:G	AKR7A2	pLoF	chr1	19312095	GGA	G	0.0005325	0.0001647	0.0007583	12141	19781	0.0044	0.0023	0.246	0.095	0.634	0.00184946
SMI	chr1:19312100:CTA:C	AKR7A2	pLoF	chr1	19312100	CTA	C	0.0005339	0.0001651	0.0007601	12111	19733	0.0069	0.0047	0.246	0.095	0.634	0.00184946
SMI	chr1:197434972:G:GTGACCCTTTCCATGACAGACCCACTGTCCCAGAC	CRB1	pLoF	chr1	197434972	G	GTGACCCTTTCCATGACAGACCCACTGTCCCAGAC	0.0001249	0.000287	2.522e-05	12195	19826	0	0	8.665	2.007	37.411	0.00190405
SMI	chr15:43522052:G:T	MAP1A	damaging_missense	chr15	43522052	G	T	0.000203	0.0004101	7.567e-05	12193	19824	0.0002	0.0001	5.053	1.666	15.333	0.00211215
SMI	chr6:26459774:T:TA	BTN2A1	pLoF	chr6	26459774	T	TA	0.001659	0.001028	0.002047	12160	19782	0.0029	0.0022	0.508	0.32	0.809	0.00214374
SMI	chr11:73958343:AC:A	DNAJB13	pLoF	chr11	73958343	AC	A	0.007475	0.00666	0.007972	11937	19569	0.0212	0.013	0.739	0.6	0.91	0.00218123
SMI	chr6:108366320:A:G	AFG1L	damaging_missense	chr6	108366320	A	G	0.0006629	0.0002491	0.0009165	12042	19639	0.0126	0.0094	0.303	0.134	0.689	0.0021921
SMI	chr20:49247587:TC:T	ZNFX1	pLoF	chr20	49247587	TC	T	7.808e-05	0.000205	0	12194	19825	0.0001	0.0001	18.864	2.482	143.401	0.00226813
SMI	chr14:69500161:G:A	PLEKHD1	damaging_missense	chr14	69500161	G	A	0.0001293	0.0002992	2.601e-05	11698	19226	0.0408	0.0303	8.303	1.922	35.863	0.00228848
SMI	chr4:67914620:C:T	TMPRSS11A	damaging_missense	chr4	67914620	C	T	0.000125	0.0002871	2.523e-05	12191	19816	0.0003	0.0005	8.293	1.919	35.829	0.00230315
SMI	chr3:108463110:C:T	MYH15	pLoF	chr3	108463110	C	T	7.875e-05	0.0002072	0	12065	19680	0.0107	0.0074	18.717	2.455	142.697	0.00235239
SMI	chr12:121031565:G:GA	OASL	pLoF	chr12	121031565	G	GA	0.0001254	0.0002885	2.529e-05	12131	19770	0.0052	0.0028	8.116	1.88	35.046	0.00251196
SMI	chr3:193354175:G:T	ATP13A5	damaging_missense	chr3	193354175	G	T	0.0004554	0.0001239	0.0006588	12109	19733	0.0071	0.0047	0.223	0.078	0.636	0.00251846
SMI	chr19:54337979:G:T	LILRA4	pLoF	chr19	54337979	G	T	0.0001249	0.000287	2.523e-05	12193	19821	0.0002	0.0003	8.078	1.86	35.085	0.00264942
SMI	chr12:49330292:GA:G	TROAP	pLoF	chr12	49330292	GA	G	0.001624	0.002214	0.001261	12195	19825	0	0.0001	1.784	1.187	2.681	0.00266031
SMI	chr12:49330294:GCATAACTC:G	TROAP	pLoF	chr12	49330294	GCATAACTC	G	0.001624	0.002214	0.001261	12194	19826	0.0001	0	1.784	1.187	2.681	0.00266031
SMI	chr1:31620934:C:T	HCRTR1	damaging_missense	chr1	31620934	C	T	0.002931	0.002059	0.003466	12142	19761	0.0043	0.0033	0.615	0.436	0.867	0.0027828
SMI	chr2:189728675:TA:T	ANKAR	pLoF	chr2	189728675	TA	T	0.0002189	0	0.0003535	12176	19802	0.0016	0.0012	0.056	0.007	0.432	0.00283185
SMI	chr2:189728677:GCTCT:G	ANKAR	pLoF	chr2	189728677	GCTCT	G	0.000219	0	0.0003537	12172	19793	0.0019	0.0017	0.056	0.007	0.432	0.00283185
SMI	chr12:53321407:TCA:T	AAAS	pLoF	chr12	53321407	TCA	T	0.0002227	0	0.0003588	11918	19509	0.0227	0.016	0.056	0.007	0.432	0.00285404
SMI	chr2:159956606:T:TG	PLA2R1	pLoF	chr2	159956606	T	TG	0.0006254	0.0009859	0.0004039	12172	19806	0.0019	0.001	2.501	1.304	4.794	0.00288976
SMI	chr3:42688936:C:T	KLHL40	pLoF	chr3	42688936	C	T	7.822e-05	0.0002055	0	12166	19797	0.0024	0.0015	20.73	2.377	180.821	0.00304054
SMI	chr22:37375416:C:T	ELFN2	damaging_missense	chr22	37375416	C	T	0.0001563	0.0003282	5.048e-05	12188	19810	0.0006	0.0008	5.874	1.655	20.846	0.00307331
SMI	chr4:140405994:A:G	CLGN	damaging_missense	chr4	140405994	A	G	7.81e-05	0.0002051	0	12187	19822	0.0007	0.0002	17.234	2.246	132.259	0.00309026
SMI	chrX:72652575:G:A	PHKA1	damaging_missense	chrX	72652575	G	A	0.009758	0.009213	0.01008	11451	19189	0.061	0.0321	0.796	0.676	0.938	0.00316876
SMI	chr21:26932945:G:C	ADAMTS5	damaging_missense	chr21	26932945	G	C	0.0009999	0.0005334	0.001287	12186	19817	0.0007	0.0005	0.425	0.229	0.788	0.00330521
SMI	chr1:151766744:CCT:C	OAZ3	pLoF	chr1	151766744	CCT	C	0.0002189	0	0.0003535	12178	19801	0.0014	0.0013	0.057	0.007	0.452	0.00332356
SMI	chr20:59939257:CCCGCGCCA:C	PPP1R3D	pLoF	chr20	59939257	CCCGCGCCA	C	0.0007191	0.001109	0.0004795	12174	19811	0.0017	0.0008	2.326	1.263	4.285	0.00336669
SMI	chr2:208301072:C:T	PIKFYVE	pLoF	chr2	208301072	C	T	0.0001255	0.0002889	2.532e-05	12116	19747	0.0065	0.004	7.529	1.734	32.689	0.00352116
SMI	chr9:73160286:A:AG	ANXA1	pLoF	chr9	73160286	A	AG	0.0004378	0.0001233	0.0006312	12170	19805	0.002	0.0011	0.232	0.08	0.672	0.00354699
SMI	chr12:119193766:G:A	HSPB8	damaging_missense	chr12	119193766	G	A	0.0004699	0.0007822	0.0002781	12146	19774	0.004	0.0026	2.81	1.324	5.963	0.00355603
SMI	chr20:62709588:C:A	NTSR1	damaging_missense	chr20	62709588	C	A	0.0001874	0.0003691	7.569e-05	12193	19818	0.0002	0.0004	4.805	1.532	15.074	0.00356386
SMI	chr6:34882944:A:G	TAF11	damaging_missense	chr6	34882944	A	G	0.0007741	0.0003755	0.001017	11983	19667	0.0174	0.008	0.374	0.182	0.767	0.0036411
SMI	chr3:50580162:AGCTG:A	HEMK1	pLoF	chr3	50580162	AGCTG	A	0.0005012	0.0001646	0.000708	12152	19774	0.0035	0.0026	0.268	0.102	0.703	0.00374465
SMI	chr1:147242776:C:T	CHD1L	pLoF	chr1	147242776	C	T	0.0002384	0.000462	0.0001023	11906	19553	0.0237	0.0138	4.212	1.466	12.104	0.00379001
SMI	chr3:122872480:G:T	DIRC2	pLoF	chr3	122872480	G	T	0.00144	0.001976	0.001112	12148	19788	0.0039	0.0019	1.816	1.171	2.815	0.00382857
SMI	chr3:130440486:C:T	COL6A5	pLoF	chr3	130440486	C	T	0.07558	0.07943	0.07322	12193	19824	0.0002	0.0001	1.093	1.023	1.167	0.00412137
SMI	chr4:99284715:C:G	ADH1A	pLoF	chr4	99284715	C	G	0.003991	0.00337	0.004373	12165	19782	0.0025	0.0022	0.683	0.514	0.908	0.00430314
SMI	chr11:78209833:G:T	USP35	pLoF	chr11	78209833	G	T	0.0002186	0	0.0003531	12195	19825	0	0.0001	0.061	0.008	0.495	0.00442166
SMI	chr22:23273105:G:A	BCR	damaging_missense	chr22	23273105	G	A	0.007187	0.006115	0.007843	11775	19252	0.0344	0.029	0.752	0.607	0.931	0.00444462
SMI	chr5:141303356:G:GT	SLC25A2	pLoF	chr5	141303356	G	GT	0.0006246	0.0009842	0.0004035	12193	19825	0.0002	0.0001	2.406	1.246	4.645	0.00444863
SMI	chr2:126696131:T:G	GYPC	damaging_missense	chr2	126696131	T	G	0.000719	0.001123	0.0004731	11577	19022	0.0507	0.0406	2.307	1.231	4.325	0.004548
SMI	chr10:27983938:G:A	ARMC4	pLoF	chr10	27983938	G	A	0.0002031	0	0.000328	12187	19815	0.0007	0.0006	0.061	0.007	0.501	0.00460654
SMI	chr2:153478331:T:A	RPRM	damaging_missense	chr2	153478331	T	A	0.0004218	0.0001231	0.0006054	12185	19821	0.0008	0.0003	0.241	0.082	0.705	0.00469462
SMI	chr2:217880994:C:G	TNS1	damaging_missense	chr2	217880994	C	G	0.01873	0.01705	0.01976	11760	19309	0.0357	0.0261	0.839	0.734	0.958	0.00473358
SMI	chr9:133257521:T:TC	ABO	pLoF	chr9	133257521	T	TC	0.2427	0.2388	0.245	11642	19276	0.0454	0.0277	0.947	0.909	0.987	0.00480416
SMI	chr3:129421567:G:A	EFCAB12	pLoF	chr3	129421567	G	A	0.0005466	0.0008611	0.0003531	12193	19824	0.0002	0.0001	2.521	1.252	5.078	0.00481916
SMI	chr19:32436498:C:G	DPY19L3	damaging_missense	chr19	32436498	C	G	0.0001415	0.0002895	5.072e-05	12091	19715	0.0085	0.0056	5.68	1.524	21.169	0.004832
SMI	chr12:52288004:C:A	KRT81	pLoF	chr12	52288004	C	A	0.0001106	0.000249	2.552e-05	12047	19589	0.0121	0.012	7.468	1.628	34.265	0.00484219
SMI	chr10:1020846:AG:A	IDI2	pLoF	chr10	1020846	AG	A	0.001558	0.002218	0.001154	11946	19503	0.0204	0.0163	1.763	1.147	2.709	0.00485692
SMI	chr16:70136359:G:A	PDPR	damaging_missense	chr16	70136359	G	A	0.001401	0.001905	0.001092	12074	19688	0.0099	0.007	1.792	1.151	2.789	0.00486653
SMI	chr6:123279055:C:T	TRDN	pLoF	chr6	123279055	C	T	0.0001099	0.000248	2.533e-05	12097	19740	0.008	0.0043	7.444	1.62	34.199	0.00493566
SMI	chr2:74369323:G:A	DCTN1	damaging_missense	chr2	74369323	G	A	0.0002043	0	0.0003297	12106	19712	0.0073	0.0058	0.062	0.007	0.514	0.00500251
SMI	chr5:178932676:C:T	ZFP2	pLoF	chr5	178932676	C	T	0.005314	0.006568	0.004542	12180	19813	0.0012	0.0007	1.359	1.076	1.716	0.00502135
SMI	chr13:23858889:A:AG	MIPEP	pLoF	chr13	23858889	A	AG	0.0003941	0.0006642	0.0002287	12044	19674	0.0124	0.0077	2.941	1.291	6.702	0.00511414
SMI	chr17:41621643:T:A	KRT17	pLoF	chr17	41621643	T	A	0.003506	0.004297	0.003021	11985	19531	0.0172	0.0149	1.459	1.093	1.946	0.00512395
SMI	chr19:42375706:G:T	MEGF8	damaging_missense	chr19	42375706	G	T	0.0001094	0.0002463	2.525e-05	12178	19801	0.0014	0.0013	7.336	1.6	33.637	0.00516225
SMI	chr14:54788918:G:T	SAMD4A	damaging_missense	chr14	54788918	G	T	0.0003614	0.0006201	0.0002028	12095	19726	0.0082	0.005	3.068	1.3	7.244	0.00526457
SMI	chr2:233637146:G:A	UGT1A10	pLoF	chr2	233637146	G	A	0.0003591	0.000123	0.0005044	12195	19826	0	0	0.241	0.081	0.719	0.0053411
SMI	chr11:114530313:TCA:T	NXPE1	pLoF	chr11	114530313	TCA	T	0.0001093	0.000246	2.523e-05	12194	19819	0.0001	0.0004	7.282	1.584	33.485	0.00537533
SMI	7:150474511:CAGATATAGTGCCTTCAACTACCGGGCAACAGGAGA:C	GIMAP8	pLoF	7	150474511	CAGATATAGTGCCTTCAACTACCGGGCAACAGGAGA	C	0.00495	0.005863	0.004389	12195	19822	0	0.0002	1.37	1.075	1.746	0.00547965
SMI	chr1:175144471:C:T	TNN	damaging_missense	chr1	175144471	C	T	0.0002972	0.0005342	0.0001515	12168	19797	0.0022	0.0015	3.406	1.321	8.783	0.00561388
SMI	chr18:74510991:G:T	CNDP2	damaging_missense	chr18	74510991	G	T	0.0001096	0.0002468	2.527e-05	12156	19790	0.0032	0.0018	7.157	1.555	32.935	0.00575025
SMI	chr19:8971847:G:A	MUC16	pLoF	chr19	8971847	G	A	0.0001093	0.0002461	2.522e-05	12192	19824	0.0002	0.0001	7.138	1.553	32.808	0.00577675
SMI	chr19:43738172:G:A	SMG9	damaging_missense	chr19	43738172	G	A	0.002551	0.003271	0.002108	12074	19684	0.0099	0.0072	1.544	1.102	2.165	0.00581852
SMI	chr16:1964298:T:C	RPS2	damaging_missense	chr16	1964298	T	C	0.0002199	0.0004131	0.0001014	12104	19726	0.0075	0.005	4.072	1.368	12.123	0.00582592
SMI	chr3:67003502:T:C	KBTBD8	damaging_missense	chr3	67003502	T	C	0.07875	0.08262	0.07638	12195	19823	0	0.0002	1.087	1.019	1.161	0.00585449
SMI	chr6:130176001:C:T	SAMD3	pLoF	chr6	130176001	C	T	7.818e-05	0.0002054	0	12173	19803	0.0018	0.0012	16.686	1.862	149.504	0.0059372
SMI	chr17:76011816:TG:T	EVPL	pLoF	chr17	76011816	TG	T	0.00033	0.0005789	0.0001775	12092	19722	0.0084	0.0052	3.177	1.287	7.842	0.00608543
SMI	chr16:2189495:C:T	CASKIN1	damaging_missense	chr16	2189495	C	T	0.0001882	0	0.0003037	12122	19756	0.006	0.0035	0.065	0.008	0.552	0.006157
SMI	chr6:135190161:G:A	MYB	damaging_missense	chr6	135190161	G	A	0.002733	0.002132	0.003102	12193	19823	0.0002	0.0002	0.641	0.453	0.908	0.0061991
SMI	chr3:127617279:A:G	MCM2	damaging_missense	chr3	127617279	A	G	0.0002199	0.0004134	0.0001013	12095	19736	0.0082	0.0045	4.018	1.351	11.953	0.00620025
SMI	chr2:224876199:G:A	DOCK10	damaging_missense	chr2	224876199	G	A	0.009769	0.008305	0.01067	12101	19734	0.0077	0.0046	0.791	0.658	0.951	0.00630524
SMI	chr2:160137634:C:T	ITGB6	damaging_missense	chr2	160137634	C	T	6.248e-05	0.000164	0	12193	19819	0.0002	0.0004	18.718	2.282	153.569	0.00636898
SMI	chr1:31429409:ACC:A	SERINC2	pLoF	chr1	31429409	ACC	A	0.001338	0.0008359	0.001647	11963	19425	0.019	0.0202	0.511	0.301	0.867	0.00641335
SMI	chr19:49812986:AAGGCCCCACCTGCTGACGGGCGG:A	FUZ	pLoF	chr19	49812986	AAGGCCCCACCTGCTGACGGGCGG	A	0.0002213	0.0004167	0.0001019	11998	19636	0.0162	0.0096	4.002	1.342	11.937	0.00644021
SMI	chr10:3120012:G:A	PFKP	damaging_missense	chr10	3120012	G	A	0.0001114	0.0002515	2.564e-05	11927	19504	0.022	0.0162	6.889	1.502	31.605	0.00650996
SMI	chr14:22766676:C:CA	OXA1L	pLoF	chr14	22766676	C	CA	0.006034	0.007184	0.005331	12040	19695	0.0127	0.0066	1.323	1.061	1.65	0.00652548
SMI	chr15:52379850:G:A	MYO5A	pLoF	chr15	52379850	G	A	0.0005477	0.0008633	0.0003537	12163	19791	0.0026	0.0018	2.445	1.206	4.954	0.00656424
SMI	chr11:62140969:G:A	INCENP	damaging_missense	chr11	62140969	G	A	0.005166	0.006238	0.004509	12103	19739	0.0075	0.0044	1.351	1.065	1.713	0.00657797
SMI	chr5:140982540:C:G	PCDHA1	damaging_missense	chr5	140982540	C	G	0.0001421	0.0002906	5.093e-05	12045	19633	0.0123	0.0097	5.254	1.413	19.532	0.00663669
SMI	chr20:45110477:T:TGACACAGGTGGTTCATGGGGCTGAGGCAGCGCAGTTGGTCCTCTGGGCAGCTGCCCAGCTTCACTGC	WFDC5	pLoF	chr20	45110477	T	TGACACAGGTGGTTCATGGGGCTGAGGCAGCGCAGTTGGTCCTCTGGGCAGCTGCCCAGCTTCACTGC	0.0001094	0.0002462	2.525e-05	12185	19801	0.0008	0.0013	6.851	1.494	31.426	0.00663718
SMI	chr1:99892561:TGA:T	AGL	pLoF	chr1	99892561	TGA	T	0.001109	0.0006561	0.001387	12194	19825	0.0001	0.0001	0.481	0.269	0.859	0.00669777
SMI	chr3:130418920:C:T	COL6A5	pLoF	chr3	130418920	C	T	0.002093	0.001448	0.00249	12089	19679	0.0087	0.0074	0.594	0.393	0.897	0.006699
SMI	chr19:1048919:G:A	ABCA7	pLoF	chr19	1048919	G	A	0.0001459	0.0003004	5.208e-05	11650	19202	0.0447	0.0315	5.225	1.405	19.432	0.00680428
SMI	chr12:62720228:A:G	PPM1H	damaging_missense	chr12	62720228	A	G	0.003486	0.00427	0.003004	12179	19807	0.0013	0.001	1.435	1.077	1.912	0.00681505
SMI	chr4:140662030:C:T	TBC1D9	damaging_missense	chr4	140662030	C	T	0.0009229	0.001397	0.0006315	12171	19795	0.002	0.0016	1.982	1.15	3.416	0.00687853
SMI	chr1:44700922:G:A	ARMH1	pLoF	chr1	44700922	G	A	0.000408	0.0001239	0.0005823	12110	19750	0.007	0.0038	0.255	0.086	0.757	0.00693243
SMI	chr16:1979514:G:T	NOXO1	pLoF	chr16	1979514	G	T	0.001976	0.001358	0.002356	12146	19733	0.004	0.0047	0.586	0.383	0.897	0.00694249
SMI	7:102104366:T:A	CUX1	damaging_missense	7	102104366	T	A	0.0001457	0.0003016	5.185e-05	11603	19285	0.0485	0.0273	5.196	1.396	19.332	0.00698513
SMI	chr1:156625296:G:A	HAPLN2	damaging_missense	chr1	156625296	G	A	0.0005794	0.000247	0.0007834	12146	19786	0.004	0.002	0.348	0.15	0.809	0.0070894
SMI	chr20:50595471:G:A	RIPOR3	pLoF	chr20	50595471	G	A	0.0001909	0.0003775	7.689e-05	11919	19508	0.0226	0.016	4.413	1.343	14.498	0.0072237
SMI	chr19:33093446:G:C	GPATCH1	damaging_missense	chr19	33093446	G	C	0.005797	0.004761	0.006434	12183	19816	0.001	0.0005	0.741	0.583	0.943	0.00730139
SMI	chr17:83005150:T:TCC	B3GNTL1	pLoF	chr17	83005150	T	TCC	0.000313	0.0005346	0.0001769	12159	19786	0.003	0.002	3.149	1.253	7.914	0.00736609
SMI	chr19:4932889:G:C	UHRF1	damaging_missense	chr19	4932889	G	C	0.008706	0.01012	0.007839	12005	19582	0.0156	0.0123	1.261	1.047	1.52	0.00739176
SMI	chr15:58179173:G:C	AQP9	damaging_missense	chr15	58179173	G	C	0.0001416	0.0002892	5.081e-05	12102	19681	0.0076	0.0073	5.102	1.374	18.945	0.00744895
SMI	chr3:197140152:T:C	DLG1	damaging_missense	chr3	197140152	T	C	0.0002506	0.000453	0.0001264	12141	19779	0.0044	0.0024	3.578	1.281	9.991	0.00748896
SMI	chr20:23493005:C:A	CST8	damaging_missense	chr20	23493005	C	A	0.002766	0.003599	0.002256	12086	19725	0.0089	0.0051	1.499	1.082	2.077	0.0075216
SMI	chr19:55228340:GCAGCGAACCAGGA:G	TMEM86B	pLoF	chr19	55228340	GCAGCGAACCAGGA	G	0.0001875	0.0003692	7.569e-05	12187	19818	0.0007	0.0004	4.384	1.33	14.458	0.00759149
SMI	chr6:27865522:G:GGA	HIST1H2AL	pLoF	chr6	27865522	G	GGA	0.0001407	0.0002875	5.051e-05	12174	19799	0.0017	0.0014	5.09	1.368	18.934	0.00759901
SMI	chr3:158652139:GCGGC:G	GFM1	pLoF	chr3	158652139	GCGGC	G	0.0001094	0.0002462	2.524e-05	12183	19809	0.001	0.0009	6.574	1.431	30.198	0.00774215
SMI	chr14:74516870:A:T	LTBP2	damaging_missense	chr14	74516870	A	T	0.002597	0.001882	0.00303	11689	19310	0.0415	0.026	0.632	0.436	0.917	0.0077952
SMI	chr15:58568813:C:T	LIPC	pLoF	chr15	58568813	C	T	0.0003452	8.25e-05	0.0005064	12121	19749	0.0061	0.0039	0.216	0.063	0.748	0.00780734
SMI	chr6:27893576:CTCTA:C	HIST1H2BO	pLoF	chr6	27893576	CTCTA	C	0.0002191	0.0004113	0.0001011	12158	19791	0.003	0.0018	3.875	1.289	11.644	0.007913
SMI	chr6:131641492:T:G	ENPP3	pLoF	chr6	131641492	T	G	0.001073	0.0006224	0.001349	12051	19649	0.0118	0.0089	0.479	0.264	0.871	0.00793507
SMI	chr6:150069013:G:C	ULBP3	pLoF	chr6	150069013	G	C	0.05565	0.05865	0.05381	11892	19521	0.0248	0.0154	1.1	1.018	1.188	0.00793911
SMI	chr17:18779037:GAA:G	FBXW10	pLoF	chr17	18779037	GAA	G	0.001011	0.001576	0.0006628	12053	19613	0.0116	0.0107	1.883	1.124	3.156	0.0081349
SMI	chr4:122266789:T:C	KIAA1109	damaging_missense	chr4	122266789	T	C	0.0001409	0.0002882	5.054e-05	12143	19785	0.0043	0.0021	4.993	1.344	18.546	0.00815424
SMI	chr3:127680275:G:T	ABTB1	pLoF	chr3	127680275	G	T	0.0003753	0.0006161	0.0002272	12174	19802	0.0017	0.0012	2.825	1.21	6.596	0.00820514
SMI	chr18:35373920:TCA:T	ZNF396	pLoF	chr18	35373920	TCA	T	0.001815	0.001233	0.002174	12169	19781	0.0021	0.0023	0.582	0.374	0.906	0.00825538
SMI	chr5:95497451:G:A	TTC37	pLoF	chr5	95497451	G	A	6.255e-05	0.0001643	0	12176	19797	0.0016	0.0015	16.609	2.06	133.896	0.00831996
SMI	chr14:59464631:G:T	GPR135	damaging_missense	chr14	59464631	G	T	0.003595	0.004354	0.00313	12174	19811	0.0017	0.0008	1.409	1.064	1.866	0.00839578
SMI	chr6:30583818:A:G	ABCF1	damaging_missense	chr6	30583818	A	G	0.001187	0.0006972	0.001488	12191	19820	0.0003	0.0003	0.505	0.288	0.884	0.00841757
SMI	chr6:52284761:C:A	MCM3	pLoF	chr6	52284761	C	A	0.009597	0.008327	0.01038	12129	19757	0.0054	0.0035	0.798	0.663	0.96	0.00842751
SMI	chr15:73947816:C:T	LOXL1	damaging_missense	chr15	73947816	C	T	0.0001434	0.0002939	5.137e-05	11909	19465	0.0234	0.0182	4.928	1.328	18.285	0.00855938
SMI	chr3:63659832:CT:C	SNTN	pLoF	chr3	63659832	CT	C	0.001656	0.001067	0.002018	12188	19818	0.0006	0.0004	0.562	0.35	0.903	0.00857447
SMI	chr13:102852124:G:A	BIVM-ERCC5	damaging_missense	chr13	102852124	G	A	0.0004075	0.0006588	0.000253	12144	19759	0.0042	0.0034	2.702	1.193	6.118	0.00858422
SMI	chr2:219562446:C:T	OBSL1	damaging_missense	chr2	219562446	C	T	0.001458	0.000947	0.001772	12143	19754	0.0043	0.0036	0.544	0.329	0.898	0.00867016
SMI	chr1:3499146:C:T	MEGF6	damaging_missense	chr1	3499146	C	T	0.0001419	0.0002902	5.09e-05	12060	19645	0.0111	0.0091	4.91	1.322	18.229	0.00871594
SMI	chr2:168902461:CG:C	G6PC2	pLoF	chr2	168902461	CG	C	0.0001432	0.0002932	5.131e-05	11937	19489	0.0212	0.017	4.989	1.326	18.777	0.00872839
SMI	chr12:18683324:C:T	PLCZ1	damaging_missense	chr12	18683324	C	T	0.000141	0.0002884	5.058e-05	12136	19772	0.0048	0.0027	4.921	1.322	18.325	0.00875273
SMI	chr17:10508640:C:G	MYH1	damaging_missense	chr17	10508640	C	G	0.0003133	8.221e-05	0.0004556	12164	19755	0.0025	0.0036	0.219	0.062	0.768	0.00883945
SMI	chr19:57873237:C:G	ZNF814	damaging_missense	chr19	57873237	C	G	0.000687	0.000328	0.0009079	12195	19826	0	0	0.393	0.182	0.852	0.00898188
SMI	chr22:19183486:AAGCAGGTCAT:A	CLTCL1	pLoF	chr22	19183486	AAGCAGGTCAT	A	0.009243	0.008	0.01001	12063	19690	0.0108	0.0069	0.794	0.656	0.961	0.00899117
SMI	chr3:38847003:G:C	SCN11A	damaging_missense	chr3	38847003	G	C	0.0007964	0.00041	0.001034	12195	19826	0	0	0.425	0.209	0.864	0.00899299
SMI	chr20:16748493:T:C	OTOR	damaging_missense	chr20	16748493	T	C	0.1314	0.1266	0.1343	12113	19696	0.0067	0.0066	0.938	0.89	0.989	0.00899759
SMI	chr6:158757226:GC:G	SYTL3	pLoF	chr6	158757226	GC	G	9.526e-05	0.0002088	2.561e-05	11972	19521	0.0183	0.0154	6.875	1.387	34.086	0.00913093
SMI	chr12:54962916:G:A	TESPA1	pLoF	chr12	54962916	G	A	6.246e-05	0.000164	0	12195	19824	0	0.0001	15.932	1.983	127.963	0.00920686
SMI	chr1:159943036:CA:C	IGSF9	pLoF	chr1	159943036	CA	C	6.266e-05	0.0001646	0	12151	19765	0.0036	0.0031	15.959	1.983	128.457	0.00923496
SMI	chr17:46935152:CAG:C	GOSR2	pLoF	chr17	46935152	CAG	C	6.25e-05	0.0001641	0	12184	19814	0.0009	0.0006	15.829	1.974	126.944	0.00931854
SMI	chr2:97658891:G:A	ACTR1B	damaging_missense	chr2	97658891	G	A	0.04431	0.04159	0.04598	11962	19499	0.0191	0.0165	0.9	0.824	0.983	0.00942239
SMI	chr14:24150351:CTGTGCTA:C	RNF31	pLoF	chr14	24150351	CTGTGCTA	C	0.0002499	0.0004511	0.0001261	12192	19825	0.0002	0.0001	3.465	1.228	9.779	0.00945707
SMI	chr3:130395447:C:T	COL6A5	pLoF	chr3	130395447	C	T	0.003843	0.002994	0.004366	12191	19814	0.0003	0.0006	0.698	0.517	0.943	0.00959045
SMI	chr17:35764144:G:T	C17orf50	pLoF	chr17	35764144	G	T	6.257e-05	0.0001645	0	12156	19806	0.0032	0.001	15.589	1.945	124.934	0.00969234
SMI	chr10:33207648:G:C	NRP1	damaging_missense	chr10	33207648	G	C	0.02481	0.02805	0.02282	12155	19784	0.0033	0.0021	1.145	1.022	1.282	0.00981308
SMI	chr4:73144768:G:A	ANKRD17	damaging_missense	chr4	73144768	G	A	6.308e-05	0.0001666	0	12003	19705	0.0157	0.0061	15.547	1.937	124.81	0.00982421
SMI	chr19:41397205:C:G	EXOSC5	damaging_missense	chr19	41397205	C	G	0.0002051	0.0003742	0.0001017	12026	19662	0.0139	0.0083	3.85	1.24	11.955	0.00983925
SMI	chr4:38089961:C:T	TBC1D1	pLoF	chr4	38089961	C	T	0.0002822	0.0004945	0.0001518	12134	19757	0.005	0.0035	3.205	1.201	8.55	0.00999966
SMI	7:122621623:T:C	CADPS2	damaging_missense	7	122621623	T	C	6.247e-05	0.000164	0	12193	19823	0.0002	0.0002	14.7	1.9	113.759	0.010034
SMI	chr17:78164365:G:A	C17orf99	pLoF	chr17	78164365	G	A	0.0007756	0.0004162	0.0009961	12013	19577	0.0149	0.0126	0.468	0.247	0.888	0.0100958
SMI	chr2:168715023:AC:A	CERS6	pLoF	chr2	168715023	AC	A	0.0005352	0.0008288	0.0003553	12066	19699	0.0106	0.0064	2.48	1.152	5.336	0.0101138
SMI	chr4:185445023:TG:T	C4orf47	pLoF	chr4	185445023	TG	T	0.02229	0.02412	0.02117	12187	19818	0.0007	0.0004	1.154	1.022	1.302	0.0101496
SMI	chr8:8892460:A:C	MFHAS1	damaging_missense	chr8	8892460	A	C	6.257e-05	0.0001644	0	12166	19797	0.0024	0.0015	14.613	1.891	112.922	0.0101508
SMI	chr3:58130751:C:G	FLNB	damaging_missense	chr3	58130751	C	G	0.0003161	8.315e-05	0.0004591	12027	19604	0.0138	0.0112	0.308	0.114	0.833	0.0101524
SMI	chr22:38081127:G:C	SLC16A8	damaging_missense	chr22	38081127	G	C	6.248e-05	0.0001641	0	12189	19822	0.0005	0.0002	14.548	1.888	112.105	0.0101718
SMI	chr1:54886956:C:T	DHCR24	pLoF	chr1	54886956	C	T	0.000726	0.0003739	0.0009416	12034	19648	0.0132	0.009	0.457	0.236	0.886	0.0102042
SMI	chr1:12115601:G:A	TNFRSF8	damaging_missense	chr1	12115601	G	A	0.003866	0.003015	0.004388	12105	19712	0.0074	0.0058	0.712	0.534	0.949	0.0102391
SMI	chr9:134887404:C:T	FCN2	pLoF	chr9	134887404	C	T	0.0002209	0.0004147	0.0001019	12058	19634	0.0112	0.0097	4.002	1.238	12.937	0.0102703
SMI	chr5:63961130:A:G	HTR1A	damaging_missense	chr5	63961130	A	G	6.246e-05	0.000164	0	12195	19825	0	0.0001	14.457	1.88	111.181	0.0102749
SMI	chr10:74136658:A:G	AP3M1	damaging_missense	chr10	74136658	A	G	0.0002815	0.0004931	0.0001515	12168	19800	0.0022	0.0013	3.435	1.209	9.761	0.0102793
SMI	chr1:203217822:C:CAGACCATGGCCCCGCCCAGTCCCT	CHIT1	pLoF	chr1	203217822	C	CAGACCATGGCCCCGCCCAGTCCCT	0.2407	0.2357	0.2438	11714	19318	0.0394	0.0256	0.952	0.913	0.992	0.0102801
SMI	chr9:5988514:T:G	KIAA2026	damaging_missense	chr9	5988514	T	G	6.267e-05	0.0001646	0	12151	19760	0.0036	0.0033	14.392	1.874	110.515	0.0103482
SMI	chr2:161879205:C:G	SLC4A10	damaging_missense	chr2	161879205	C	G	0.0004998	0.0002051	0.0006812	12192	19819	0.0002	0.0004	0.392	0.177	0.867	0.010386
SMI	chr4:25156922:C:T	SEPSECS	damaging_missense	chr4	25156922	C	T	6.345e-05	0.0001674	0	11948	19575	0.0202	0.0127	14.35	1.871	110.085	0.0103932
SMI	chr6:69676535:C:T	LMBRD1	damaging_missense	chr6	69676535	C	T	9.381e-05	0.0002053	2.525e-05	12177	19801	0.0015	0.0013	7.843	1.368	44.969	0.010401
SMI	chr11:62516931:CCCAATCCA:C	AHNAK	pLoF	chr11	62516931	CCCAATCCA	C	0.0004842	0.0007381	0.0003279	12193	19821	0.0002	0.0003	2.599	1.156	5.843	0.0104183
SMI	chr12:71584732:TA:T	LGR5	pLoF	chr12	71584732	TA	T	6.26e-05	0.0001644	0	12167	19782	0.0023	0.0022	14.296	1.864	109.619	0.0104865
SMI	chr10:93389051:A:T	MYOF	pLoF	chr10	93389051	A	T	6.274e-05	0.0001648	0	12135	19741	0.0049	0.0043	14.304	1.864	109.768	0.010498
SMI	chr16:30983650:C:T	SETD1A	damaging_missense	chr16	30983650	C	T	6.346e-05	0.0001668	0	11987	19530	0.0171	0.0149	14.259	1.862	109.197	0.0105124
SMI	chr2:218739093:C:T	TTLL4	pLoF	chr2	218739093	C	T	0.0003751	0.0006159	0.0002272	12178	19810	0.0014	0.0008	2.924	1.175	7.273	0.0105149
SMI	chr1:3418720:C:T	PRDM16	damaging_missense	chr1	3418720	C	T	6.423e-05	0.00017	0	11767	19369	0.0351	0.023	14.244	1.861	109.005	0.0105169
SMI	chr17:75521504:GCCCTCGGTAACT:G	TSEN54	pLoF	chr17	75521504	GCCCTCGGTAACT	G	6.312e-05	0.000166	0	12050	19634	0.0119	0.0097	14.236	1.859	109.008	0.0105536
SMI	chr11:72235734:C:T	INPPL1	pLoF	chr11	72235734	C	T	6.292e-05	0.0001654	0	12089	19696	0.0087	0.0066	14.198	1.858	108.501	0.0105562
SMI	chr10:123757292:C:T	CPXM2	damaging_missense	chr10	123757292	C	T	0.0001726	0.0003299	7.595e-05	12124	19750	0.0058	0.0038	4.866	1.267	18.686	0.0105864
SMI	chr10:93366460:CTT:C	MYOF	pLoF	chr10	93366460	CTT	C	0.001125	0.0006972	0.001387	12191	19820	0.0003	0.0003	0.536	0.316	0.912	0.0106539
SMI	chr16:11457004:G:T	AC099489.1	pLoF	chr16	11457004	G	T	9.495e-05	0.0002088	2.548e-05	11974	19620	0.0181	0.0104	7.748	1.356	44.278	0.0106617
SMI	chr4:143695819:A:ACTAT	FREM3	pLoF	chr4	143695819	A	ACTAT	0.0002498	4.1e-05	0.0003783	12194	19826	0.0001	0	0.269	0.088	0.823	0.0107087
SMI	chr14:24337097:G:A	AL096870.1	pLoF	chr14	24337097	G	A	0.006926	0.005913	0.007548	12177	19806	0.0015	0.001	0.778	0.628	0.964	0.0108084
SMI	chr1:11030783:C:T	MASP2	damaging_missense	chr1	11030783	C	T	6.292e-05	0.0001654	0	12089	19696	0.0087	0.0066	13.976	1.838	106.239	0.0108219
SMI	chr19:41116566:T:C	CYP2F1	damaging_missense	chr19	41116566	T	C	0.0009152	0.0004977	0.001172	12056	19630	0.0114	0.0099	0.498	0.275	0.904	0.0109177
SMI	chr11:65629555:G:C	PCNX3	damaging_missense	chr11	65629555	G	C	0.0001411	0.0002883	5.061e-05	12140	19760	0.0045	0.0033	4.52	1.245	16.41	0.0109235
SMI	chr3:51986636:CTT:C	ABHD14A-ACY1	pLoF	chr3	51986636	CTT	C	6.277e-05	0.0001649	0	12125	19735	0.0057	0.0046	13.96	1.833	106.326	0.0109306
SMI	chr3:69109096:T:TA	LMOD3	pLoF	chr3	69109096	T	TA	0.0005637	0.0002467	0.0007587	12161	19770	0.0028	0.0028	0.415	0.196	0.881	0.0109948
SMI	chr9:133636712:T:C	DBH	pLoF	chr9	133636712	T	C	6.307e-05	0.0001661	0	12043	19669	0.0125	0.0079	13.792	1.823	104.351	0.0110387
SMI	chr19:38932695:A:T	MRPS12	pLoF	chr19	38932695	A	T	0.000554	0.0002504	0.0007395	11982	19608	0.0175	0.011	0.412	0.193	0.881	0.0110617
SMI	chr8:39645434:TTCTG:T	ADAM18	pLoF	chr8	39645434	TTCTG	T	6.246e-05	0.000164	0	12195	19824	0	0.0001	13.781	1.82	104.322	0.0110821
SMI	chr15:62008734:A:G	VPS13C	damaging_missense	chr15	62008734	A	G	0.0008624	0.001196	0.0006576	12119	19770	0.0062	0.0028	2.019	1.105	3.686	0.0111262
SMI	chr15:86397494:T:C	AGBL1	damaging_missense	chr15	86397494	T	C	9.376e-05	0.0002052	2.524e-05	12186	19812	0.0007	0.0007	7.551	1.331	42.846	0.0112228
SMI	chr4:152769598:TA:T	TIGD4	pLoF	chr4	152769598	TA	T	6.248e-05	0.000164	0	12193	19819	0.0002	0.0004	13.663	1.811	103.11	0.0112235
SMI	chr11:6568095:GC:G	DNHD1	pLoF	chr11	6568095	GC	G	0.0003125	0.0005334	0.0001767	12185	19813	0.0008	0.0007	3.185	1.178	8.612	0.0112326
SMI	chr12:29506881:GT:G	TMTC1	pLoF	chr12	29506881	GT	G	0.001285	0.001854	0.000936	12134	19766	0.005	0.003	1.775	1.084	2.906	0.0112839
SMI	chr10:124401775:G:C	OAT	damaging_missense	chr10	124401775	G	C	0.0002384	4.196e-05	0.0003583	11917	19539	0.0228	0.0145	0.264	0.084	0.83	0.0113356
SMI	chr11:78174365:G:A	KCTD21	damaging_missense	chr11	78174365	G	A	9.382e-05	0.0002053	2.526e-05	12178	19797	0.0014	0.0015	7.513	1.326	42.584	0.0113505
SMI	chr2:210648509:C:G	CPS1	damaging_missense	chr2	210648509	C	G	9.381e-05	0.0002052	2.526e-05	12183	19797	0.001	0.0015	7.509	1.325	42.55	0.0113631
SMI	chr12:57201102:C:T	LRP1	damaging_missense	chr12	57201102	C	T	9.691e-05	0.0002131	2.601e-05	11732	19225	0.038	0.0303	7.498	1.324	42.457	0.0113838
SMI	chr19:38950136:G:A	FBXO17	pLoF	chr19	38950136	G	A	6.249e-05	0.0001641	0	12191	19816	0.0003	0.0005	13.52	1.799	101.622	0.0113924
SMI	chr2:178611066:A:T	TTN	damaging_missense	chr2	178611066	A	T	0.000609	0.000287	0.000807	12195	19826	0	0	0.433	0.21	0.89	0.0114315
SMI	chr12:48140762:C:T	PFKM	damaging_missense	chr12	48140762	C	T	6.265e-05	0.0001646	0	12153	19768	0.0034	0.0029	13.536	1.797	101.947	0.0114369
SMI	chr4:183668067:GTCTT:G	TRAPPC11	pLoF	chr4	183668067	GTCTT	G	0.0008141	0.001152	0.0006066	12158	19781	0.003	0.0023	2.072	1.106	3.881	0.0114963
SMI	chr3:51902995:G:C	IQCF1	pLoF	chr3	51902995	G	C	0.0003939	0.0001243	0.0005594	12072	19663	0.0101	0.0082	0.368	0.155	0.871	0.0115192
SMI	chr1:100961908:G:A	SLC30A7	damaging_missense	chr1	100961908	G	A	9.396e-05	0.0002057	2.528e-05	12152	19777	0.0035	0.0025	7.454	1.318	42.152	0.0115317
SMI	chr5:160064950:G:C	TTC1	damaging_missense	chr5	160064950	G	C	0.00119	0.001606	0.0009353	12143	19779	0.0043	0.0024	1.825	1.086	3.066	0.0115476
SMI	chr16:23702465:G:A	ERN 2.00	pLoF	chr16	23702465	G	A	0.0003438	0.0005745	0.0002019	12184	19808	0.0009	0.0009	3.013	1.163	7.802	0.0115526
SMI	chr17:54903764:T:C	TOM1L1	damaging_missense	chr17	54903764	T	C	6.306e-05	0.0001657	0	12069	19647	0.0103	0.009	13.38	1.786	100.256	0.0115953
SMI	chr11:17372267:C:T	NCR3LG1	pLoF	chr11	17372267	C	T	0.0004998	0.0002051	0.000681	12187	19823	0.0007	0.0002	0.397	0.179	0.882	0.0116165
SMI	chr1:114675569:T:TA	AMPD1	pLoF	chr1	114675569	T	TA	6.286e-05	0.0001652	0	12108	19708	0.0071	0.006	13.383	1.784	100.384	0.0116292
SMI	chr12:115991073:A:T	MED13L	damaging_missense	chr12	115991073	A	T	0.0003749	0.000123	0.0005299	12191	19816	0.0003	0.0005	0.346	0.138	0.865	0.0116406
SMI	chr4:2208466:G:A	POLN	pLoF	chr4	2208466	G	A	0.000172	0	0.0002778	12177	19800	0.0015	0.0013	0.206	0.052	0.807	0.0116806
SMI	chr6:76042042:A:AT	IMPG1	pLoF	chr6	76042042	A	AT	0.0004842	0.0002051	0.0006558	12190	19823	0.0004	0.0002	0.394	0.176	0.882	0.0117243
SMI	chr20:58993672:C:T	NELFCD	pLoF	chr20	58993672	C	T	0.001803	0.001359	0.002075	12141	19757	0.0044	0.0035	0.616	0.405	0.937	0.0117801
SMI	chr19:4446163:CACCGCCCCCA:C	UBXN6	pLoF	chr19	4446163	CACCGCCCCCA	C	0.001126	0.0007387	0.001363	12183	19802	0.001	0.0012	0.543	0.32	0.921	0.0117873
SMI	chr8:67010714:C:T	PPP1R42	pLoF	chr8	67010714	C	T	9.628e-05	0.0002144	2.565e-05	11662	19496	0.0437	0.0166	7.371	1.307	41.578	0.0118151
SMI	chr4:54101744:T:G	GSX2	damaging_missense	chr4	54101744	T	G	9.382e-05	0.0002053	2.526e-05	12180	19796	0.0012	0.0015	7.369	1.306	41.566	0.0118222
SMI	chr19:49007321:G:A	RUVBL2	damaging_missense	chr19	49007321	G	A	0.0006453	0.0003307	0.0008387	12097	19673	0.008	0.0077	0.445	0.221	0.898	0.0118563
SMI	chr19:52415709:A:C	ZNF528	damaging_missense	chr19	52415709	A	C	0.001187	0.0007381	0.001463	12193	19824	0.0002	0.0001	0.55	0.327	0.923	0.0118781
SMI	chr11:3640358:G:GT	ART5	pLoF	chr11	3640358	G	GT	0.003822	0.002982	0.004336	11906	19489	0.0237	0.017	0.712	0.53	0.956	0.0119041
SMI	chr11:609695:CGCCCCCGCCGAGGACAGAGCCCCCCGTGAGTAGTGCCCCGGCCCCCACCGAGGACAGAGCCCCCAGTGAGTAAGGCCCTG:C	PHRF1	pLoF	chr11	609695	CGCCCCCGCCGAGGACAGAGCCCCCCGTGAGTAGTGCCCCGGCCCCCACCGAGGACAGAGCCCCCAGTGAGTAAGGCCCTG	C	0.000504	0.0002479	0.0006618	12101	19642	0.0077	0.0093	0.403	0.184	0.887	0.0119143
SMI	chr2:38074853:GC:G	CYP1B1	pLoF	chr2	38074853	GC	G	9.37e-05	0.000205	2.523e-05	12195	19821	0	0.0003	7.325	1.301	41.243	0.0119626
SMI	chr9:12702410:TACAA:T	TYRP1	pLoF	chr9	12702410	TACAA	T	6.263e-05	0.0001646	0	12152	19780	0.0035	0.0023	13.088	1.761	97.298	0.0119837
SMI	chr2:112165008:C:A	FBLN7	pLoF	chr2	112165008	C	A	9.557e-05	0.0002099	2.567e-05	11913	19479	0.0231	0.0175	7.31	1.299	41.135	0.0120065
SMI	chr2:30770445:C:T	CAPN13	pLoF	chr2	30770445	C	T	0.0001744	0.0003336	7.675e-05	11989	19543	0.0169	0.0143	4.665	1.224	17.773	0.0120151
SMI	chr13:108712705:TC:T	MYO16	pLoF	chr13	108712705	TC	T	6.266e-05	0.0001645	0	12158	19758	0.003	0.0034	13.08	1.758	97.303	0.0120298
SMI	7:123970219:C:T	SPAM1	pLoF	7	123970219	C	T	0.0002838	0.0004985	0.0001525	12037	19670	0.013	0.0079	3.338	1.171	9.512	0.0120435
SMI	chr1:74463447:C:A	TNNI3K	damaging_missense	chr1	74463447	C	A	0.0005498	0.0002476	0.0007355	12116	19715	0.0065	0.0056	0.416	0.194	0.892	0.0120581
SMI	chr6:44255410:A:G	SLC35B2	damaging_missense	chr6	44255410	A	G	0.002469	0.003118	0.002069	12187	19815	0.0007	0.0006	1.513	1.055	2.168	0.0121323
SMI	chr20:33092490:CG:C	BPIFB4	pLoF	chr20	33092490	CG	C	6.367e-05	0.0001675	0	11937	19476	0.0212	0.0176	13.053	1.749	97.403	0.0122375
SMI	chr16:84704839:G:GC	USP10	pLoF	chr16	84704839	G	GC	0.000172	0.0003285	7.577e-05	12178	19797	0.0014	0.0015	4.636	1.217	17.654	0.0122796
SMI	chr19:55482671:G:T	ZNF628	damaging_missense	chr19	55482671	G	T	0.0002041	0.0003715	0.0001013	12114	19740	0.0066	0.0043	4.134	1.199	14.252	0.0123111
SMI	chr8:123646912:C:A	KLHL38	pLoF	chr8	123646912	C	A	6.275e-05	0.0001651	0	12114	19756	0.0066	0.0035	12.896	1.739	95.616	0.0123672
SMI	chr1:27357419:A:AGC	MAP3K6	pLoF	chr1	27357419	A	AGC	9.496e-05	0.0002085	2.55e-05	11989	19604	0.0169	0.0112	7.204	1.285	40.398	0.0123893
SMI	chr10:98388370:GTC:G	PYROXD2	pLoF	chr10	98388370	GTC	G	0.00039	0.0001283	0.0005503	11692	19080	0.0412	0.0376	0.348	0.139	0.875	0.0124107
SMI	7:134532013:C:T	AKR1B10	pLoF	7	134532013	C	T	9.561e-05	0.0002102	2.567e-05	11896	19480	0.0245	0.0174	7.175	1.281	40.176	0.012482
SMI	chr11:116748489:T:C	BUD13	damaging_missense	chr11	116748489	T	C	0.000173	0.0003312	7.608e-05	12076	19717	0.0098	0.0055	4.614	1.211	17.581	0.012543
SMI	chr6:131600136:G:A	MED23	pLoF	chr6	131600136	G	A	6.266e-05	0.0001646	0	12153	19765	0.0034	0.0031	12.689	1.722	93.483	0.012644
SMI	chr19:16896504:GGCAGGCGGCCTCCC:G	CPAMD8	pLoF	chr19	16896504	GGCAGGCGGCCTCCC	G	0.0001721	0.0003287	7.583e-05	12169	19781	0.0021	0.0023	4.604	1.208	17.548	0.0126448
SMI	7:100960832:C:T	MUC3A	pLoF	7	100960832	C	T	0.000172	0.0003284	7.578e-05	12180	19795	0.0012	0.0016	4.604	1.207	17.559	0.0126825
SMI	chr17:7384179:C:A	TNK1	damaging_missense	chr17	7384179	C	A	6.254e-05	0.0001643	0	12176	19804	0.0016	0.0011	12.605	1.718	92.483	0.0126945
SMI	chr11:47584433:GGA:G	NDUFS3	pLoF	chr11	47584433	GGA	G	9.569e-05	0.0002101	2.571e-05	11901	19449	0.0241	0.019	7.119	1.273	39.795	0.0127017
SMI	chr11:57808179:T:C	CTNND1	damaging_missense	chr11	57808179	T	C	9.405e-05	0.0002059	2.531e-05	12142	19756	0.0043	0.0035	7.119	1.273	39.795	0.0127017
SMI	chr10:20858239:C:A	NEBL	pLoF	chr10	20858239	C	A	0.0003141	0.000537	0.0001774	12104	19728	0.0075	0.0049	2.952	1.142	7.627	0.0127271
SMI	chr14:73573481:CTG:C	ACOT2	pLoF	chr14	73573481	CTG	C	6.257e-05	0.0001643	0	12171	19794	0.002	0.0016	12.575	1.716	92.176	0.0127351
SMI	chr3:94061063:G:GA	DHFR2	pLoF	chr3	94061063	G	GA	9.379e-05	0.0002053	2.524e-05	12179	19807	0.0013	0.001	7.106	1.272	39.708	0.0127538
SMI	chr20:50082791:C:T	TMEM189-UBE2V1	damaging_missense	chr20	50082791	C	T	9.469e-05	0.0002078	2.544e-05	12031	19651	0.0134	0.0088	7.08	1.267	39.548	0.0128741
SMI	chr3:56567039:G:A	CCDC66	pLoF	chr3	56567039	G	A	0.00818	0.007177	0.008796	12122	19725	0.006	0.0051	0.799	0.656	0.973	0.0128778
SMI	chr1:119384988:C:T	HAO2	pLoF	chr1	119384988	C	T	0.001705	0.002179	0.001414	12164	19802	0.0025	0.0012	1.641	1.061	2.539	0.012993
SMI	chr11:8702671:A:G	ST5	damaging_missense	chr11	8702671	A	G	9.446e-05	0.0002076	2.536e-05	12044	19716	0.0124	0.0055	7.03	1.261	39.189	0.0130491
SMI	chr6:36721307:GC:G	RAB44	pLoF	chr6	36721307	GC	G	0.0001575	0	0.0002543	12082	19664	0.0093	0.0082	0.198	0.048	0.826	0.0131139
SMI	chr12:108915853:C:T	SVOP	damaging_missense	chr12	108915853	C	T	9.494e-05	0.0002081	2.553e-05	12011	19587	0.0151	0.012	7.008	1.259	39.022	0.013121
SMI	chr9:85962177:A:C	NAA35	damaging_missense	chr9	85962177	A	C	0.0005644	0.000907	0.0003542	12128	19762	0.0055	0.0032	2.323	1.105	4.883	0.013132
SMI	chr6:134006887:G:A	SLC2A12	pLoF	chr6	134006887	G	A	0.0005517	0.0008306	0.0003811	12040	19678	0.0127	0.0075	2.378	1.107	5.108	0.0132036
SMI	chr9:137111719:C:A	DPP7	damaging_missense	chr9	137111719	C	A	0.0006813	0.0009577	0.0005115	12008	19551	0.0153	0.0139	2.206	1.097	4.438	0.0132295
SMI	chr9:15459817:TG:T	SNAPC3	pLoF	chr9	15459817	TG	T	6.258e-05	0.0001644	0	12164	19796	0.0025	0.0015	12.248	1.686	88.97	0.0132753
SMI	chr19:55493816:T:C	SSC5D	damaging_missense	chr19	55493816	T	C	0.00591	0.005056	0.006419	11571	19395	0.0512	0.0217	0.764	0.602	0.969	0.0132939
SMI	chr6:31733929:C:A	CLIC1	damaging_missense	chr6	31733929	C	A	0.0001249	0.000246	5.045e-05	12194	19823	0.0001	0.0002	5.54	1.219	25.165	0.0133135
SMI	chr6:32369912:G:A	TSBP1	pLoF	chr6	32369912	G	A	0.0001255	0.0002474	5.064e-05	12124	19746	0.0058	0.004	5.54	1.219	25.165	0.0133135
SMI	chr17:58526879:T:TCTTAGCCTCTG	2026-09-04	pLoF	chr17	58526879	T	TCTTAGCCTCTG	9.381e-05	0.0002054	2.524e-05	12172	19806	0.0019	0.001	6.953	1.251	38.644	0.0133481
SMI	chr2:169095543:G:C	DHRS9	pLoF	chr2	169095543	G	C	0.0001575	0	0.0002537	12037	19705	0.013	0.0061	0.199	0.048	0.831	0.013433
SMI	chr8:25389165:C:A	DOCK5	damaging_missense	chr8	25389165	C	A	6.261e-05	0.0001644	0	12163	19781	0.0026	0.0023	12.261	1.68	89.502	0.013464
SMI	chr10:110799824:C:A	RBM20	damaging_missense	chr10	110799824	C	A	0.0006423	0.0009467	0.0004553	12148	19769	0.0039	0.0029	2.216	1.093	4.491	0.0136393
SMI	chr10:124010151:AC:A	CHST15	pLoF	chr10	124010151	AC	A	9.483e-05	0.0002084	2.546e-05	11999	19635	0.0161	0.0096	6.832	1.235	37.808	0.0138481
SMI	chr2:28529744:G:C	PLB1	damaging_missense	chr2	28529744	G	C	0.0005166	0.0007815	0.0003538	12156	19786	0.0032	0.002	2.424	1.102	5.334	0.013882
SMI	chr10:119448198:T:C	GRK5	damaging_missense	chr10	119448198	T	C	0.02055	0.01856	0.02177	12070	19679	0.0102	0.0074	0.867	0.763	0.985	0.0139431
SMI	chr1:5874581:A:G	NPHP4	damaging_missense	chr1	5874581	A	G	0.0002971	0.0004931	0.0001767	12167	19810	0.0023	0.0008	3.197	1.134	9.015	0.0139896
SMI	chr3:112061824:C:T	TMPRSS7	pLoF	chr3	112061824	C	T	0.003266	0.00256	0.0037	12110	19729	0.007	0.0049	0.702	0.512	0.963	0.0141333
SMI	chr15:40770934:C:CT	C15orf62	pLoF	chr15	40770934	C	CT	6.247e-05	0.0001641	0	12190	19825	0.0004	0.0001	12.014	1.649	87.533	0.0141406
SMI	chr12:44376713:T:C	TMEM117	damaging_missense	chr12	44376713	T	C	0.0001253	0.0002472	5.055e-05	12137	19782	0.0048	0.0022	5.398	1.196	24.36	0.0141517
SMI	chr10:104036489:TA:T	COL17A1	pLoF	chr10	104036489	TA	T	9.723e-05	0.0002148	2.602e-05	11641	19213	0.0454	0.0309	6.74	1.223	37.164	0.0142386
SMI	chr17:78121124:A:AG	TMC6	pLoF	chr17	78121124	A	AG	0.0002037	0.0003703	0.0001012	12151	19755	0.0036	0.0036	4.009	1.157	13.894	0.0142651
SMI	chr13:24692528:TCGGA:T	ATP12A	pLoF	chr13	24692528	TCGGA	T	0.002814	0.00345	0.002423	12175	19811	0.0016	0.0008	1.462	1.04	2.055	0.014312
SMI	chr13:24692537:AC:A	ATP12A	pLoF	chr13	24692537	AC	A	0.002815	0.003449	0.002425	12176	19796	0.0016	0.0015	1.462	1.04	2.055	0.014312
SMI	chr13:24692541:G:GA	ATP12A	pLoF	chr13	24692541	G	GA	0.002817	0.003453	0.002425	12162	19792	0.0027	0.0017	1.462	1.04	2.055	0.014312
SMI	chr2:112081428:T:C	TMEM87B	damaging_missense	chr2	112081428	T	C	0.0001249	0.0002461	5.045e-05	12192	19823	0.0002	0.0002	5.365	1.191	24.17	0.0143473
SMI	chr20:62328394:C:G	LAMA5	damaging_missense	chr20	62328394	C	G	0.0001569	0	0.0002533	12140	19737	0.0045	0.0045	0.201	0.048	0.847	0.0143855
SMI	chr19:40014310:A:C	ZNF546	damaging_missense	chr19	40014310	A	C	0.001187	0.000779	0.001438	12195	19826	0	0	0.559	0.332	0.942	0.0143868
SMI	chr17:28369751:G:GC	VTN	pLoF	chr17	28369751	G	GC	0.0003973	0.0006264	0.0002566	11974	19485	0.0181	0.0172	2.75	1.11	6.812	0.0144115
SMI	7:157621372:G:GGCCAGTTTCCACCGCCCGTAACCCAGGCTTCCTGCCCCCGGGGCTGGTACGTACAGGTCAGCACA	PTPRN2	pLoF	7	157621372	G	GGCCAGTTTCCACCGCCCGTAACCCAGGCTTCCTGCCCCCGGGGCTGGTACGTACAGGTCAGCACA	0.01654	0.01465	0.0177	11570	19044	0.0512	0.0394	0.862	0.755	0.985	0.0144457
SMI	chr9:109381659:T:C	PTPN3	damaging_missense	chr9	109381659	T	C	0.0001275	0.0002518	5.14e-05	11914	19455	0.023	0.0187	5.349	1.188	24.081	0.0144589
SMI	chr12:40322037:C:T	LRRK2	pLoF	chr12	40322037	C	T	0.0004847	0.000739	0.0003283	12179	19798	0.0013	0.0014	2.479	1.097	5.6	0.0145244
SMI	chr15:51901964:T:C	TMOD3	damaging_missense	chr15	51901964	T	C	0.0001718	0.0003281	7.567e-05	12191	19822	0.0003	0.0002	4.447	1.163	17.006	0.0146076
SMI	chr3:52363105:AAC:A	DNAH1	pLoF	chr3	52363105	AAC	A	0.000473	0.0007477	0.0003049	12037	19678	0.013	0.0075	2.496	1.097	5.68	0.014616
SMI	chr2:206177196:CATAGGAATAGTTTTCAAATT:C	GPR1	pLoF	chr2	206177196	CATAGGAATAGTTTTCAAATT	C	0.0004685	0.000205	0.0006306	12194	19823	0.0001	0.0002	0.399	0.175	0.913	0.014753
SMI	chr18:13762122:T:TG	RNMT	pLoF	chr18	13762122	T	TG	0.0003708	0.0001277	0.0005191	11745	19265	0.0369	0.0283	0.351	0.137	0.902	0.0148491
SMI	chr11:2300599:C:T	C11orf21	pLoF	chr11	2300599	C	T	0.007263	0.00621	0.007899	11594	19180	0.0493	0.0326	0.787	0.634	0.977	0.0148796
SMI	chr16:47461389:G:A	PHKB	pLoF	chr16	47461389	G	A	0.0002352	4.12e-05	0.0003543	12136	19757	0.0048	0.0035	0.274	0.085	0.882	0.0149572
SMI	chrX:151924615:CTG:C	MAGEA4	pLoF	chrX	151924615	CTG	C	0.005004	0.003966	0.005633	11726	19351	0.0385	0.024	0.785	0.63	0.977	0.0150306
SMI	chr18:49974409:G:C	MYO5B	damaging_missense	chr18	49974409	G	C	0.00809	0.009294	0.00735	12158	19796	0.003	0.0015	1.249	1.022	1.528	0.0150566
SMI	chr8:96239614:A:T	MTERF3	pLoF	chr8	96239614	A	T	0.000203	0.000369	0.0001009	12194	19825	0.0001	0.0001	3.952	1.141	13.69	0.0150968
SMI	chr14:74858453:C:G	PROX2	damaging_missense	chr14	74858453	C	G	0.0001258	0.0002477	5.08e-05	12111	19686	0.0069	0.0071	5.244	1.17	23.497	0.0151816
SMI	chr17:10463343:TC:T	MYH4	pLoF	chr17	10463343	TC	T	6.247e-05	0.000164	0	12195	19821	0	0.0003	11.425	1.595	81.813	0.0153021
SMI	chr17:10463346:A:T	MYH4	damaging_missense	chr17	10463346	A	T	6.247e-05	0.0001641	0	12190	19823	0.0004	0.0002	11.425	1.595	81.813	0.0153021
SMI	chr2:27243469:G:C	CAD	damaging_missense	chr2	27243469	G	C	0.0002255	4.247e-05	0.0003373	11772	19272	0.0347	0.0279	0.267	0.08	0.886	0.0154439
SMI	chr10:93369759:GT:G	MYOF	pLoF	chr10	93369759	GT	G	9.443e-05	0.000207	2.54e-05	12080	19688	0.0094	0.007	6.496	1.185	35.604	0.015547
SMI	chr4:38774279:A:G	TLR10	damaging_missense	chr4	38774279	A	G	0.0004216	0.000164	0.00058	12195	19826	0	0	0.382	0.159	0.916	0.0155576
SMI	chr2:61380230:G:A	USP34	damaging_missense	chr2	61380230	G	A	0.0001563	0	0.0002524	12181	19811	0.0011	0.0008	0.202	0.047	0.865	0.0155696
SMI	chr15:52149909:A:C	GNB5	damaging_missense	chr15	52149909	A	C	0.0002343	0.0004102	0.0001261	12189	19821	0.0005	0.0003	3.594	1.123	11.504	0.0155759
SMI	chr11:65209374:T:C	CAPN1	damaging_missense	chr11	65209374	T	C	0.0001743	0.000333	7.673e-05	12012	19549	0.015	0.014	4.377	1.142	16.776	0.0156357
SMI	chr15:41570340:T:TTGGACAGCTTGGGCATCAGCGATGAACTAAA	TYRO3	pLoF	chr15	41570340	T	TTGGACAGCTTGGGCATCAGCGATGAACTAAA	9.753e-05	0.0002147	2.616e-05	11646	19115	0.045	0.0359	6.451	1.182	35.226	0.0156753
SMI	chr18:46086442:A:G	ATP5F1A	damaging_missense	chr18	46086442	A	G	0.0001721	4.108e-05	0.0002527	12170	19783	0.002	0.0022	0.234	0.063	0.879	0.0156973
SMI	7:118191970:C:T	LSM 8.00	pLoF	7	118191970	C	T	0.0002345	0.0004108	0.0001262	12171	19816	0.002	0.0005	3.584	1.12	11.473	0.0157719
SMI	chr8:23368286:CA:C	LOXL2	pLoF	chr8	23368286	CA	C	0.0001562	0	0.0002523	12191	19821	0.0003	0.0003	0.202	0.047	0.868	0.0157772
SMI	chr8:17868961:A:AT	FGL1	pLoF	chr8	17868961	A	AT	0.004567	0.003782	0.00505	12163	19802	0.0026	0.0012	0.746	0.571	0.974	0.01579
SMI	chr12:12661782:AG:A	GPR19	pLoF	chr12	12661782	AG	A	0.006246	0.005371	0.006784	12195	19826	0	0	0.778	0.619	0.978	0.0158874
SMI	chr8:86670990:C:CA	CNGB3	pLoF	chr8	86670990	C	CA	0.000172	0.0003285	7.572e-05	12175	19810	0.0016	0.0008	4.363	1.137	16.743	0.0158877
SMI	chr17:17224037:C:T	FLCN	damaging_missense	chr17	17224037	C	T	0.0006739	0.0009884	0.0004807	12141	19762	0.0044	0.0032	2.135	1.068	4.267	0.0158904
SMI	chr21:40085665:A:G	DSCAM	damaging_missense	chr21	40085665	A	G	0.0004217	0.0006564	0.0002774	12188	19825	0.0006	0.0001	2.605	1.086	6.247	0.0159899
SMI	chr17:78475379:C:T	DNAH17	damaging_missense	chr17	78475379	C	T	0.0002196	4.121e-05	0.0003293	12134	19739	0.005	0.0044	0.269	0.081	0.894	0.0160504
SMI	7:72616674:T:TTCTGTGTGCTA	TYW1B	pLoF	7	72616674	T	TTCTGTGTGCTA	0.0002374	0.0004171	0.0001275	11987	19610	0.0171	0.0109	3.572	1.115	11.444	0.0160564
SMI	chr13:72761672:G:A	DIS3	damaging_missense	chr13	72761672	G	A	0.003014	0.002297	0.003455	12192	19826	0.0002	0	0.698	0.502	0.97	0.0160987
SMI	chr1:35716309:G:A	C1orf216	pLoF	chr1	35716309	G	A	0.0001727	0.0003301	7.603e-05	12118	19728	0.0063	0.0049	4.343	1.132	16.672	0.0161712
SMI	chr2:97658602:CCT:C	ACTR1B	pLoF	chr2	97658602	CCT	C	0.0007513	0.001069	0.0005561	12165	19779	0.0025	0.0024	2.023	1.061	3.858	0.01618
SMI	chr17:41935732:T:C	TTC25	damaging_missense	chr17	41935732	T	C	0.0003181	0.0005443	0.0001795	11941	19494	0.0208	0.0168	2.992	1.096	8.164	0.016185
SMI	chr11:6563801:C:T	DNHD1	pLoF	chr11	6563801	C	T	0.0006409	0.0003285	0.000833	12176	19809	0.0016	0.0009	0.46	0.226	0.937	0.0162028
SMI	chr17:40769801:GTT:G	KRT26	pLoF	chr17	40769801	GTT	G	0.0003132	0.0005346	0.000177	12159	19774	0.003	0.0026	2.991	1.096	8.162	0.0162094
SMI	chr9:35842595:T:G	TMEM8B	damaging_missense	chr9	35842595	T	G	0.0002344	0.0004102	0.0001262	12190	19813	0.0004	0.0007	3.562	1.112	11.409	0.016236
SMI	chr19:36089274:C:G	WDR62	pLoF	chr19	36089274	C	G	0.0002368	0.0004164	0.0001271	12008	19665	0.0153	0.0081	3.56	1.11	11.415	0.0163279
SMI	chr11:65613572:A:G	MAP3K11	damaging_missense	chr11	65613572	A	G	0.001126	0.0006983	0.001388	12172	19811	0.0019	0.0008	0.56	0.329	0.954	0.0164774
SMI	chr6:89265727:G:A	GABRR2	damaging_missense	chr6	89265727	G	A	0.0002841	8.29e-05	0.0004079	12062	19612	0.0109	0.0108	0.315	0.109	0.911	0.0165127
SMI	chr5:79729997:ACT:A	CMYA5	pLoF	chr5	79729997	ACT	A	0.0009838	0.0005741	0.001236	12192	19826	0.0002	0	0.539	0.305	0.952	0.0166638
SMI	chr1:5904732:TGG:T	NPHP4	pLoF	chr1	5904732	TGG	T	0.0001581	0	0.0002551	12033	19601	0.0133	0.0114	0.206	0.048	0.884	0.0167259
SMI	chr4:38014568:G:GCACT	TBC1D1	pLoF	chr4	38014568	G	GCACT	0.0002033	0.0003696	0.000101	12175	19802	0.0016	0.0012	3.86	1.111	13.416	0.0167919
SMI	chr17:41724714:G:T	HAP1	pLoF	chr17	41724714	G	T	0.02437	0.02248	0.02552	12033	19672	0.0133	0.0078	0.878	0.779	0.99	0.0168559
SMI	chr5:96785866:CCAGT:C	ERAP1	pLoF	chr5	96785866	CCAGT	C	0.001313	0.001724	0.00106	12182	19806	0.0011	0.001	1.718	1.042	2.833	0.0168995
SMI	chr11:118374931:GC:G	UBE4A	pLoF	chr11	118374931	GC	G	0.0001406	0	0.0002271	12190	19814	0.0004	0.0006	0.198	0.044	0.884	0.0169783
SMI	chr11:118374933:TGAAGAACTTAC:T	UBE4A	pLoF	chr11	118374933	TGAAGAACTTAC	T	0.0001407	0	0.0002272	12175	19809	0.0016	0.0009	0.198	0.044	0.884	0.0169783
SMI	chr17:50989747:TG:T	SPAG9	pLoF	chr17	50989747	TG	T	0.001157	0.00156	0.0009089	12182	19804	0.0011	0.0011	1.777	1.044	3.024	0.0170052
SMI	chr5:118848170:G:A	DTWD2	damaging_missense	chr5	118848170	G	A	0.0002343	0.0004103	0.0001261	12186	19818	0.0007	0.0004	3.527	1.099	11.317	0.0170395
SMI	chr17:75605873:C:T	MYO15B	pLoF	chr17	75605873	C	T	0.0009127	0.0005377	0.001143	12089	19684	0.0087	0.0072	0.522	0.286	0.953	0.0171297
SMI	chr20:31476461:G:T	REM1	pLoF	chr20	31476461	G	T	0.0003314	0.00054	0.0002036	12038	19643	0.0129	0.0092	2.92	1.083	7.875	0.0171359
SMI	chr16:21278084:CCT:C	CRYM	pLoF	chr16	21278084	CCT	C	6.273e-05	0.0001648	0	12137	19745	0.0048	0.0041	10.753	1.525	75.838	0.0171597
SMI	chr6:75702657:T:G	SENP6	damaging_missense	chr6	75702657	T	G	0.000125	0.0002463	5.046e-05	12178	19818	0.0014	0.0004	5.122	1.128	23.259	0.0171739
SMI	chr2:178014454:G:A	PDE11A	pLoF	chr2	178014454	G	A	0.0005338	0.0002475	0.0007095	12119	19731	0.0062	0.0048	0.429	0.196	0.94	0.0172015
SMI	chr2:178550049:A:G	TTN	damaging_missense	chr2	178550049	A	G	0.0002967	0.000492	0.0001765	12195	19825	0	0.0001	3.076	1.086	8.714	0.0172265
SMI	chr22:37816667:C:CTGCGTGGAGGCCTTCGTGGAAG	GCAT	pLoF	chr22	37816667	C	CTGCGTGGAGGCCTTCGTGGAAG	0.00144	0.001852	0.001188	12149	19787	0.0038	0.002	1.678	1.038	2.711	0.0173181
SMI	chr4:95182960:T:A	UNC5C	damaging_missense	chr4	95182960	T	A	0.0028	0.003412	0.002424	12164	19799	0.0025	0.0014	1.447	1.027	2.04	0.0173506
SMI	chr2:190057278:C:G	MSTN	damaging_missense	chr2	190057278	C	G	0.000375	0.0006155	0.0002271	12186	19814	0.0007	0.0006	2.5	1.066	5.862	0.0175875
SMI	chrX:71616853:A:G	CXCR3	damaging_missense	chrX	71616853	A	G	7.874e-05	0.0002081	0	12012	19738	0.015	0.0044	4.458	1.107	17.956	0.0177441
SMI	chr8:71322242:G:A	EYA1	pLoF	chr8	71322242	G	A	0.001016	0.000657	0.001236	12176	19814	0.0016	0.0006	0.545	0.309	0.96	0.0177486
SMI	chr2:97194844:G:A	ANKRD36	pLoF	chr2	97194844	G	A	0.003033	0.003631	0.002665	12118	19700	0.0063	0.0064	1.427	1.024	1.988	0.0177624
SMI	chr19:42209705:G:A	DEDD2	damaging_missense	chr19	42209705	G	A	0.0001727	0.0003298	7.605e-05	12129	19724	0.0054	0.0051	4.244	1.102	16.337	0.0177898
SMI	chr2:201807910:TG:T	CDK15	pLoF	chr2	201807910	TG	T	0.0005961	0.0002887	0.0007849	12125	19747	0.0057	0.004	0.45	0.214	0.948	0.0178437
SMI	chr2:3681636:A:T	ALLC	pLoF	chr2	3681636	A	T	0.0001417	0	0.0002286	12067	19683	0.0105	0.0072	0.194	0.042	0.896	0.0178555
SMI	chr1:121177267:C:T	FAM72B	damaging_missense	chr1	121177267	C	T	0.01086	0.009626	0.01162	12154	19756	0.0034	0.0035	0.83	0.697	0.988	0.0179785
SMI	chr4:127881151:G:A	PLK4	damaging_missense	chr4	127881151	G	A	0.0002363	0.0004151	0.0001269	12045	19695	0.0123	0.0066	3.486	1.085	11.201	0.0180213
SMI	chr8:30847583:CTCTA:C	TEX15	pLoF	chr8	30847583	CTCTA	C	0.000203	0.000369	0.0001009	12195	19826	0	0	3.799	1.09	13.238	0.0180679
SMI	7:87849927:G:A	SLC25A40	pLoF	7	87849927	G	A	0.0011	0.001491	0.0008609	12070	19747	0.0102	0.004	1.781	1.038	3.057	0.0181453
SMI	chr3:69176571:G:T	FRMD4B	pLoF	chr3	69176571	G	T	9.386e-05	0	0.0001515	12164	19800	0.0025	0.0013	0.145	0.024	0.886	0.0182351
SMI	chr3:143652303:A:G	SLC9A9	damaging_missense	chr3	143652303	A	G	0.0006738	0.0003704	0.0008603	12150	19760	0.0037	0.0033	0.475	0.237	0.954	0.0182691
SMI	chr11:66295413:G:GC	TMEM151A	pLoF	chr11	66295413	G	GC	0.0002356	0.0004124	0.0001268	12123	19715	0.0059	0.0056	3.47	1.079	11.157	0.0183937
SMI	chr8:17980704:G:T	PCM1	pLoF	chr8	17980704	G	T	0.006623	0.005578	0.007266	12190	19819	0.0004	0.0004	0.789	0.631	0.986	0.0184903
SMI	chr19:12352059:C:A	ZNF442	pLoF	chr19	12352059	C	A	0.003263	0.002577	0.003682	12029	19691	0.0136	0.0068	0.713	0.519	0.98	0.0185109
SMI	chr1:20969583:T:A	EIF4G3	damaging_missense	chr1	20969583	T	A	6.457e-05	0.0001704	0	11736	19239	0.0376	0.0296	10.11	1.474	69.352	0.0185343
SMI	chr1:107602433:A:T	VAV3	damaging_missense	chr1	107602433	A	T	0.0001261	0	0.0002033	12053	19678	0.0116	0.0075	0.179	0.036	0.903	0.0185723
SMI	chr6:43306278:G:A	CRIP3	pLoF	chr6	43306278	G	A	0.0001409	0.0002878	5.056e-05	12163	19779	0.0026	0.0024	4.831	1.097	21.278	0.0186712
SMI	chr6:28531790:T:C	GPX5	damaging_missense	chr6	28531790	T	C	0.009281	0.008053	0.01004	12108	19677	0.0071	0.0075	0.818	0.677	0.988	0.01868
SMI	chr1:183630606:A:G	ARPC5	damaging_missense	chr1	183630606	A	G	0.0006414	0.0009447	0.0004548	12173	19788	0.0018	0.0019	2.13	1.045	4.341	0.0187273
SMI	chr3:127928020:G:C	KBTBD12	damaging_missense	chr3	127928020	G	C	0.0002187	4.102e-05	0.0003279	12189	19823	0.0005	0.0002	0.275	0.082	0.928	0.0187436
SMI	chr12:107692898:CAGTA:C	PWP1	pLoF	chr12	107692898	CAGTA	C	9.372e-05	0.0002051	2.523e-05	12190	19821	0.0004	0.0003	5.97	1.109	32.148	0.0187524
SMI	chr2:219246655:AGTGG:A	STK16	pLoF	chr2	219246655	AGTGG	A	0.003624	0.002912	0.004061	12191	19822	0.0003	0.0002	0.728	0.539	0.982	0.0189092
SMI	chr3:133766383:G:A	TF	pLoF	chr3	133766383	G	A	0.0003619	0.0005797	0.0002284	12076	19699	0.0098	0.0064	2.738	1.058	7.086	0.0189361
SMI	chr2:29222516:C:A	ALK	pLoF	chr2	29222516	C	A	0.001457	0.001194	0.001619	12149	19765	0.0038	0.0031	0.608	0.379	0.973	0.0190465
SMI	chr2:29222517:C:A	ALK	damaging_missense	chr2	29222517	C	A	0.001457	0.001194	0.001619	12148	19770	0.0039	0.0028	0.608	0.379	0.973	0.0190465
SMI	chr8:109443769:C:A	PKHD1L1	pLoF	chr8	109443769	C	A	0.001202	0.001599	0.0009584	12195	19824	0	0.0001	1.74	1.031	2.936	0.019048
SMI	chr8:109464829:G:T	PKHD1L1	damaging_missense	chr8	109464829	G	T	0.001202	0.001599	0.0009583	12195	19826	0	0	1.74	1.031	2.936	0.019048
SMI	chr15:40410699:G:A	IVD	damaging_missense	chr15	40410699	G	A	6.261e-05	0.0001645	0	12161	19781	0.0028	0.0023	10.131	1.461	70.228	0.0190724
SMI	chr19:46040551:CA:C	IGFL4	pLoF	chr19	46040551	CA	C	0.001032	0.001397	0.0008081	12172	19799	0.0019	0.0014	1.818	1.033	3.2	0.0191683
SMI	chr8:120443260:G:A	MRPL13	pLoF	chr8	120443260	G	A	0.0002042	0.0003718	0.0001014	12104	19730	0.0075	0.0048	3.747	1.072	13.099	0.0192947
SMI	chr1:45608305:AAG:A	NASP	pLoF	chr1	45608305	AAG	A	0.0002191	4.113e-05	0.0003285	12156	19787	0.0032	0.002	0.276	0.082	0.935	0.0193216
SMI	chr6:27815155:T:C	HIST1H2BM	damaging_missense	chr6	27815155	T	C	0.0004254	0.0006614	0.00028	12096	19640	0.0081	0.0094	2.528	1.05	6.089	0.0193233
SMI	chr6:131683078:G:T	ENPP3	damaging_missense	chr6	131683078	G	T	0.0003289	0.0001235	0.000455	12148	19781	0.0039	0.0023	0.351	0.13	0.947	0.0193696
SMI	chr2:166015627:G:C	SCN1A	damaging_missense	chr2	166015627	G	C	0.0002036	0.0003706	0.0001011	12144	19777	0.0042	0.0025	3.745	1.071	13.096	0.0193734
SMI	chr2:130144771:CG:C	CCDC74B	pLoF	chr2	130144771	CG	C	0.01926	0.02081	0.0183	12157	19781	0.0031	0.0023	1.15	1.007	1.313	0.0194371
SMI	chr14:44934496:C:A	KLHL28	damaging_missense	chr14	44934496	C	A	0.008528	0.009845	0.007718	12189	19823	0.0005	0.0002	1.229	1.011	1.494	0.0194697
SMI	7:129000551:G:A	TNPO3	damaging_missense	7	129000551	G	A	0.001277	0.001698	0.001018	12074	19644	0.0099	0.0092	1.7	1.027	2.814	0.0194861
SMI	chr11:57546324:C:T	SMTNL1	pLoF	chr11	57546324	C	T	0.001205	0.001643	0.0009409	11564	19131	0.0517	0.035	1.754	1.028	2.991	0.0195974
SMI	chr17:68929098:C:T	ABCA8	pLoF	chr17	68929098	C	T	0.004045	0.004757	0.003607	12192	19824	0.0002	0.0001	1.352	1.015	1.8	0.0196075
SMI	chr6:38737066:G:A	DNAH8	pLoF	chr6	38737066	G	A	0.001128	0.001482	0.0009106	12146	19767	0.004	0.003	1.773	1.028	3.056	0.0196753
SMI	chr17:3469319:G:A	SPATA22	pLoF	chr17	3469319	G	A	0.0004553	0.0007027	0.0003038	12096	19753	0.0081	0.0037	2.439	1.044	5.697	0.0197326
SMI	chrX:293130:G:A	PLCXD1	pLoF	chrX	293130	G	A	0.000141	0	0.0002276	12142	19772	0.0043	0.0027	0.2	0.043	0.926	0.0197586
SMI	chr16:2448883:C:T	CCNF	damaging_missense	chr16	2448883	C	T	0.0002856	8.368e-05	0.0004089	11951	19566	0.02	0.0131	0.323	0.11	0.947	0.0197783
SMI	chr19:41577225:AC:A	CEACAM21	pLoF	chr19	41577225	AC	A	0.0001719	0.0003283	7.571e-05	12184	19813	0.0009	0.0007	4.146	1.069	16.077	0.0198425
SMI	chr6:24504918:C:A	ALDH5A1	damaging_missense	chr6	24504918	C	A	0.0001411	0	0.0002277	12134	19761	0.005	0.0033	0.196	0.042	0.927	0.0198969
SMI	chr10:23239771:A:C		damaging_missense	chr10	23239771	A	C	0.001297	0.001683	0.001059	12180	19825	0.0012	0.0001	1.703	1.025	2.828	0.0199151
SMI	chr12:69693705:TC:T	BEST3	pLoF	chr12	69693705	TC	T	0.003097	0.002384	0.003535	12165	19804	0.0025	0.0011	0.711	0.513	0.984	0.019987
SMI	chr4:73742462:T:TA	CXCL8	pLoF	chr4	73742462	T	TA	0.00188	0.001359	0.0022	12144	19776	0.0042	0.0025	0.643	0.421	0.98	0.0200733
SMI	chr3:45901092:C:T	CCR9	damaging_missense	chr3	45901092	C	T	0.001077	0.001435	0.0008575	12195	19826	0	0	1.787	1.026	3.114	0.0202023
SMI	chr1:161525275:C:T	HSPA6	damaging_missense	chr1	161525275	C	T	0.0009998	0.001354	0.0007821	12187	19818	0.0007	0.0004	1.826	1.026	3.248	0.0202309
SMI	chr3:38001812:G:GC	VILL	pLoF	chr3	38001812	G	GC	0.001861	0.002387	0.001539	11730	19164	0.0381	0.0334	1.566	1.019	2.406	0.0202984
SMI	chr12:5578426:C:T	ANO2	damaging_missense	chr12	5578426	C	T	0.0006417	0.0009463	0.0004547	12152	19794	0.0035	0.0016	2.107	1.031	4.303	0.0204582
SMI	chr22:24756638:A:AAT	PIWIL3	pLoF	chr22	24756638	A	AAT	0.0009064	0.001272	0.0006814	12183	19812	0.001	0.0007	1.873	1.026	3.42	0.0204741
SMI	chr9:104605111:TGTTA:T	OR13C2	pLoF	chr9	104605111	TGTTA	T	0.2304	0.2341	0.2281	12189	19816	0.0005	0.0005	1.046	1.002	1.092	0.0204996
SMI	chr1:169477407:C:T	SLC19A2	pLoF	chr1	169477407	C	T	0.0004217	0.0006561	0.0002774	12193	19824	0.0002	0.0001	2.504	1.038	6.043	0.0205722
SMI	chr12:51360723:G:A	GALNT6	damaging_missense	chr12	51360723	G	A	0.0001438	0	0.0002314	11852	19445	0.0281	0.0192	0.198	0.042	0.937	0.020578
SMI	chr5:140857393:G:C	PCDHA10	damaging_missense	chr5	140857393	G	C	0.0003947	0.0001658	0.0005356	12066	19606	0.0106	0.0111	0.4	0.166	0.964	0.0205962
SMI	chr6:154090105:T:A	OPRM1	damaging_missense	chr6	154090105	T	A	0.0003905	0.000164	0.0005297	12193	19821	0.0002	0.0003	0.386	0.155	0.963	0.0206118
SMI	chr17:76138091:G:C	FOXJ1	damaging_missense	chr17	76138091	G	C	0.001786	0.002308	0.001466	12134	19784	0.005	0.0021	1.56	1.018	2.391	0.0206121
SMI	chr15:78590254:T:A	CHRNA5	damaging_missense	chr15	78590254	T	A	0.0005777	0.000861	0.0004035	12195	19826	0	0	2.145	1.031	4.466	0.0206275
SMI	chr19:11342982:G:A	TMEM205	pLoF	chr19	11342982	G	A	0.0009528	0.001312	0.0007317	12193	19817	0.0002	0.0005	1.827	1.024	3.258	0.0206395
SMI	chr20:6052546:T:A	LRRN4	damaging_missense	chr20	6052546	T	A	0.0008121	0.0004921	0.001009	12193	19821	0.0002	0.0003	0.514	0.272	0.974	0.0206598
SMI	chr15:42718828:G:A	STARD9	damaging_missense	chr15	42718828	G	A	0.0001566	0.0002878	7.586e-05	12160	19773	0.0029	0.0027	4.518	1.061	19.248	0.0206962
SMI	chr18:45904109:C:A	EPG5	damaging_missense	chr18	45904109	C	A	0.0002672	0.000454	0.0001523	12115	19698	0.0066	0.0065	3.151	1.044	9.509	0.020835
SMI	chr3:108644256:T:G	DZIP3	damaging_missense	chr3	108644256	T	G	0.0007339	0.001025	0.0005549	12195	19825	0	0.0001	2.013	1.026	3.948	0.0208906
SMI	chr11:61398269:G:C	TMEM216	pLoF	chr11	61398269	G	C	0.1686	0.1726	0.1661	12156	19769	0.0032	0.0029	0.95	0.904	0.998	0.0208911
SMI	chr3:101859365:G:GTA	NFKBIZ	pLoF	chr3	101859365	G	GTA	0.001815	0.002305	0.001515	11930	19476	0.0217	0.0176	1.567	1.017	2.416	0.020945
SMI	chr10:93076667:C:T	CYP26A1	damaging_missense	chr10	93076667	C	T	0.0002816	8.216e-05	0.0004042	12171	19790	0.002	0.0018	0.326	0.11	0.962	0.0211341
SMI	chr4:2159157:G:A	POLN	pLoF	chr4	2159157	G	A	0.0008336	0.0004962	0.001041	12093	19698	0.0084	0.0065	0.52	0.276	0.979	0.0213816
SMI	chr12:12826063:G:T	DDX47	damaging_missense	chr12	12826063	G	T	0.000207	4.202e-05	0.0003077	11900	19499	0.0242	0.0165	0.271	0.077	0.96	0.0214976
SMI	chr1:75792299:C:T	RABGGTB	damaging_missense	chr1	75792299	C	T	0.0008698	0.001207	0.0006632	12015	19602	0.0148	0.0113	1.899	1.02	3.536	0.0215483
SMI	chr12:75506398:GCCTGTATCAAGAGATCAAGTTAAAATTCATTACTCTGAAAAAGTATTAAGGAAGAGACTCAAGTTTTCCACTAATTAAAAAATA:G	KRR1	pLoF	chr12	75506398	GCCTGTATCAAGAGATCAAGTTAAAATTCATTACTCTGAAAAAGTATTAAGGAAGAGACTCAAGTTTTCCACTAATTAAAAAATA	G	0.01018	0.00894	0.01093	12136	19754	0.0048	0.0036	0.827	0.689	0.994	0.0216931
SMI	chr9:94087839:A:AT	PTPDC1	pLoF	chr9	94087839	A	AT	0.001501	0.001972	0.001212	12172	19799	0.0019	0.0014	1.622	1.014	2.595	0.0218522
SMI	chr19:35743864:G:T	U2AF1L4	pLoF	chr19	35743864	G	T	0.0003618	0.0005786	0.0002286	12099	19689	0.0079	0.0069	2.671	1.028	6.944	0.0219125
SMI	chr21:46660851:G:GT	PRMT2	pLoF	chr21	46660851	G	GT	0.000273	0.0004668	0.000155	11782	19352	0.0339	0.0239	3.118	1.031	9.427	0.0219878
SMI	7:93132916:TTC:T	SAMD9L	pLoF	7	93132916	TTC	T	7.808e-05	0.000164	2.522e-05	12195	19825	0	0.0001	7.432	1.051	52.582	0.0222483
SMI	chr16:1221793:CAG:C	TPSG1	pLoF	chr16	1221793	CAG	C	0.0008688	0.001205	0.0006627	12035	19617	0.0131	0.0105	1.893	1.016	3.527	0.0222978
SMI	chr1:20323368:C:T	VWA5B1	pLoF	chr1	20323368	C	T	0.0002713	8.433e-05	0.000385	11858	19478	0.0276	0.0176	0.322	0.106	0.974	0.0223483
SMI	chr1:37540584:G:A	SNIP1	pLoF	chr1	37540584	G	A	0.0004842	0.0007382	0.0003279	12191	19823	0.0003	0.0002	2.327	1.02	5.309	0.0223826
SMI	chr10:92574006:AG:A	IDE	pLoF	chr10	92574006	AG	A	0.002659	0.002098	0.002995	11679	19531	0.0423	0.0149	0.692	0.483	0.992	0.0224355
SMI	7:123662615:C:G	LMOD2	damaging_missense	7	123662615	C	G	0.0002342	0.00041	0.0001261	12195	19825	0	0.0001	3.332	1.027	10.81	0.0225229
SMI	chr2:169083573:C:G	DHRS9	damaging_missense	chr2	169083573	C	G	0.0003282	0.0005337	0.0002019	12178	19813	0.0014	0.0007	2.779	1.023	7.553	0.0225362
SMI	chr1:77929481:T:C	NEXN	damaging_missense	chr1	77929481	T	C	7.82e-05	0.0001644	2.525e-05	12168	19802	0.0022	0.0012	7.374	1.045	52.053	0.0225528
SMI	chr19:57232574:T:G	AURKC	damaging_missense	chr19	57232574	T	G	0.002065	0.002547	0.001768	12172	19792	0.0019	0.0017	1.507	1.009	2.252	0.0225692
SMI	chr4:44691698:T:TATTGATCAAAATAGATATCATA	GUF1	pLoF	chr4	44691698	T	TATTGATCAAAATAGATATCATA	0.0001407	0	0.0002272	12178	19808	0.0014	0.0009	0.203	0.043	0.968	0.0226928
SMI	chr10:84211034:T:C	CDHR1	damaging_missense	chr10	84211034	T	C	0.003073	0.002432	0.003467	12130	19758	0.0053	0.0034	0.713	0.512	0.993	0.0227214
SMI	chr5:156926262:C:T	TIMD4	pLoF	chr5	156926262	C	T	0.000514	0.0002551	0.0006712	11760	19368	0.0357	0.0231	0.436	0.193	0.984	0.0228326
SMI	chr2:101294061:T:A	RNF149	pLoF	chr2	101294061	T	A	0.0001572	0.0002898	7.607e-05	12078	19719	0.0096	0.0054	4.383	1.026	18.717	0.0230131
SMI	chr6:107210533:GTCTTT:G	PDSS2	pLoF	chr6	107210533	GTCTTT	G	0.0001418	0	0.0002288	12059	19672	0.0112	0.0078	0.201	0.041	0.972	0.0230318
SMI	chr1:151166478:G:C	SCNM1	damaging_missense	chr1	151166478	G	C	9.405e-05	0.0002061	2.53e-05	12131	19766	0.0052	0.003	4.599	1.027	20.598	0.0230382
SMI	chr11:49173447:C:T	FOLH1	damaging_missense	chr11	49173447	C	T	0.0006258	0.0003288	0.0008082	12164	19796	0.0025	0.0015	0.475	0.228	0.987	0.0230554
SMI	chr19:51483286:GC:G	CEACAM18	pLoF	chr19	51483286	GC	G	0.0006989	0.0003863	0.0008895	11650	19111	0.0447	0.0361	0.488	0.241	0.988	0.0231046
SMI	chr15:34982791:G:C	ZNF770	damaging_missense	chr15	34982791	G	C	0.0001405	0	0.000227	12195	19826	0	0	0.203	0.042	0.976	0.023292
SMI	chr14:74855268:G:T	PROX2	damaging_missense	chr14	74855268	G	T	4.702e-05	0.0001236	0	12138	19760	0.0047	0.0033	16.604	1.465	188.205	0.0233184
SMI	chr2:96549762:G:A	ARID5A	pLoF	chr2	96549762	G	A	4.735e-05	0.0001243	0	12063	19617	0.0108	0.0105	16.59	1.463	188.106	0.0233756
SMI	chr5:33467602:G:A	TARS	damaging_missense	chr5	33467602	G	A	4.692e-05	0.0001233	0	12166	19803	0.0024	0.0012	16.588	1.463	188.107	0.0233939
SMI	chr8:96239619:G:A	MTERF3	pLoF	chr8	96239619	G	A	0.0002811	8.201e-05	0.0004035	12194	19825	0.0001	0.0001	0.331	0.111	0.985	0.0234573
SMI	chr6:31138080:AG:A	PSORS1C2	pLoF	chr6	31138080	AG	A	0.06654	0.06417	0.06799	12186	19818	0.0007	0.0004	0.928	0.863	0.999	0.0234978
SMI	chr9:37518291:C:T	FBXO10	damaging_missense	chr9	37518291	C	T	0.0006097	0.0004106	0.0007322	12178	19803	0.0014	0.0012	0.487	0.239	0.991	0.0234994
SMI	chr11:78200751:G:A	USP35	damaging_missense	chr11	78200751	G	A	0.0001589	0.0002933	7.683e-05	11934	19523	0.0214	0.0153	4.351	1.02	18.569	0.0235073
SMI	chr10:79352354:C:A	PPIF	damaging_missense	chr10	79352354	C	A	0.005633	0.006456	0.005128	12005	19597	0.0156	0.0116	1.285	1.003	1.645	0.0235232
SMI	7:23143897:G:A	KLHL7	damaging_missense	7	23143897	G	A	0.0004532	0.0002052	0.0006058	12183	19810	0.001	0.0008	0.419	0.178	0.99	0.0236621
SMI	chr8:144247300:G:A	MROH1	pLoF	chr8	144247300	G	A	0.0001585	0.0002918	7.67e-05	11995	19557	0.0164	0.0136	4.349	1.016	18.617	0.0237638
SMI	chr19:48629401:G:C	SPHK2	damaging_missense	chr19	48629401	G	C	0.0001406	0	0.000227	12193	19820	0.0002	0.0003	0.202	0.042	0.983	0.0237778
SMI	chr16:48211186:TG:T	ABCC11	pLoF	chr16	48211186	TG	T	0.01601	0.01467	0.01684	12131	19750	0.0052	0.0038	0.862	0.744	0.999	0.0239189
SMI	chr4:102267625:C:CA	SLC39A8	pLoF	chr4	102267625	C	CA	0.000656	0.0009843	0.0004541	12192	19819	0.0002	0.0004	2.041	1.006	4.14	0.0239908
SMI	chr12:116723109:G:A	C12orf49	damaging_missense	chr12	116723109	G	A	4.705e-05	0.0001236	0	12139	19743	0.0046	0.0042	16.162	1.442	181.126	0.0240076
SMI	chr6:32662035:TG:T	HLA-DQB1	pLoF	chr6	32662035	TG	T	0.006571	0.007447	0.006033	12086	19643	0.0089	0.0092	1.258	1.002	1.579	0.0240086
SMI	chr2:219539507:GT:G	CHPF	pLoF	chr2	219539507	GT	G	0.001203	0.0008208	0.001439	12183	19811	0.001	0.0008	0.587	0.346	0.996	0.0240619
SMI	chr2:219539509:CTGGGCCCGGTAGCGCTGCAGCAGCG:C	CHPF	pLoF	chr2	219539509	CTGGGCCCGGTAGCGCTGCAGCAGCG	C	0.001203	0.0008208	0.001439	12183	19811	0.001	0.0008	0.587	0.346	0.996	0.0240619
SMI	chr6:109445833:C:CT	MICAL1	pLoF	chr6	109445833	C	CT	0.0001573	0.0002897	7.613e-05	12082	19703	0.0093	0.0062	4.328	1.011	18.522	0.024135
SMI	chr12:56417961:G:A	TIMELESS	pLoF	chr12	56417961	G	A	4.689e-05	0.0001231	0	12185	19807	0.0008	0.001	16.173	1.437	181.993	0.0242122
SMI	chr16:55869642:G:A	CES5A	pLoF	chr16	55869642	G	A	0.00974	0.01081	0.009079	12113	19715	0.0067	0.0056	1.208	1.001	1.457	0.0242142
SMI	chr4:38774308:A:G	TLR10	damaging_missense	chr4	38774308	A	G	0.0007651	0.000451	0.0009583	12195	19826	0	0	0.513	0.264	0.995	0.0242171
SMI	chr16:89100922:G:T	ACSF3	pLoF	chr16	89100922	G	T	0.0001249	0.000246	5.045e-05	12193	19821	0.0002	0.0003	5.069	1.011	25.419	0.0242449
SMI	chr13:21502943:T:A	MICU2	pLoF	chr13	21502943	T	A	0.00246	0.003008	0.002123	12133	19779	0.0051	0.0024	1.453	1.002	2.107	0.024279
SMI	chr11:66690113:G:C	SPTBN2	damaging_missense	chr11	66690113	G	C	0.01944	0.0183	0.02013	12184	19819	0.0009	0.0004	0.876	0.767	0.999	0.0243406
SMI	chr17:11793578:C:T	DNAH9	pLoF	chr17	11793578	C	T	0.0007972	0.001109	0.0006058	12176	19810	0.0016	0.0008	1.92	1.004	3.674	0.0243664
SMI	chr5:140842770:C:G	PCDHA8	damaging_missense	chr5	140842770	C	G	4.731e-05	0.0001241	0	12083	19621	0.0092	0.0103	15.915	1.43	177.132	0.0243926
SMI	chr11:65964534:G:A	SART1	damaging_missense	chr11	65964534	G	A	4.704e-05	0.0001236	0	12140	19747	0.0045	0.004	15.907	1.43	176.97	0.0243973
SMI	chr4:121801846:CCT:C	EXOSC9	pLoF	chr4	121801846	CCT	C	4.691e-05	0.0001232	0	12174	19805	0.0017	0.0011	15.904	1.429	177.049	0.0244405
SMI	chr9:136853824:ACCCTGTGGCAGAGCACAGGG:A	MAMDC4	pLoF	chr9	136853824	ACCCTGTGGCAGAGCACAGGG	A	0.007426	0.006357	0.008079	11955	19558	0.0197	0.0135	0.805	0.649	0.999	0.0245115
SMI	chr8:132003257:C:T	EFR3A	damaging_missense	chr8	132003257	C	T	4.691e-05	0.0001232	0	12177	19798	0.0015	0.0014	15.885	1.426	176.948	0.0245429
SMI	chr13:49220986:TCC:T	MLNR	pLoF	chr13	49220986	TCC	T	4.689e-05	0.0001232	0	12176	19817	0.0016	0.0005	15.812	1.425	175.495	0.0245628
SMI	chrX:57448589:G:T	FAAH2	pLoF	chrX	57448589	G	T	0.004896	0.003949	0.005477	12155	19811	0.0033	0.0008	0.8	0.641	0.999	0.0246463
SMI	chr8:38402591:G:A	LETM2	damaging_missense	chr8	38402591	G	A	0.000392	0.0006183	0.0002531	12130	19754	0.0053	0.0036	2.52	1.002	6.337	0.0247156
SMI	chr14:53058599:G:A	DDHD1	damaging_missense	chr14	53058599	G	A	0.002037	0.002513	0.001745	12137	19772	0.0048	0.0027	1.498	1.001	2.241	0.0247177
SMI	chr6:29943450:G:T	HLA-A	pLoF	chr6	29943450	G	T	0.01649	0.01506	0.01737	12151	19752	0.0036	0.0037	0.864	0.747	1	0.0247352
SMI	chr22:30468634:C:T	SEC14L3	pLoF	chr22	30468634	C	T	0.0007366	0.0004114	0.0009369	12155	19747	0.0033	0.004	0.506	0.257	0.999	0.0247786
SMI	chr8:23163843:C:T	TNFRSF10D	pLoF	chr8	23163843	C	T	4.737e-05	0.0001246	0	12035	19628	0.0131	0.01	15.723	1.418	174.274	0.0247792
SMI	chr3:129434110:C:CCT	MBD4	pLoF	chr3	129434110	C	CCT	4.687e-05	0.0001231	0	12183	19818	0.001	0.0004	15.681	1.417	173.583	0.024838
SMI	chr2:87338959:T:C	IGKV3OR2-268	damaging_missense	chr2	87338959	T	C	7.833e-05	0.0001645	2.531e-05	12161	19757	0.0028	0.0035	6.943	1.002	48.116	0.0248923
SMI	7:12375099:G:A	VWDE	pLoF	7	12375099	G	A	0.09495	0.09934	0.09226	12186	19820	0.0007	0.0003	1.065	1	1.134	0.0249786
SMI	7:7639141:GA:G	RPA3	pLoF	7	7639141	GA	G	4.708e-05	0.000124	0	12097	19766	0.008	0.003	15.612	1.412	172.607	0.0249968
SMI	chr2:191346266:A:G	MYO1B	damaging_missense	chr2	191346266	A	G	0.0002506	0.0004114	0.0001517	12153	19773	0.0034	0.0027	3.198	1	10.226	0.0250057
SMI	chr17:7924444:TC:T	KCNAB3	pLoF	chr17	7924444	TC	T	4.725e-05	0.0001242	0	12080	19665	0.0094	0.0081	15.563	1.411	171.647	0.0250165
SMI	chr11:34173243:G:C	ABTB2	damaging_missense	chr11	34173243	G	C	4.773e-05	0.000126	0	11907	19520	0.0236	0.0154	15.605	1.411	172.528	0.0250209
SMI	7:88283069:C:G	STEAP4	damaging_missense	7	88283069	C	G	0.0002655	0.000451	0.0001513	12195	19826	0	0	3.04	1	9.243	0.0250443
SMI	chr16:30112131:C:T	GDPD3	pLoF	chr16	30112131	C	T	4.754e-05	0.0001252	0	11985	19569	0.0172	0.013	15.545	1.41	171.382	0.0250516
SMI	7:103565315:A:G	RELN	damaging_missense	7	103565315	A	G	4.686e-05	0.000123	0	12192	19821	0.0002	0.0003	15.563	1.409	171.938	0.0251181
SMI	chr11:85734357:TG:T	SYTL2	pLoF	chr11	85734357	TG	T	7.807e-05	0.000164	2.522e-05	12195	19826	0	0	6.907	0.997	47.845	0.0251722
SMI	chr21:42111293:C:CACCAGCCACGCGAACTCCAGCCAGGGGAGCCCCAGCCAGGGGAGCCCCAGCCAGGTGAACCCCAGCCAGG	UMODL1	pLoF	chr21	42111293	C	CACCAGCCACGCGAACTCCAGCCAGGGGAGCCCCAGCCAGGGGAGCCCCAGCCAGGTGAACCCCAGCCAGG	0.004225	0.003409	0.004727	12172	19781	0.0019	0.0023	0.759	0.575	1	0.0251851
SMI	chr13:40809584:C:T	SLC25A15	pLoF	chr13	40809584	C	T	0.0001269	0	0.0002047	11986	19541	0.0171	0.0144	0.198	0.039	1.003	0.0252401
SMI	chr16:1218294:G:A	CACNA1H	damaging_missense	chr16	1218294	G	A	7.813e-05	0.0001642	2.523e-05	12181	19816	0.0011	0.0005	6.885	0.996	47.6	0.0252519
SMI	chr22:42142481:C:A	CYP2D7	pLoF	chr22	42142481	C	A	0.0004756	0.0002158	0.0006348	11584	18903	0.0501	0.0466	0.423	0.179	1.002	0.0253232
SMI	chr21:42111290:C:CAGGGG	UMODL1	pLoF	chr21	42111290	C	CAGGGG	0.003955	0.003175	0.004434	12127	19734	0.0056	0.0046	0.749	0.561	1.001	0.0253236
SMI	chr1:32945565:C:T	RNF19B	damaging_missense	chr1	32945565	C	T	4.69e-05	0.0001232	0	12179	19802	0.0013	0.0012	15.419	1.402	169.554	0.0253273
SMI	chr12:75391309:C:CG	GLIPR1L2	pLoF	chr12	75391309	C	CG	6.297e-05	0.0001657	0	12071	19689	0.0102	0.0069	6.049	1.249	29.302	0.0253429
SMI	chr15:82810181:A:C	WHAMM	damaging_missense	chr15	82810181	A	C	4.779e-05	0.0001277	0	11749	19636	0.0366	0.0096	15.369	1.401	168.625	0.0253631
SMI	chr2:47803551:A:AC	MSH6	pLoF	chr2	47803551	A	AC	4.685e-05	0.000123	0	12195	19823	0	0.0002	15.338	1.399	168.113	0.0254141
SMI	chr9:136455600:C:T	SEC16A	pLoF	chr9	136455600	C	T	0.001266	0.0008753	0.001506	11996	19592	0.0163	0.0118	0.596	0.354	1.002	0.0254361
SMI	chr8:4031931:C:G	CSMD1	damaging_missense	chr8	4031931	C	G	4.689e-05	0.0001231	0	12182	19805	0.0011	0.0011	15.247	1.393	166.844	0.0256322
SMI	chr18:58498097:C:A	ALPK2	damaging_missense	chr18	58498097	C	A	4.707e-05	0.0001236	0	12133	19732	0.0051	0.0047	15.192	1.39	166.004	0.0257382
SMI	chr10:60910980:C:T	RHOBTB1	damaging_missense	chr10	60910980	C	T	4.694e-05	0.0001233	0	12169	19788	0.0021	0.0019	15.164	1.39	165.468	0.0257544
SMI	chr2:226798021:C:T	IRS1	damaging_missense	chr2	226798021	C	T	4.685e-05	0.000123	0	12193	19824	0.0002	0.0001	15.131	1.389	164.841	0.0257739
SMI	chr15:45099691:C:T	DUOX2	pLoF	chr15	45099691	C	T	4.691e-05	0.0001233	0	12169	19805	0.0021	0.0011	15.129	1.388	164.913	0.0258169
SMI	chr2:20624731:C:T	HS1BP3	pLoF	chr2	20624731	C	T	4.853e-05	0.0001279	0	11730	19178	0.0381	0.0327	15.101	1.387	164.458	0.025863
SMI	chr1:17230207:AGGTGGGAGCTGGG:A	PADI1	pLoF	chr1	17230207	AGGTGGGAGCTGGG	A	0.0005772	0.0002971	0.0007473	11782	19403	0.0339	0.0213	0.463	0.213	1.006	0.0258675
SMI	chr3:23919302:A:C	RPL15	damaging_missense	chr3	23919302	A	C	4.688e-05	0.0001231	0	12184	19816	0.0009	0.0005	15.053	1.385	163.673	0.0259311
SMI	chr1:156930528:G:C	LRRC71	pLoF	chr1	156930528	G	C	8.021e-05	0.0001701	2.576e-05	11760	19408	0.0357	0.0211	6.766	0.984	46.529	0.0259852
SMI	chr6:37459566:G:T	CMTR1	damaging_missense	chr6	37459566	G	T	0.0003472	0.0005396	0.0002291	12045	19640	0.0123	0.0094	2.678	0.991	7.238	0.026064
SMI	chr2:32430969:C:A	BIRC6	damaging_missense	chr2	32430969	C	A	4.686e-05	0.0001231	0	12187	19820	0.0007	0.0003	14.986	1.38	162.673	0.0260804
SMI	chr5:132594950:C:G	AC116366.3	pLoF	chr5	132594950	C	G	4.686e-05	0.0001231	0	12185	19822	0.0008	0.0002	14.97	1.379	162.482	0.026132
SMI	chr6:5431142:G:A	FARS2	damaging_missense	chr6	5431142	G	A	4.748e-05	0.0001251	0	11995	19595	0.0164	0.0116	14.93	1.379	161.676	0.0261325
SMI	chr2:27129810:CACTG:C	ABHD1	pLoF	chr2	27129810	CACTG	C	0.0005937	0.0008615	0.0004289	12188	19816	0.0006	0.0005	2.068	0.993	4.309	0.0261395
SMI	chr6:69701469:TC:T	LMBRD1	pLoF	chr6	69701469	TC	T	4.687e-05	0.0001231	0	12188	19813	0.0006	0.0007	14.995	1.379	163.042	0.026152
SMI	chr19:35754466:C:T	LIN37	pLoF	chr19	35754466	C	T	0.0003454	0.000536	0.0002282	12127	19720	0.0056	0.0053	2.672	0.99	7.211	0.0261883
SMI	chr13:35349143:G:A	NBEA	damaging_missense	chr13	35349143	G	A	4.694e-05	0.0001233	0	12164	19790	0.0025	0.0018	14.93	1.377	161.88	0.0262136
SMI	chr4:56298239:C:T	KIAA1211	damaging_missense	chr4	56298239	C	T	0.002396	0.001824	0.002747	12061	19655	0.011	0.0086	0.687	0.47	1.004	0.0262511
SMI	chr15:28116731:G:A	HERC2	pLoF	chr15	28116731	G	A	4.69e-05	0.0001232	0	12175	19811	0.0016	0.0008	14.898	1.376	161.344	0.0262557
SMI	chr8:42165541:T:C	AP3M2	damaging_missense	chr8	42165541	T	C	4.701e-05	0.0001235	0	12141	19769	0.0044	0.0029	14.931	1.376	162.028	0.0262637
SMI	chr12:113095172:G:A	DTX1	damaging_missense	chr12	113095172	G	A	7.846e-05	0.000165	2.533e-05	12122	19742	0.006	0.0042	6.718	0.979	46.124	0.026317
SMI	chr3:146091844:A:C	PLOD2	damaging_missense	chr3	146091844	A	C	4.686e-05	0.000123	0	12191	19820	0.0003	0.0003	14.855	1.373	160.66	0.0263354
SMI	chr6:151536324:T:TA	CCDC170	pLoF	chr6	151536324	T	TA	4.78e-05	0.0001261	0	11893	19485	0.0248	0.0172	14.821	1.372	160.126	0.0263966
SMI	chr22:19447747:G:GA	C22orf39	pLoF	chr22	19447747	G	GA	0.004726	0.005488	0.004261	12026	19715	0.0139	0.0056	1.303	0.997	1.704	0.0264114
SMI	chr9:38068576:G:A	AL138752.2	damaging_missense	chr9	38068576	G	A	4.825e-05	0.0001274	0	11771	19316	0.0348	0.0257	14.819	1.371	160.149	0.0264242
SMI	chr16:71999722:AC:A	PKD1L3	pLoF	chr16	71999722	AC	A	0.006985	0.007923	0.006408	12179	19820	0.0013	0.0003	1.246	0.997	1.556	0.0264579
SMI	chr1:67705572:G:C	GNG12	damaging_missense	chr1	67705572	G	C	4.825e-05	0.0001273	0	11784	19301	0.0337	0.0265	14.787	1.37	159.634	0.0264772
SMI	chr12:51191663:G:A	POU6F1	pLoF	chr12	51191663	G	A	4.701e-05	0.0001235	0	12147	19761	0.0039	0.0033	14.758	1.369	159.094	0.0264968
SMI	chr12:122768836:C:A	DENR	damaging_missense	chr12	122768836	C	A	4.687e-05	0.0001231	0	12184	19817	0.0009	0.0005	14.767	1.368	159.374	0.0265337
SMI	chr11:18333087:T:C	GTF2H1	damaging_missense	chr11	18333087	T	C	4.69e-05	0.0001232	0	12176	19807	0.0016	0.001	14.85	1.369	161.144	0.0265612
SMI	chr8:11779644:T:TG	NEIL2	pLoF	chr8	11779644	T	TG	0.0005829	0.0002902	0.0007623	12062	19677	0.0109	0.0075	0.467	0.216	1.01	0.0265615
SMI	chr1:153618916:GTCTT:G	S100A13	pLoF	chr1	153618916	GTCTT	G	4.732e-05	0.0001247	0	12032	19665	0.0134	0.0081	14.724	1.367	158.626	0.0265798
SMI	chr4:140563457:G:GA	UCP1	pLoF	chr4	140563457	G	GA	0.0003124	0.0004922	0.0002018	12190	19818	0.0004	0.0004	2.795	0.986	7.922	0.0265811
SMI	chr1:151037642:G:A	BNIPL	pLoF	chr1	151037642	G	A	7.951e-05	0.0001674	2.565e-05	11949	19494	0.0202	0.0168	6.666	0.974	45.639	0.0266339
SMI	chr19:56550606:G:A	ZFP28	pLoF	chr19	56550606	G	A	4.685e-05	0.000123	0	12193	19825	0.0002	0.0001	14.741	1.365	159.173	0.0266659
SMI	chr16:30583074:C:G	ZNF785	damaging_missense	chr16	30583074	C	G	4.688e-05	0.0001231	0	12184	19812	0.0009	0.0007	14.746	1.365	159.296	0.026674
SMI	chr2:27298726:C:T	TRIM54	pLoF	chr2	27298726	C	T	0.0002058	4.175e-05	0.0003061	11977	19603	0.0179	0.0112	0.282	0.078	1.019	0.0266816
SMI	chr3:19919832:C:A	EFHB	pLoF	chr3	19919832	C	A	4.722e-05	0.0001242	0	12079	19686	0.0095	0.0071	14.71	1.364	158.611	0.0266867
SMI	chr1:45327927:G:A	HPDL	damaging_missense	chr1	45327927	G	A	4.685e-05	0.000123	0	12194	19824	0.0001	0.0001	14.671	1.364	157.831	0.0266928
SMI	chr1:19288523:G:GC	AKR7A3	pLoF	chr1	19288523	G	GC	0.0003294	0.000536	0.0002025	12127	19750	0.0056	0.0038	2.699	0.986	7.391	0.0266963
SMI	chr1:223004420:T:G	DISP1	damaging_missense	chr1	223004420	T	G	7.808e-05	0.000164	2.522e-05	12194	19825	0.0001	0.0001	6.653	0.972	45.547	0.0267547
SMI	chr15:90241158:C:T	GDPGP1	pLoF	chr15	90241158	C	T	4.685e-05	0.000123	0	12194	19825	0.0001	0.0001	14.611	1.361	156.855	0.0267914
SMI	chr17:45833509:T:C	CRHR1	damaging_missense	chr17	45833509	T	C	4.705e-05	0.0001237	0	12129	19753	0.0054	0.0037	14.645	1.36	157.654	0.0268402
SMI	chr8:42375745:CAT:C	DKK 4.00	pLoF	chr8	42375745	CAT	C	7.887e-05	0.000166	2.544e-05	12046	19652	0.0122	0.0088	6.638	0.97	45.406	0.0268479
SMI	chr13:30921777:G:GA	MEDAG	pLoF	chr13	30921777	G	GA	4.687e-05	0.0001231	0	12186	19818	0.0007	0.0004	14.604	1.36	156.861	0.0268511
SMI	chr5:141376303:TG:T	PCDHGA6	pLoF	chr5	141376303	TG	T	7.809e-05	0.000164	2.523e-05	12193	19821	0.0002	0.0003	6.64	0.97	45.446	0.0268511
SMI	chr1:147944008:C:T	GPR89B	pLoF	chr1	147944008	C	T	0.00019	4.169e-05	0.0002807	11993	19592	0.0166	0.0118	0.272	0.072	1.021	0.0268511
SMI	7:156676569:G:GTT	RNF32	pLoF	7	156676569	G	GTT	0.0002655	8.201e-05	0.0003784	12193	19820	0.0002	0.0003	0.331	0.108	1.018	0.0268949
SMI	chr16:11779335:A:G	ZC3H7A	damaging_missense	chr16	11779335	A	G	4.691e-05	0.0001233	0	12165	19810	0.0025	0.0008	14.574	1.358	156.376	0.0269014
SMI	chr2:25234307:G:A	DNMT3A	damaging_missense	chr2	25234307	G	A	4.762e-05	0.0001256	0	11946	19556	0.0204	0.0136	14.619	1.359	157.295	0.0269071
SMI	chr20:45512760:A:G	SPINT3	damaging_missense	chr20	45512760	A	G	0.0147	0.01596	0.01392	12153	19791	0.0034	0.0018	1.164	0.997	1.359	0.0269197
SMI	7:677236:C:T	PRKAR1B	damaging_missense	7	677236	C	T	4.823e-05	0.0001273	0	11784	19314	0.0337	0.0258	14.595	1.357	156.919	0.0269516
SMI	chr2:74462026:G:GC	MOGS	pLoF	chr2	74462026	G	GC	4.685e-05	0.000123	0	12193	19822	0.0002	0.0002	14.546	1.357	155.979	0.0269731
SMI	chr2:233328542:C:T	SAG	pLoF	chr2	233328542	C	T	4.724e-05	0.0001242	0	12074	19682	0.0099	0.0073	14.529	1.356	155.689	0.0269908
SMI	chr10:54369271:G:A	PCDH15	damaging_missense	chr10	54369271	G	A	4.699e-05	0.0001234	0	12157	19767	0.0031	0.003	14.521	1.356	155.553	0.027003
SMI	chr6:165289920:G:T	C6orf118	pLoF	chr6	165289920	G	T	4.689e-05	0.0001231	0	12184	19807	0.0009	0.001	14.541	1.355	156.058	0.0270464
SMI	chr1:201207771:G:T	IGFN1	pLoF	chr1	201207771	G	T	4.685e-05	0.000123	0	12194	19826	0.0001	0	14.518	1.354	155.619	0.0270553
SMI	chr6:3751464:C:T	PXDC1	damaging_missense	chr6	3751464	C	T	4.701e-05	0.0001236	0	12138	19772	0.0047	0.0027	14.475	1.354	154.801	0.0270793
SMI	chr4:122188012:A:AT	KIAA1109	pLoF	chr4	122188012	A	AT	7.81e-05	0.0001641	2.523e-05	12190	19821	0.0004	0.0003	6.603	0.967	45.104	0.0270964
SMI	chr1:145842346:GC:G	POLR3C	pLoF	chr1	145842346	GC	G	4.711e-05	0.0001238	0	12121	19717	0.0061	0.0055	14.484	1.353	155.055	0.0271124
SMI	chr2:43973652:A:G	LRPPRC	damaging_missense	chr2	43973652	A	G	4.685e-05	0.000123	0	12194	19823	0.0001	0.0002	14.454	1.351	154.598	0.027172
SMI	chr1:5874962:C:G	NPHP4	damaging_missense	chr1	5874962	C	G	4.693e-05	0.0001232	0	12174	19791	0.0017	0.0018	14.443	1.351	154.392	0.0271785
SMI	chr1:161525673:G:A	HSPA6	damaging_missense	chr1	161525673	G	A	0.002172	0.0016	0.002524	12186	19811	0.0007	0.0008	0.676	0.454	1.007	0.0271832
SMI	chr8:10301616:G:A	MSRA	pLoF	chr8	10301616	G	A	4.731e-05	0.0001245	0	12050	19655	0.0119	0.0086	14.452	1.351	154.635	0.0272083
SMI	chr1:210094524:AGAAAG:A	SYT14	pLoF	chr1	210094524	AGAAAG	A	4.694e-05	0.0001233	0	12167	19788	0.0023	0.0019	14.384	1.349	153.404	0.0272663
SMI	chr1:210094530:T:TCC	SYT14	pLoF	chr1	210094530	T	TCC	4.702e-05	0.0001235	0	12144	19757	0.0042	0.0035	14.384	1.349	153.404	0.0272663
SMI	7:100416304:C:T	ZCWPW1	pLoF	7	100416304	C	T	0.0007354	0.001027	0.0005559	12171	19786	0.002	0.002	1.947	0.987	3.843	0.0273225
SMI	chr1:88853262:G:C	GTF2B	damaging_missense	chr1	88853262	G	C	4.689e-05	0.0001232	0	12173	19814	0.0018	0.0006	14.363	1.347	153.17	0.0273392
SMI	chr1:179339477:CAT:C	SOAT1	pLoF	chr1	179339477	CAT	C	4.697e-05	0.0001235	0	12149	19783	0.0038	0.0022	14.406	1.347	154.049	0.0273456
SMI	7:6622594:C:T	ZNF853	damaging_missense	7	6622594	C	T	4.685e-05	0.0001231	0	12190	19825	0.0004	0.0001	14.379	1.346	153.565	0.027379
SMI	chr18:32217069:GT:G	MEP1B	pLoF	chr18	32217069	GT	G	4.715e-05	0.0001241	0	12090	19726	0.0086	0.005	14.343	1.345	152.901	0.027404
SMI	chr21:36164836:G:A	DOP1B	damaging_missense	chr21	36164836	G	A	4.714e-05	0.000124	0	12098	19719	0.008	0.0054	14.337	1.345	152.797	0.0274079
SMI	chr11:94045866:C:T	HEPHL1	pLoF	chr11	94045866	C	T	4.708e-05	0.0001237	0	12128	19731	0.0055	0.0048	14.348	1.345	153.087	0.0274334
SMI	chr17:75504221:C:CCCCGAGGCCCACGGTGCACCCCGTGGAGG	CASKIN2	pLoF	chr17	75504221	C	CCCCGAGGCCCACGGTGCACCCCGTGGAGG	7.907e-05	0.0001663	2.553e-05	12030	19586	0.0135	0.0121	6.557	0.961	44.72	0.0274459
SMI	chr5:171876321:C:G	FBXW11	damaging_missense	chr5	171876321	C	G	7.855e-05	0.0001652	2.535e-05	12108	19720	0.0071	0.0053	6.554	0.961	44.684	0.0274465
SMI	chr19:17338423:AG:A	GTPBP3	pLoF	chr19	17338423	AG	A	4.686e-05	0.000123	0	12192	19817	0.0002	0.0005	14.361	1.344	153.419	0.0274706
SMI	chr15:74749876:G:A	CYP1A2	pLoF	chr15	74749876	G	A	4.688e-05	0.0001231	0	12187	19813	0.0007	0.0007	14.348	1.344	153.183	0.0274772
SMI	chr13:25320999:A:T	NUP58	damaging_missense	chr13	25320999	A	T	4.684e-05	0.000123	0	12195	19826	0	0	14.316	1.344	152.552	0.0274805
SMI	chr2:106424136:AGGGCT:A	RGPD3	pLoF	chr2	106424136	AGGGCT	A	0.05762	0.05512	0.05915	12191	19823	0.0003	0.0002	0.925	0.854	1.002	0.0274865
SMI	chr14:76853297:C:T	LRRC74A	pLoF	chr14	76853297	C	T	7.9e-05	0.0001663	2.548e-05	12024	19623	0.014	0.0102	6.546	0.96	44.612	0.0275037
SMI	chr3:99848363:TG:T	FILIP1L	pLoF	chr3	99848363	TG	T	0.000125	0	0.0002018	12187	19818	0.0007	0.0004	0.195	0.037	1.036	0.027527
SMI	chr10:99845742:G:GGGGGT	ABCC2	pLoF	chr10	99845742	G	GGGGGT	0.0001279	0	0.0002063	11894	19392	0.0247	0.0219	0.2	0.039	1.036	0.0275631
SMI	chr4:151279866:G:GCAGGT	PRSS48	pLoF	chr4	151279866	G	GCAGGT	0.2829	0.2781	0.2858	12092	19698	0.0084	0.0065	0.961	0.922	1.001	0.0275635
SMI	chr6:110246003:GTC:G	METTL24	pLoF	chr6	110246003	GTC	G	4.687e-05	0.0001231	0	12186	19818	0.0007	0.0004	14.264	1.34	151.838	0.0276303
SMI	chr4:625816:C:T	PDE6B	pLoF	chr4	625816	C	T	4.686e-05	0.0001231	0	12184	19823	0.0009	0.0002	14.261	1.339	151.923	0.0276941
SMI	chr2:20005993:G:A	MATN3	pLoF	chr2	20005993	G	A	4.685e-05	0.000123	0	12192	19823	0.0002	0.0002	14.224	1.338	151.237	0.0277127
SMI	chr4:186707297:AC:A	FAT1	pLoF	chr4	186707297	AC	A	0.0006714	0.000369	0.0008575	12195	19826	0	0	0.497	0.243	1.016	0.0277373
SMI	chr19:54333585:C:T	LILRA4	pLoF	chr19	54333585	C	T	7.813e-05	0.0001641	2.524e-05	12184	19812	0.0009	0.0007	6.505	0.956	44.241	0.0277833
SMI	chr8:109404675:GT:G	PKHD1L1	pLoF	chr8	109404675	GT	G	4.685e-05	0.0001231	0	12190	19824	0.0004	0.0001	14.177	1.336	150.451	0.0277849
SMI	chr17:64044184:T:C	ERN 1.00	damaging_missense	chr17	64044184	T	C	7.912e-05	0.0001667	2.551e-05	11998	19598	0.0162	0.0115	6.503	0.956	44.233	0.0278072
SMI	chr17:1675675:C:G	PRPF8	damaging_missense	chr17	1675675	C	G	4.685e-05	0.000123	0	12194	19825	0.0001	0.0001	14.185	1.335	150.668	0.0278125
SMI	chr8:23309667:C:T	LOXL2	pLoF	chr8	23309667	C	T	4.701e-05	0.0001235	0	12144	19762	0.0042	0.0032	14.151	1.335	150.021	0.0278213
SMI	chr12:49272356:A:G	TUBA1C	damaging_missense	chr12	49272356	A	G	4.685e-05	0.000123	0	12195	19825	0	0.0001	14.134	1.335	149.672	0.0278251
SMI	chr11:68711019:A:G	TESMIN	damaging_missense	chr11	68711019	A	G	4.694e-05	0.0001232	0	12171	19785	0.002	0.0021	14.155	1.335	150.123	0.0278362
SMI	7:107915635:T:C	DLD	damaging_missense	7	107915635	T	C	7.811e-05	0.0001641	2.523e-05	12187	19819	0.0007	0.0004	6.5	0.955	44.22	0.0278489
SMI	chr4:68229368:C:A	TMPRSS11B	pLoF	chr4	68229368	C	A	4.685e-05	0.000123	0	12193	19825	0.0002	0.0001	14.194	1.334	151.002	0.0278799
SMI	chr8:143331261:G:C	TOP1MT	pLoF	chr8	143331261	G	C	0.001089	0.000689	0.001331	11611	19156	0.0479	0.0338	0.571	0.321	1.014	0.027882
SMI	chr22:17594552:G:A	ATP6V1E1	damaging_missense	chr22	17594552	G	A	4.846e-05	0.0001283	0	11690	19261	0.0414	0.0285	14.12	1.333	149.598	0.0279116
SMI	chr5:140884514:CG:C	PCDHA13	pLoF	chr5	140884514	CG	C	4.688e-05	0.0001231	0	12185	19810	0.0008	0.0008	14.078	1.331	148.849	0.0279576
SMI	chr6:13306397:C:T	TBC1D7	pLoF	chr6	13306397	C	T	0.0001409	0	0.0002274	12142	19786	0.0043	0.002	0.209	0.042	1.04	0.0279614
SMI	chr4:110476622:CCT:C	ENPEP	pLoF	chr4	110476622	CCT	C	4.685e-05	0.000123	0	12193	19825	0.0002	0.0001	14.114	1.332	149.602	0.0279682
SMI	chr1:202766949:G:A	KDM5B	pLoF	chr1	202766949	G	A	4.699e-05	0.0001234	0	12155	19770	0.0033	0.0028	14.063	1.331	148.611	0.0279806
SMI	chr3:128486890:A:G	GATA2	damaging_missense	chr3	128486890	A	G	7.82e-05	0.0001645	2.524e-05	12159	19811	0.003	0.0008	6.479	0.953	44.034	0.0280015
SMI	chr1:67379996:CAG:C	IL12RB2	pLoF	chr1	67379996	CAG	C	0.0008769	0.0005346	0.001087	12158	19774	0.003	0.0026	0.544	0.291	1.016	0.0280154
SMI	chr11:118262489:G:A	MPZL2	damaging_missense	chr11	118262489	G	A	0.0001252	0.0002465	5.054e-05	12168	19788	0.0022	0.0019	4.941	0.96	25.447	0.0280261
SMI	chr12:121975290:T:C	WDR66	damaging_missense	chr12	121975290	T	C	0.02511	0.02653	0.02424	12173	19804	0.0018	0.0011	1.122	0.997	1.264	0.0280357
SMI	chr2:169942496:A:T	UBR3	damaging_missense	chr2	169942496	A	T	0.0001253	0.0002468	5.058e-05	12158	19771	0.003	0.0028	4.94	0.959	25.451	0.0280682
SMI	chr6:105333423:G:C	PREP	damaging_missense	chr6	105333423	G	C	0.0001093	0.000246	2.522e-05	12193	19822	0.0002	0.0002	5.186	0.958	28.083	0.0280809
SMI	chr5:60767867:G:A	ELOVL7	pLoF	chr5	60767867	G	A	7.824e-05	0.0001644	2.527e-05	12165	19786	0.0025	0.002	6.458	0.952	43.83	0.0281214
SMI	chr5:64690733:G:C	SHISAL2B	damaging_missense	chr5	64690733	G	C	7.831e-05	0.0001645	2.53e-05	12160	19763	0.0029	0.0032	6.458	0.952	43.83	0.0281214
SMI	chr14:103534582:G:A	TRMT61A	damaging_missense	chr14	103534582	G	A	4.722e-05	0.0001242	0	12079	19686	0.0095	0.0071	14.001	1.327	147.68	0.0281219
SMI	chr3:184193168:G:C	ABCF3	damaging_missense	chr3	184193168	G	C	4.694e-05	0.0001233	0	12164	19791	0.0025	0.0018	14.022	1.327	148.137	0.0281382
SMI	chr15:63658543:C:G	HERC1	pLoF	chr15	63658543	C	G	0.0001256	0.0002479	5.068e-05	12103	19733	0.0075	0.0047	4.969	0.958	25.775	0.0281404
SMI	chr1:203060344:G:A	PPFIA4	damaging_missense	chr1	203060344	G	A	0.0001268	0.0002505	5.114e-05	11978	19556	0.0178	0.0136	4.932	0.958	25.388	0.0281446
SMI	chr5:88202978:T:A	TMEM161B	pLoF	chr5	88202978	T	A	0.000125	0.0002461	5.049e-05	12189	19806	0.0005	0.001	4.952	0.958	25.597	0.0281458
SMI	chr18:54372521:T:C	C18orf54	damaging_missense	chr18	54372521	T	C	0.000125	0.0002461	5.045e-05	12189	19823	0.0005	0.0002	4.92	0.957	25.297	0.0282299
SMI	chr19:8552154:A:G	MYO1F	damaging_missense	chr19	8552154	A	G	4.868e-05	0.0001288	0	11643	19170	0.0453	0.0331	13.967	1.325	147.268	0.0282438
SMI	chr20:20070960:TGG:T	CFAP61	pLoF	chr20	20070960	TGG	T	0.0001255	0.0002474	5.064e-05	12124	19747	0.0058	0.004	4.914	0.957	25.243	0.0282704
SMI	chr19:55715133:G:C	NLRP9	pLoF	chr19	55715133	G	C	0.0001255	0.0002474	5.062e-05	12126	19755	0.0057	0.0036	4.935	0.956	25.474	0.0282971
SMI	chr19:51081531:C:T	KLK14	pLoF	chr19	51081531	C	T	0.001113	0.000712	0.001359	11938	19500	0.0211	0.0164	0.578	0.329	1.016	0.0283453
SMI	chr12:53197948:A:G	ITGB7	damaging_missense	chr12	53197948	A	G	4.744e-05	0.0001253	0	11967	19655	0.0187	0.0086	13.92	1.322	146.57	0.0283517
SMI	chr1:11030219:C:G	MASP2	damaging_missense	chr1	11030219	C	G	4.723e-05	0.0001243	0	12070	19688	0.0102	0.007	13.885	1.321	145.974	0.0283998
SMI	chr6:41786333:G:A	PRICKLE4	pLoF	chr6	41786333	G	A	0.0003279	0.000123	0.000454	12193	19825	0.0002	0.0001	0.372	0.134	1.029	0.0284072
SMI	chr10:113578665:C:T	HABP2	pLoF	chr10	113578665	C	T	0.0002036	4.114e-05	0.0003034	12155	19773	0.0033	0.0027	0.285	0.078	1.037	0.0284073
SMI	chr1:114780140:G:A	SIKE1	pLoF	chr1	114780140	G	A	4.694e-05	0.0001233	0	12167	19791	0.0023	0.0018	13.865	1.32	145.672	0.0284426
SMI	chr13:37104590:C:A	CSNK1A1L	pLoF	chr13	37104590	C	A	4.684e-05	0.000123	0	12195	19826	0	0	13.893	1.32	146.271	0.0284556
SMI	chr4:74750689:A:C	BTC	damaging_missense	chr4	74750689	A	C	0.0001249	0.0002461	5.045e-05	12192	19821	0.0002	0.0003	4.892	0.954	25.081	0.0284597
SMI	chr4:48170278:C:T	TEC	damaging_missense	chr4	48170278	C	T	4.703e-05	0.0001237	0	12127	19770	0.0056	0.0028	13.855	1.319	145.559	0.0284844
SMI	chr16:2933820:T:C	FLYWCH1	damaging_missense	chr16	2933820	T	C	4.701e-05	0.0001237	0	12130	19780	0.0053	0.0023	13.862	1.319	145.716	0.0284914
SMI	chr15:59114543:G:T	CCNB2	pLoF	chr15	59114543	G	T	4.69e-05	0.0001232	0	12175	19810	0.0016	0.0008	13.848	1.318	145.463	0.028504
SMI	chr20:63693247:C:T	RTEL1	pLoF	chr20	63693247	C	T	4.728e-05	0.0001243	0	12069	19657	0.0103	0.0085	13.846	1.318	145.469	0.0285244
SMI	chr22:20786003:G:C	SERPIND1	pLoF	chr22	20786003	G	C	0.0001256	0.0002479	5.065e-05	12104	19742	0.0075	0.0042	4.974	0.953	25.97	0.0285608
SMI	chr11:17134870:A:G	PIK3C2A	damaging_missense	chr11	17134870	A	G	4.69e-05	0.0001232	0	12178	19807	0.0014	0.001	13.86	1.317	145.91	0.0285997
SMI	chr6:55399238:C:CA	GFRAL	pLoF	chr6	55399238	C	CA	0.007487	0.006817	0.007898	12175	19814	0.0016	0.0006	0.812	0.656	1.006	0.0286094
SMI	chr5:58726036:C:G	RAB3C	damaging_missense	chr5	58726036	C	G	4.689e-05	0.0001232	0	12179	19814	0.0013	0.0006	13.826	1.315	145.325	0.0286394
SMI	chr2:143040658:TGTAA:T	KYNU	pLoF	chr2	143040658	TGTAA	T	0.0002032	4.105e-05	0.000303	12181	19800	0.0011	0.0013	0.285	0.078	1.04	0.0286644
SMI	chr19:40214013:CT:C	MAP3K10	pLoF	chr19	40214013	CT	C	4.777e-05	0.0001277	0	11743	19655	0.0371	0.0086	13.76	1.314	144.083	0.0286772
SMI	chr14:24338291:C:T	RIPK3	damaging_missense	chr14	24338291	C	T	4.701e-05	0.0001235	0	12147	19763	0.0039	0.0032	13.784	1.314	144.611	0.0287009
SMI	chr6:44253357:C:T	HSP90AB1	damaging_missense	chr6	44253357	C	T	4.71e-05	0.0001237	0	12126	19723	0.0057	0.0052	13.783	1.314	144.601	0.0287053
SMI	chr6:46080095:G:A	CLIC5	pLoF	chr6	46080095	G	A	4.685e-05	0.000123	0	12193	19824	0.0002	0.0001	13.783	1.314	144.601	0.0287053
SMI	chr12:2854958:A:T	TEX52	damaging_missense	chr12	2854958	A	T	0.005368	0.004526	0.005884	12151	19799	0.0036	0.0014	0.783	0.608	1.008	0.0287319
SMI	chr10:98393017:CT:C	PYROXD2	pLoF	chr10	98393017	CT	C	0.0001565	0.0002877	7.583e-05	12166	19782	0.0024	0.0022	4.12	0.956	17.759	0.0287665
SMI	chr16:85678305:GGT:G	GINS2	pLoF	chr16	85678305	GGT	G	4.693e-05	0.0001233	0	12164	19798	0.0025	0.0014	13.752	1.312	144.131	0.0287734
SMI	chr15:94442924:C:CACAG	MCTP2	pLoF	chr15	94442924	C	CACAG	0.0001252	0.0002466	5.053e-05	12167	19792	0.0023	0.0017	4.977	0.95	26.085	0.028801
SMI	chr11:105933891:C:T	GRIA4	damaging_missense	chr11	105933891	C	T	0.0001407	4.104e-05	0.0002021	12182	19792	0.0011	0.0017	0.234	0.052	1.048	0.0288019
SMI	chr13:85794946:G:GCAGT	SLITRK6	pLoF	chr13	85794946	G	GCAGT	4.684e-05	0.000123	0	12195	19826	0	0	13.799	1.312	145.15	0.0288062
SMI	chr6:106555831:T:A	CRYBG1	pLoF	chr6	106555831	T	A	0.0001251	0	0.000202	12181	19798	0.0011	0.0014	0.2	0.038	1.054	0.0288748
SMI	chr1:43164667:CT:C	EBNA1BP2	pLoF	chr1	43164667	CT	C	0.0004064	0.0006158	0.0002776	12180	19810	0.0012	0.0008	2.427	0.971	6.067	0.0288885
SMI	chr1:28474138:G:GA	PHACTR4	pLoF	chr1	28474138	G	GA	4.699e-05	0.0001235	0	12149	19770	0.0038	0.0028	13.71	1.309	143.564	0.0289002
SMI	chr19:58127878:TTA:T	ZNF329	pLoF	chr19	58127878	TTA	T	4.706e-05	0.0001237	0	12131	19740	0.0052	0.0043	13.738	1.309	144.14	0.0289079
SMI	chr1:171282139:G:A	FMO1	damaging_missense	chr1	171282139	G	A	0.000531	0.0007791	0.0003783	12193	19824	0.0002	0.0001	2.169	0.975	4.826	0.0289228
SMI	chr12:53989237:C:T	HOXC10	damaging_missense	chr12	53989237	C	T	4.686e-05	0.0001231	0	12187	19820	0.0007	0.0003	13.712	1.308	143.757	0.0289695
SMI	chr19:55027621:G:T	GP6	pLoF	chr19	55027621	G	T	0.001765	0.001394	0.001993	12192	19819	0.0002	0.0004	0.655	0.422	1.014	0.0289991
SMI	chr1:234609453:C:A	IRF2BP2	damaging_missense	chr1	234609453	C	A	4.812e-05	0.0001275	0	11761	19410	0.0356	0.021	13.63	1.307	142.201	0.0290017
SMI	chr6:52902464:A:G	GSTA3	damaging_missense	chr6	52902464	A	G	0.0001579	0.0002893	7.665e-05	12098	19570	0.008	0.0129	4.11	0.953	17.719	0.029002
SMI	chr13:94468818:G:A	DCT	pLoF	chr13	94468818	G	A	4.69e-05	0.0001231	0	12183	19801	0.001	0.0013	13.666	1.307	142.941	0.029016
SMI	chr1:40074138:A:AC	PPT1	pLoF	chr1	40074138	A	AC	4.693e-05	0.0001233	0	12163	19798	0.0026	0.0014	13.626	1.306	142.153	0.0290201
SMI	chr19:37738599:TTC:T	ZNF573	pLoF	chr19	37738599	TTC	T	4.685e-05	0.000123	0	12194	19825	0.0001	0.0001	13.68	1.306	143.301	0.02906
SMI	chr11:63508902:T:C	LGALS12	damaging_missense	chr11	63508902	T	C	4.717e-05	0.000124	0	12099	19702	0.0079	0.0063	13.632	1.305	142.351	0.0290615
SMI	chr10:99691480:G:A	ENTPD7	damaging_missense	chr10	99691480	G	A	4.701e-05	0.0001235	0	12141	19769	0.0044	0.0029	13.621	1.305	142.19	0.0290854
SMI	chr5:76832897:T:C	F2RL1	damaging_missense	chr5	76832897	T	C	4.685e-05	0.000123	0	12193	19824	0.0002	0.0001	13.601	1.304	141.82	0.0290929
SMI	7:87504389:G:A	ABCB1	damaging_missense	7	87504389	G	A	0.004125	0.003447	0.004542	12183	19815	0.001	0.0006	0.757	0.568	1.01	0.0291549
SMI	chr17:78234707:CCG:C	TMEM235	pLoF	chr17	78234707	CCG	C	0.0006628	0.0003737	0.00084	12041	19644	0.0126	0.0092	0.498	0.242	1.025	0.0291589
SMI	chr8:144084135:CA:C	GPAA1	pLoF	chr8	144084135	CA	C	4.69e-05	0.0001232	0	12171	19813	0.002	0.0007	13.546	1.301	141.04	0.0292466
SMI	chr10:68943220:G:C	DDX50	damaging_missense	chr10	68943220	G	C	4.692e-05	0.0001233	0	12164	19807	0.0025	0.001	13.539	1.301	140.917	0.0292581
SMI	chr1:109475617:T:C	SYPL2	damaging_missense	chr1	109475617	T	C	4.71e-05	0.0001238	0	12118	19726	0.0063	0.005	13.546	1.3	141.098	0.0292781
SMI	chr6:10529349:C:CT	GCNT2	pLoF	chr6	10529349	C	CT	4.685e-05	0.000123	0	12194	19826	0.0001	0	13.576	1.3	141.718	0.0292931
SMI	chr12:109179196:CTGTT:C	ACACB	pLoF	chr12	109179196	CTGTT	C	0.001063	0.0006978	0.001288	12181	19804	0.0011	0.0011	0.578	0.327	1.02	0.0293299
SMI	7:20646063:T:TAG	ABCB5	pLoF	7	20646063	T	TAG	0.0001562	0.000287	7.566e-05	12194	19825	0.0001	0.0001	4.096	0.95	17.663	0.0293326
SMI	chr10:5001570:G:A	AKR1C2	pLoF	chr10	5001570	G	A	0.001301	0.0009059	0.001544	12143	19760	0.0043	0.0033	0.609	0.364	1.019	0.029381
SMI	chr15:41866425:ATC:A	SPTBN5	pLoF	chr15	41866425	ATC	A	4.706e-05	0.0001237	0	12122	19755	0.006	0.0036	13.512	1.298	140.692	0.0294083
SMI	chr14:105411390:GGCGCCCGGGCCGCCGCTGGAGCGTCA:G	TEX22	pLoF	chr14	105411390	GGCGCCCGGGCCGCCGCTGGAGCGTCA	G	0.00145	0.001025	0.001708	11713	19317	0.0395	0.0257	0.624	0.383	1.018	0.0294293
SMI	chr17:697445:C:G	VPS53	damaging_missense	chr17	697445	C	G	4.722e-05	0.0001242	0	12074	19695	0.0099	0.0066	13.465	1.296	139.837	0.029448
SMI	chr18:41987897:A:T	PIK3C3	damaging_missense	chr18	41987897	A	T	0.001175	0.001523	0.0009609	12149	19773	0.0038	0.0027	1.676	0.981	2.864	0.0294678
SMI	chr16:13920187:C:T	ERCC4	pLoF	chr16	13920187	C	T	4.724e-05	0.0001242	0	12080	19670	0.0094	0.0079	13.434	1.296	139.286	0.0294772
SMI	chr4:9908315:T:A	SLC2A9	pLoF	chr4	9908315	T	A	4.751e-05	0.0001258	0	11925	19650	0.0221	0.0089	13.443	1.296	139.481	0.0294779
SMI	chr12:14774526:C:G	H2AFJ	damaging_missense	chr12	14774526	C	G	4.691e-05	0.0001232	0	12171	19803	0.002	0.0012	13.455	1.295	139.785	0.0295198
SMI	7:130416966:C:T	CEP41	damaging_missense	7	130416966	C	T	4.758e-05	0.0001257	0	11929	19596	0.0218	0.0116	13.432	1.294	139.398	0.0295467
SMI	chr17:76077013:G:T	GALR2	damaging_missense	chr17	76077013	G	T	0.001577	0.001107	0.001867	12193	19822	0.0002	0.0002	0.637	0.399	1.018	0.0295658
SMI	chr17:56844095:G:T	DGKE	pLoF	chr17	56844095	G	T	0.000375	0.0005743	0.0002523	12188	19814	0.0006	0.0006	2.505	0.965	6.506	0.0296039
SMI	chr3:53226838:C:CTT	TKT	pLoF	chr3	53226838	C	CTT	4.742e-05	0.0001249	0	12005	19626	0.0156	0.0101	13.395	1.292	138.832	0.0296344
SMI	chr15:90388357:G:T	IQGAP1	pLoF	chr15	90388357	G	T	6.374e-05	0.0001685	0	11867	19512	0.0269	0.0158	5.68	1.187	27.174	0.0296504
SMI	chr1:12879725:C:CG	PRAMEF4	pLoF	chr1	12879725	C	CG	0.0804	0.07788	0.08195	11807	19200	0.0318	0.0316	0.942	0.885	1.002	0.029659
SMI	chr5:26881489:C:A	CDH9	damaging_missense	chr5	26881489	C	A	4.684e-05	0.000123	0	12195	19826	0	0	13.396	1.292	138.917	0.0296665
SMI	chr11:47285079:C:T	MADD	pLoF	chr11	47285079	C	T	0.03272	0.03517	0.03122	12183	19811	0.001	0.0008	1.105	0.996	1.225	0.0297122
SMI	chr9:127108089:G:A	ANGPTL2	pLoF	chr9	127108089	G	A	0.0001254	0	0.0002024	12141	19763	0.0044	0.0032	0.197	0.036	1.068	0.0297934
SMI	chr12:56716142:TG:T	NACA	pLoF	chr12	56716142	TG	T	0.0006615	0.0003741	0.0008368	12030	19717	0.0135	0.0055	0.499	0.242	1.029	0.0298577
SMI	chr8:112689874:A:C	CSMD3	damaging_missense	chr8	112689874	A	C	4.695e-05	0.0001234	0	12159	19790	0.003	0.0018	13.29	1.287	137.224	0.0298644
SMI	chr1:90712599:C:T	BARHL2	damaging_missense	chr1	90712599	C	T	4.709e-05	0.0001238	0	12117	19738	0.0064	0.0044	13.281	1.287	137.099	0.0298881
SMI	chr9:111484717:TTC:T	ECPAS	pLoF	chr9	111484717	TTC	T	0.0009552	0.001276	0.0007583	12148	19781	0.0039	0.0023	1.781	0.976	3.25	0.0298905
SMI	chr1:244653326:C:T	DESI2	pLoF	chr1	244653326	C	T	0.0002226	0.0003775	0.000128	11920	19530	0.0226	0.0149	3.31	0.952	11.515	0.0299117
SMI	chr3:184276522:AC:A	ECE2	pLoF	chr3	184276522	AC	A	4.701e-05	0.0001235	0	12146	19764	0.004	0.0031	13.282	1.286	137.229	0.0299426
SMI	chr19:42763915:C:T	PSG8	pLoF	chr19	42763915	C	T	0.0003024	0.0005002	0.0001803	11996	19415	0.0163	0.0207	2.772	0.958	8.02	0.0299645
SMI	chr12:53723612:G:C	CALCOCO1	damaging_missense	chr12	53723612	G	C	4.744e-05	0.0001248	0	12019	19598	0.0144	0.0115	13.298	1.285	137.626	0.0299818
SMI	chr1:223747049:G:A	CAPN2	damaging_missense	chr1	223747049	G	A	0.0003942	0.0001661	0.0005339	12041	19668	0.0126	0.008	0.406	0.159	1.039	0.0300224
SMI	chr13:112833002:C:T	ATP11A	damaging_missense	chr13	112833002	C	T	0.0006025	0.0003341	0.0007668	11971	19562	0.0184	0.0133	0.483	0.226	1.031	0.0300256
SMI	7:88284100:AG:A	STEAP4	pLoF	7	88284100	AG	A	0.0001405	0	0.000227	12195	19826	0	0	0.21	0.041	1.069	0.0300897
SMI	chr2:63887419:G:GA	UGP2	pLoF	chr2	63887419	G	GA	0.005514	0.006283	0.005043	12096	19731	0.0081	0.0048	1.274	0.99	1.641	0.0301159
SMI	chr22:50577887:A:C	CPT1B	damaging_missense	chr22	50577887	A	C	4.904e-05	0.0001307	0	11478	19111	0.0588	0.0361	13.162	1.28	135.386	0.0302072
SMI	chr1:964517:A:G	KLHL17	damaging_missense	chr1	964517	A	G	0.000735	0.0004354	0.0009149	11485	19127	0.0582	0.0353	0.528	0.271	1.029	0.0302532
SMI	chr2:107872178:C:T	RGPD4	pLoF	chr2	107872178	C	T	0.0002655	8.2e-05	0.0003783	12195	19824	0	0.0001	0.338	0.109	1.05	0.0303929
SMI	chr9:137613758:CCAGA:C	ARRDC1	pLoF	chr9	137613758	CCAGA	C	0.002788	0.003431	0.002392	12097	19647	0.008	0.009	1.401	0.985	1.994	0.0304017
SMI	chr12:101042386:A:G	ANO4	damaging_missense	chr12	101042386	A	G	4.701e-05	0.0001235	0	12147	19759	0.0039	0.0034	13.087	1.275	134.29	0.0304097
SMI	chr2:219515233:G:A	ASIC4	damaging_missense	chr2	219515233	G	A	4.689e-05	0.0001231	0	12185	19803	0.0008	0.0012	13.045	1.273	133.624	0.0304931
SMI	chr10:101064535:G:A	KAZALD1	damaging_missense	chr10	101064535	G	A	0.05063	0.04757	0.05251	12172	19797	0.0019	0.0015	0.922	0.847	1.004	0.0305709
SMI	chr2:224807925:G:A	DOCK10	pLoF	chr2	224807925	G	A	4.69e-05	0.0001231	0	12181	19802	0.0011	0.0012	13.014	1.271	133.229	0.0306018
SMI	chr6:152697964:GAGAT:G	MYCT1	pLoF	chr6	152697964	GAGAT	G	0.05678	0.05913	0.05534	12049	19707	0.012	0.006	1.08	0.996	1.171	0.030669
SMI	7:92504874:GGTTTTTTGTAT:G	PEX1	pLoF	7	92504874	GGTTTTTTGTAT	G	0.0002048	4.145e-05	0.0003049	12062	19677	0.0109	0.0075	0.289	0.079	1.061	0.0306834
SMI	7:105481115:A:C	PUS7	damaging_missense	7	105481115	A	C	0.0004711	0.0007034	0.000329	12085	19755	0.009	0.0036	2.259	0.962	5.306	0.0307025
SMI	chr3:186642476:T:G	FETUB	pLoF	chr3	186642476	T	G	0.0001567	0.0002884	7.59e-05	12135	19764	0.0049	0.0031	4.045	0.935	17.494	0.0307172
SMI	7:12336150:A:G	VWDE	damaging_missense	7	12336150	A	G	4.757e-05	0.000125	0	11996	19539	0.0163	0.0145	13.107	1.27	135.278	0.0307268
SMI	chr19:45786208:G:A	DMWD	damaging_missense	chr19	45786208	G	A	4.685e-05	0.000123	0	12193	19822	0.0002	0.0002	12.999	1.269	133.196	0.030739
SMI	chr20:25221282:GGA:G	ENTPD6	pLoF	chr20	25221282	GGA	G	0.0003956	0.0001666	0.0005358	12002	19598	0.0158	0.0115	0.407	0.159	1.045	0.0308011
SMI	chr2:200988312:C:G	FAM126B	damaging_missense	chr2	200988312	C	G	4.688e-05	0.0001231	0	12181	19813	0.0011	0.0007	12.96	1.267	132.539	0.0308029
SMI	chr17:80422204:A:G	ENDOV	pLoF	chr17	80422204	A	G	0.02612	0.02407	0.02737	12026	19619	0.0139	0.0104	0.894	0.795	1.005	0.0308224
SMI	chr14:24182103:G:A	IPO4	pLoF	chr14	24182103	G	A	0.0001249	0.0002461	5.045e-05	12191	19823	0.0003	0.0002	5.026	0.924	27.345	0.0308593
SMI	chr4:103026573:CCA:C	SLC9B2	pLoF	chr4	103026573	CCA	C	0.0001564	0.0002876	7.579e-05	12171	19791	0.002	0.0018	4.041	0.934	17.491	0.0308604
SMI	chr6:129369971:TG:T	LAMA2	pLoF	chr6	129369971	TG	T	4.704e-05	0.0001237	0	12131	19759	0.0052	0.0034	12.925	1.266	132.004	0.030875
SMI	7:16421269:C:CA	ISPD	pLoF	7	16421269	C	CA	0.0001886	0.0003306	0.0001015	12099	19714	0.0079	0.0056	3.602	0.939	13.816	0.0308755
SMI	chr6:138885530:C:T	ECT2L	pLoF	chr6	138885530	C	T	4.707e-05	0.0001239	0	12111	19757	0.0069	0.0035	12.923	1.265	132.002	0.0308969
SMI	chr3:127606180:T:C	MCM2	damaging_missense	chr3	127606180	T	C	4.723e-05	0.0001243	0	12067	19692	0.0105	0.0068	12.897	1.264	131.588	0.0309452
SMI	chr1:109477831:C:T	SYPL2	damaging_missense	chr1	109477831	C	T	4.756e-05	0.0001254	0	11964	19576	0.0189	0.0126	12.917	1.264	131.98	0.0309485
SMI	7:93104611:C:T	SAMD9	damaging_missense	7	93104611	C	T	0.0004684	0.000697	0.0003279	12195	19826	0	0	2.256	0.96	5.303	0.0309806
SMI	chr1:156225556:G:T	PMF1	pLoF	chr1	156225556	G	T	0.002386	0.002938	0.002053	11743	19487	0.0371	0.0171	1.444	0.982	2.125	0.0310237
SMI	chr8:71215725:A:C	EYA1	damaging_missense	chr8	71215725	A	C	4.707e-05	0.0001237	0	12122	19746	0.006	0.004	12.869	1.262	131.2	0.0310378
SMI	chr9:94567343:C:T	FBP2	damaging_missense	chr9	94567343	C	T	0.005812	0.006728	0.005248	12187	19816	0.0007	0.0005	1.259	0.988	1.604	0.0311083
SMI	chr12:50678816:A:G	DIP2B	damaging_missense	chr12	50678816	A	G	0.003673	0.00435	0.003256	12183	19808	0.001	0.0009	1.339	0.985	1.819	0.0312079
SMI	chr2:137094966:C:A	THSD7B	pLoF	chr2	137094966	C	A	0.0002812	0.0004514	0.0001766	12184	19817	0.0009	0.0005	2.857	0.947	8.62	0.0312375
SMI	chr21:18343504:A:C	TMPRSS15	pLoF	chr21	18343504	A	C	0.004494	0.003783	0.004931	12160	19773	0.0029	0.0027	0.768	0.582	1.014	0.0313194
SMI	chr19:5684793:CA:C	HSD11B1L	pLoF	chr19	5684793	CA	C	4.725e-05	0.0001242	0	12075	19674	0.0098	0.0077	12.808	1.256	130.561	0.0313381
SMI	chr3:38562452:C:T	SCN5A	damaging_missense	chr3	38562452	C	T	4.794e-05	0.0001265	0	11858	19434	0.0276	0.0198	12.776	1.256	129.951	0.0313483
SMI	chr2:241498994:G:A	STK25	pLoF	chr2	241498994	G	A	0.0008643	0.001156	0.0006851	12112	19705	0.0068	0.0061	1.811	0.969	3.385	0.0314388
SMI	chr3:160414508:TAAAG:T	SMC4	pLoF	chr3	160414508	TAAAG	T	4.754e-05	0.0001252	0	11978	19575	0.0178	0.0127	12.73	1.254	129.271	0.0314703
SMI	chr6:41032064:G:GA	UNC5CL	pLoF	chr6	41032064	G	GA	0.0006894	0.0009876	0.0005061	12151	19759	0.0036	0.0034	1.95	0.964	3.945	0.0315332
SMI	chr6:33080689:G:T	HLA-DPB1	pLoF	chr6	33080689	G	T	0.2526	0.2467	0.2562	12108	19723	0.0071	0.0052	0.96	0.92	1.002	0.031645
SMI	chr2:196047389:G:A	DNAH7	pLoF	chr2	196047389	G	A	0.0001252	0.0002467	5.052e-05	12160	19796	0.0029	0.0015	4.693	0.918	24.002	0.0316695
SMI	chr1:201209836:TA:T	IGFN1	pLoF	chr1	201209836	TA	T	4.877e-05	0.0001288	0	11642	19112	0.0454	0.036	12.69	1.25	128.864	0.0316821
SMI	chr1:201209838:GGTTCAGGGAGCAAGGCAGGTTTTAGGGATGGTTTAGGGAGTTCTGGGGAAATGGGGTCAATGGATGAGGCAGGTTATAGGAAGAATTTGGGGGCTCCTGAGGGAATA:G	IGFN1	pLoF	chr1	201209838	GGTTCAGGGAGCAAGGCAGGTTTTAGGGATGGTTTAGGGAGTTCTGGGGAAATGGGGTCAATGGATGAGGCAGGTTATAGGAAGAATTTGGGGGCTCCTGAGGGAATA	G	4.877e-05	0.0001283	0	11691	19068	0.0413	0.0382	12.69	1.25	128.864	0.0316821
SMI	chr11:116778952:A:T	ZPR1	pLoF	chr11	116778952	A	T	4.72e-05	0.0001242	0	12082	19695	0.0093	0.0066	12.631	1.249	127.782	0.0317105
SMI	chr15:65004881:CTGTT:C	MTFMT	pLoF	chr15	65004881	CTGTT	C	0.0001255	0	0.0002025	12121	19753	0.0061	0.0037	0.197	0.035	1.095	0.0317164
SMI	chr16:84069911:T:C	MBTPS1	damaging_missense	chr16	84069911	T	C	4.687e-05	0.0001231	0	12184	19820	0.0009	0.0003	12.615	1.248	127.549	0.0317561
SMI	chr3:167365885:C:G	ZBBX	pLoF	chr3	167365885	C	G	0.0008881	0.001212	0.0006899	11962	19567	0.0191	0.0131	1.811	0.967	3.393	0.0318013
SMI	chr12:109794444:A:C	TRPV4	damaging_missense	chr12	109794444	A	C	0.008538	0.01029	0.00747	12004	19679	0.0157	0.0074	1.212	0.989	1.485	0.031885
SMI	chr2:75493587:CAGAG:C	EVA1A	pLoF	chr2	75493587	CAGAG	C	0.000125	0	0.0002018	12187	19823	0.0007	0.0002	0.196	0.035	1.098	0.0318877
SMI	chr9:89399332:A:T	SEMA4D	damaging_missense	chr9	89399332	A	T	4.743e-05	0.000125	0	12000	19628	0.016	0.01	12.607	1.245	127.689	0.0319227
SMI	chr2:31383002:G:A	XDH	damaging_missense	chr2	31383002	G	A	0.0006893	0.0009718	0.0005166	11834	19359	0.0296	0.0236	1.968	0.962	4.028	0.0319289
SMI	chr10:98482733:G:A	HPSE2	pLoF	chr10	98482733	G	A	0.006084	0.005129	0.006669	12087	19718	0.0089	0.0054	0.796	0.625	1.013	0.0319799
SMI	chr17:10515989:G:A	MYH1	damaging_missense	chr17	10515989	G	A	0.0001253	0	0.0002023	12162	19773	0.0027	0.0027	0.202	0.037	1.098	0.0320525
SMI	7:100223909:CA:C	CASTOR3	pLoF	7	100223909	CA	C	0.0004383	0.0006578	0.0003033	12162	19780	0.0027	0.0023	2.309	0.952	5.599	0.0320604
SMI	chr20:49033122:C:T	ARFGEF2	damaging_missense	chr20	49033122	C	T	0.0003313	0.0001245	0.0004583	12051	19638	0.0118	0.0095	0.379	0.135	1.059	0.0321415
SMI	chr19:17235711:A:G	NR2F6	damaging_missense	chr19	17235711	A	G	4.691e-05	0.0001233	0	12164	19815	0.0025	0.0006	12.532	1.24	126.607	0.0321489
SMI	chr10:97265866:G:A	ARHGAP19	pLoF	chr10	97265866	G	A	4.699e-05	0.0001234	0	12154	19770	0.0034	0.0028	12.486	1.24	125.735	0.0321501
SMI	chr6:158536588:CT:C	TMEM181	pLoF	chr6	158536588	CT	C	4.69e-05	0.0001232	0	12180	19803	0.0012	0.0012	12.55	1.24	126.979	0.0321588
SMI	chrX:119073881:CCG:C	AL772284.2	pLoF	chrX	119073881	CCG	C	0.004425	0.003578	0.004943	12019	19622	0.0144	0.0103	0.794	0.622	1.014	0.0321717
SMI	chr22:20114762:G:A	TRMT2A	pLoF	chr22	20114762	G	A	4.742e-05	0.0001248	0	12024	19607	0.014	0.0111	12.449	1.238	125.201	0.0322555
SMI	chr12:122868554:ACTGT:A	VPS37B	pLoF	chr12	122868554	ACTGT	A	0.000383	0.0005912	0.0002566	11840	19489	0.0291	0.017	2.468	0.947	6.432	0.0322887
SMI	chr2:159864896:AC:A	LY75	pLoF	chr2	159864896	AC	A	0.0002667	8.246e-05	0.0003799	12127	19744	0.0056	0.0041	0.341	0.109	1.068	0.0323342
SMI	chr22:17900910:A:G	MICAL3	damaging_missense	chr22	17900910	A	G	0.0001251	0.0002464	5.05e-05	12177	19803	0.0015	0.0012	4.662	0.91	23.874	0.0323683
SMI	chr10:125002960:C:T	CTBP2	damaging_missense	chr10	125002960	C	T	0.0001955	0.0003437	0.000105	11638	19054	0.0457	0.0389	3.558	0.925	13.685	0.0323812
SMI	chr18:10550210:G:A	NAPG	damaging_missense	chr18	10550210	G	A	0.0001256	0.0002475	5.068e-05	12119	19730	0.0062	0.0048	4.661	0.91	23.883	0.0324027
SMI	chr17:75840506:C:A	UNC13D	pLoF	chr17	75840506	C	A	0.001381	0.001818	0.001114	12102	19757	0.0076	0.0035	1.602	0.971	2.643	0.032467
SMI	chr20:34581601:C:T	PIGU	damaging_missense	chr20	34581601	C	T	0.02105	0.02311	0.01979	12114	19732	0.0066	0.0047	1.128	0.993	1.282	0.0324823
SMI	chr1:26185141:G:A	CNKSR1	pLoF	chr1	26185141	G	A	0.002329	0.002791	0.002044	12183	19811	0.001	0.0008	1.442	0.977	2.126	0.0325048
SMI	chr21:42760386:G:A	PDE9A	damaging_missense	chr21	42760386	G	A	4.783e-05	0.0001264	0	11867	19493	0.0269	0.0168	12.405	1.233	124.778	0.0325146
SMI	chr12:45050619:C:T	DBX2	pLoF	chr12	45050619	C	T	4.685e-05	0.000123	0	12193	19824	0.0002	0.0001	12.355	1.232	123.867	0.0325455
SMI	7:111877145:G:GAGGT	DOCK4	pLoF	7	111877145	G	GAGGT	4.686e-05	0.0001231	0	12189	19823	0.0005	0.0002	12.367	1.232	124.137	0.0325668
SMI	chr2:165915258:A:AT	TTC21B	pLoF	chr2	165915258	A	AT	4.687e-05	0.0001231	0	12187	19817	0.0007	0.0005	12.357	1.231	124.092	0.0326573
SMI	chrX:106869497:C:CA	TBC1D8B	pLoF	chrX	106869497	C	CA	4.819e-05	0.0001283	0	11692	19433	0.0412	0.0198	12.417	1.231	125.289	0.0326796
SMI	chr17:4973618:T:C	CAMTA2	damaging_missense	chr17	4973618	T	C	0.0005525	0.0002906	0.0007132	12043	19629	0.0125	0.0099	0.473	0.213	1.049	0.0327085
SMI	chr11:9473940:G:A	ZNF143	pLoF	chr11	9473940	G	A	0.0001881	0.0003295	0.0001013	12140	19752	0.0045	0.0037	3.546	0.922	13.629	0.0327149
SMI	chr2:178072266:TA:T	PDE11A	pLoF	chr2	178072266	TA	T	0.000406	0.0006152	0.0002774	12192	19824	0.0002	0.0001	2.375	0.946	5.963	0.0327202
SMI	7:134221888:G:A	LRGUK	pLoF	7	134221888	G	A	0.0002657	8.211e-05	0.0003786	12179	19811	0.0013	0.0008	0.366	0.126	1.067	0.0327632
SMI	chr9:114078108:GT:G	AMBP	pLoF	chr9	114078108	GT	G	0.0001306	0	0.0002107	11648	18980	0.0448	0.0427	0.203	0.037	1.108	0.0327827
SMI	chr22:41238083:A:ACGCGCGCC	CHADL	pLoF	chr22	41238083	A	ACGCGCGCC	0.00835	0.007279	0.009004	12090	19768	0.0086	0.0029	0.826	0.673	1.013	0.0330715
SMI	chr8:17937133:G:C	PCM1	pLoF	chr8	17937133	G	C	0.001531	0.001928	0.001286	12187	19823	0.0007	0.0002	1.564	0.97	2.522	0.033107
SMI	chr2:53904029:A:G	PSME4	damaging_missense	chr2	53904029	A	G	4.692e-05	0.0001232	0	12174	19794	0.0017	0.0016	12.177	1.222	121.371	0.0331128
SMI	chr12:103594495:G:C	STAB2	damaging_missense	chr12	103594495	G	C	0.01498	0.01347	0.01591	12104	19700	0.0075	0.0064	0.866	0.742	1.01	0.0331168
SMI	chr22:19232475:C:A	CLTCL1	pLoF	chr22	19232475	C	A	0.0009799	0.0006238	0.001198	12024	19612	0.014	0.0108	0.57	0.312	1.039	0.0332312
SMI	chr11:65635089:C:T	PCNX3	damaging_missense	chr11	65635089	C	T	4.724e-05	0.0001242	0	12082	19671	0.0093	0.0078	12.109	1.218	120.401	0.0333282
SMI	chr17:41437420:G:A	KRT38	pLoF	chr17	41437420	G	A	4.792e-05	0.0001259	0	11914	19389	0.023	0.022	12.194	1.218	122.044	0.0333342
SMI	chr22:27858479:G:A	PITPNB	damaging_missense	chr22	27858479	G	A	4.701e-05	0.0001236	0	12140	19770	0.0045	0.0028	12.111	1.217	120.562	0.0333981
SMI	chr15:89323423:A:G	POLG	damaging_missense	chr15	89323423	A	G	0.0001595	0.0002943	7.708e-05	11893	19460	0.0248	0.0185	3.954	0.908	17.22	0.0335268
SMI	chr1:13742093:C:A	PRDM2	pLoF	chr1	13742093	C	A	0.004394	0.005093	0.003965	12173	19799	0.0018	0.0014	1.299	0.982	1.718	0.0335755
SMI	chr19:38512273:G:A	RYR1	damaging_missense	chr19	38512273	G	A	4.697e-05	0.0001235	0	12149	19789	0.0038	0.0019	12.167	1.213	122.054	0.0336609
SMI	chr17:19939843:C:T	AKAP10	damaging_missense	chr17	19939843	C	T	4.697e-05	0.0001234	0	12156	19777	0.0032	0.0025	12.036	1.212	119.575	0.0336837
SMI	chr10:92531793:T:C	IDE	damaging_missense	chr10	92531793	T	C	0.008624	0.01022	0.007645	12186	19817	0.0007	0.0005	1.205	0.987	1.472	0.0337391
SMI	chr19:41089049:C:T	CYP2A13	pLoF	chr19	41089049	C	T	0.01331	0.01185	0.0142	12065	19648	0.0107	0.009	0.858	0.728	1.011	0.0337616
SMI	chr4:8237473:G:A	SH3TC1	pLoF	chr4	8237473	G	A	0.0001935	0.0003399	0.000104	11769	19239	0.0349	0.0296	3.519	0.913	13.566	0.0338227
SMI	7:87357530:AG:A	CROT	pLoF	7	87357530	AG	A	0.001167	0.000789	0.001398	12040	19669	0.0127	0.0079	0.607	0.356	1.037	0.0338463
SMI	chr15:65261003:G:A	PARP16	pLoF	chr15	65261003	G	A	0.0004104	0.0006245	0.0002797	12010	19664	0.0152	0.0082	2.362	0.939	5.942	0.0338734
SMI	chr17:2692430:C:G	CLUH	damaging_missense	chr17	2692430	C	G	0.0001256	0	0.0002027	12112	19730	0.0068	0.0048	0.203	0.037	1.127	0.0341336
SMI	chr16:67992095:A:C	DPEP2	pLoF	chr16	67992095	A	C	0.0002825	0.0004538	0.0001773	12119	19738	0.0062	0.0044	2.803	0.926	8.488	0.0341378
SMI	chr9:37541407:A:T	FBXO10	damaging_missense	chr9	37541407	A	T	0.0001875	4.102e-05	0.0002776	12189	19814	0.0005	0.0006	0.284	0.074	1.099	0.0341429
SMI	chr1:173831609:T:A	DARS2	damaging_missense	chr1	173831609	T	A	0.000501	0.0002468	0.0006573	12158	19779	0.003	0.0024	0.459	0.199	1.061	0.0342461
SMI	chr4:99884116:A:G	LAMTOR3	damaging_missense	chr4	99884116	A	G	0.0004069	0.0006175	0.0002778	12146	19799	0.004	0.0014	2.356	0.937	5.926	0.034272
SMI	chr18:67513507:G:A	DSEL	pLoF	chr18	67513507	G	A	4.684e-05	0.000123	0	12195	19826	0	0	11.863	1.2	117.297	0.034361
SMI	chr21:14374242:A:G	HSPA13	damaging_missense	chr21	14374242	A	G	0.0001249	0	0.0002018	12190	19823	0.0004	0.0002	0.203	0.036	1.132	0.0345009
SMI	chr10:54378802:C:T	PCDH15	damaging_missense	chr10	54378802	C	T	0.0002197	0.0003712	0.0001267	12124	19732	0.0058	0.0047	3.199	0.913	11.202	0.0345063
SMI	chr13:32339965:CAGTAA:C	BRCA2	pLoF	chr13	32339965	CAGTAA	C	0.0001874	4.1e-05	0.0002774	12195	19826	0	0	0.285	0.074	1.103	0.0345223
SMI	chr1:43569629:G:A	PTPRF	damaging_missense	chr1	43569629	G	A	4.765e-05	0.0001258	0	11925	19552	0.0221	0.0138	11.783	1.196	116.091	0.034574
SMI	chr2:241335180:T:G	2026-09-02	damaging_missense	chr2	241335180	T	G	4.688e-05	0.0001231	0	12187	19808	0.0007	0.0009	11.748	1.195	115.461	0.0346003
SMI	chr10:16919996:A:C	CUBN	damaging_missense	chr10	16919996	A	C	0.006695	0.005712	0.007299	12168	19796	0.0022	0.0015	0.808	0.641	1.017	0.0346593
SMI	chr11:764287:G:A	TALDO1	pLoF	chr11	764287	G	A	0.001435	0.0009953	0.001704	12057	19661	0.0113	0.0083	0.63	0.383	1.037	0.0347068
SMI	chr16:90060387:G:GC	PRDM7	pLoF	chr16	90060387	G	GC	0.0001562	0.0002871	7.568e-05	12192	19821	0.0002	0.0003	3.91	0.896	17.057	0.0348017
SMI	chr11:66423646:T:A	NPAS4	damaging_missense	chr11	66423646	T	A	0.0003447	0.0005353	0.0002276	12142	19772	0.0043	0.0027	2.532	0.928	6.907	0.0348235
SMI	chrX:32595773:A:G	DMD	damaging_missense	chrX	32595773	A	G	0.0001422	0.0002924	5.084e-05	11968	19671	0.0186	0.0078	3.153	0.912	10.906	0.0348572
SMI	chr19:8962726:G:A	MUC16	pLoF	chr19	8962726	G	A	0.0001874	4.101e-05	0.0002774	12193	19826	0.0002	0	0.286	0.074	1.106	0.0348661
SMI	chr9:136740043:G:A	LCN10	pLoF	chr9	136740043	G	A	0.2475	0.244	0.2497	11833	19518	0.0297	0.0155	0.961	0.92	1.003	0.0348805
SMI	chr2:68293966:G:A	CNRIP1	damaging_missense	chr2	68293966	G	A	0.0001886	4.128e-05	0.0002791	12113	19708	0.0067	0.006	0.286	0.074	1.107	0.0349708
SMI	chr6:50729216:C:T	TFAP2D	damaging_missense	chr6	50729216	C	T	4.686e-05	0.000123	0	12192	19817	0.0002	0.0005	11.648	1.187	114.268	0.0350864
SMI	chr8:69673069:TCTCA:T	SLCO5A1	pLoF	chr8	69673069	TCTCA	T	0.0004997	0.000246	0.0006557	12195	19826	0	0	0.46	0.199	1.066	0.0351015
SMI	chr13:113539398:C:G	TMCO3	damaging_missense	chr13	113539398	C	G	0.0015	0.001067	0.001767	12179	19811	0.0013	0.0008	0.639	0.394	1.038	0.0352506
SMI	chr11:76453322:C:A	EMSY	damaging_missense	chr11	76453322	C	A	4.701e-05	0.0001235	0	12145	19763	0.0041	0.0032	11.574	1.184	113.151	0.0352867
SMI	chr5:177387874:G:A	SLC34A1	pLoF	chr5	177387874	G	A	0.000286	0.0004618	0.000179	11911	19556	0.0233	0.0136	2.787	0.917	8.467	0.0353395
SMI	chr10:69905797:G:A	COL13A1	damaging_missense	chr10	69905797	G	A	0.0001572	0.0002897	7.606e-05	12083	19722	0.0092	0.0052	3.89	0.891	16.996	0.0354655
SMI	chr2:95275928:A:T	PROM2	pLoF	chr2	95275928	A	T	0.0001257	0.0002481	5.07e-05	12094	19723	0.0083	0.0052	4.526	0.879	23.306	0.0355017
SMI	chr19:5831988:A:G	FUT6	damaging_missense	chr19	5831988	A	G	4.686e-05	0.000123	0	12193	19820	0.0002	0.0003	11.655	1.18	115.081	0.0355591
SMI	chr3:63838458:C:T	THOC7	damaging_missense	chr3	63838458	C	T	4.687e-05	0.000123	0	12192	19814	0.0002	0.0006	11.468	1.178	111.589	0.0356016
SMI	chr11:116782176:A:T	ZPR1	damaging_missense	chr11	116782176	A	T	0.0041	0.003382	0.004539	11974	19610	0.0181	0.0109	0.763	0.569	1.024	0.0356232
SMI	chr16:3224286:G:T	ZNF200	damaging_missense	chr16	3224286	G	T	0.009713	0.00861	0.01039	12195	19825	0	0.0001	0.839	0.693	1.015	0.0356386
SMI	chr16:24875676:TC:T	SLC5A11	pLoF	chr16	24875676	TC	T	0.0008344	0.001146	0.0006451	11783	19378	0.0338	0.0226	1.828	0.949	3.523	0.0356476
SMI	chr5:141404306:T:C	PCDHGA9	damaging_missense	chr5	141404306	T	C	0.00128	0.000902	0.001513	12195	19826	0	0	0.621	0.37	1.042	0.035726
SMI	7:139480219:G:T	KLRG2	pLoF	7	139480219	G	T	0.0003259	0.0001296	0.0004447	11572	19114	0.0511	0.0359	0.379	0.132	1.089	0.0357722
SMI	chr19:38528603:C:T	RYR1	damaging_missense	chr19	38528603	C	T	0.0001258	0.0002481	5.078e-05	12093	19694	0.0084	0.0067	4.511	0.876	23.236	0.0358134
SMI	chr19:39031033:CAG:C	FBXO27	pLoF	chr19	39031033	CAG	C	0.0007373	0.0004535	0.0009116	12127	19745	0.0056	0.0041	0.53	0.265	1.058	0.0358413
SMI	chr3:9833230:C:T	TTLL3	pLoF	chr3	9833230	C	T	0.01996	0.01865	0.02076	11901	19437	0.0241	0.0196	0.883	0.771	1.011	0.0358581
SMI	chr1:32231161:G:A	EIF3I	damaging_missense	chr1	32231161	G	A	0.002815	0.003339	0.002495	11978	19639	0.0178	0.0094	1.388	0.971	1.985	0.0359052
SMI	chr9:136856911:C:CT	MAMDC4	pLoF	chr9	136856911	C	CT	4.699e-05	0.0001235	0	12148	19775	0.0039	0.0026	11.548	1.173	113.68	0.0360064
SMI	chr1:114137932:A:G	SYT6	damaging_missense	chr1	114137932	A	G	0.0003751	0.0005748	0.0002524	12179	19813	0.0013	0.0007	2.419	0.923	6.335	0.0361044
SMI	chr12:55842810:C:T	MMP19	pLoF	chr12	55842810	C	T	0.0003222	0.0001277	0.0004407	11745	19288	0.0369	0.0271	0.38	0.132	1.092	0.0361613
SMI	chr15:33697950:C:A	RYR3	damaging_missense	chr15	33697950	C	A	0.0001258	0	0.0002031	12089	19697	0.0087	0.0065	0.204	0.036	1.157	0.0362836
SMI	chr2:68158458:T:C	PNO1	damaging_missense	chr2	68158458	T	C	0.0006714	0.000943	0.0005044	12195	19826	0	0	1.909	0.942	3.867	0.0363092
SMI	chr19:53353486:T:A	ZNF845	damaging_missense	chr19	53353486	T	A	4.685e-05	0.000123	0	12195	19824	0	0.0001	11.513	1.168	113.45	0.0363233
SMI	chr2:196000717:A:G	DNAH7	damaging_missense	chr2	196000717	A	G	0.002164	0.001649	0.00248	12132	19758	0.0052	0.0034	0.694	0.466	1.034	0.036366
SMI	chr14:67587182:C:T	PLEKHH1	pLoF	chr14	67587182	C	T	0.01432	0.01334	0.01493	12147	19760	0.0039	0.0033	0.867	0.742	1.013	0.0364613
SMI	chr1:203186315:C:A	CHI3L1	pLoF	chr1	203186315	C	A	0.0001256	0	0.0002026	12115	19742	0.0066	0.0042	0.2	0.034	1.162	0.0365055
SMI	chr21:42903610:C:T	NDUFV3	pLoF	chr21	42903610	C	T	0.04961	0.05298	0.04754	12194	19825	0.0001	0.0001	1.083	0.993	1.181	0.0365348
SMI	chr5:141403226:CG:C	PCDHGA9	pLoF	chr5	141403226	CG	C	0.0002499	0.0004101	0.0001513	12192	19823	0.0002	0.0002	2.936	0.904	9.534	0.0365816
SMI	chr2:206704848:G:A	DYTN	pLoF	chr2	206704848	G	A	0.000251	8.246e-05	0.0003546	12127	19741	0.0056	0.0043	0.34	0.105	1.108	0.0367775
SMI	chr2:3847167:G:A	DCDC2C	pLoF	chr2	3847167	G	A	0.0001578	0.0002908	7.631e-05	12034	19657	0.0132	0.0085	3.856	0.879	16.918	0.0368341
SMI	chr11:4571557:AT:A	C11orf40	pLoF	chr11	4571557	AT	A	9.372e-05	0.0002051	2.522e-05	12189	19822	0.0005	0.0002	5.659	0.847	37.817	0.0368429
SMI	chr11:4571560:C:A	C11orf40	pLoF	chr11	4571560	C	A	9.371e-05	0.0002051	2.522e-05	12191	19824	0.0003	0.0001	5.659	0.847	37.817	0.0368429
SMI	chr21:41992641:C:A	ZBTB21	damaging_missense	chr21	41992641	C	A	0.0001249	0	0.0002018	12195	19826	0	0	0.204	0.036	1.165	0.0368537
SMI	chr18:23538609:CCT:C	NPC1	pLoF	chr18	23538609	CCT	C	0.0001564	0.0002875	7.574e-05	12172	19805	0.0019	0.0011	3.85	0.878	16.881	0.0369041
SMI	chr3:58163173:C:A	FLNB	damaging_missense	chr3	58163173	C	A	0.00113	0.001444	0.0009373	12121	19738	0.0061	0.0044	1.67	0.952	2.932	0.0369356
SMI	chr19:42356359:C:T	MEGF8	damaging_missense	chr19	42356359	C	T	0.00295	0.003457	0.002637	12148	19721	0.0039	0.0053	1.369	0.97	1.933	0.0370203
SMI	chr19:7689204:GA:G	FCER2	pLoF	chr19	7689204	GA	G	0.0006463	0.0009132	0.0004829	12045	19672	0.0123	0.0078	1.963	0.936	4.114	0.0370827
SMI	chr6:41784174:ACCAAGCCC:A	PRICKLE4	pLoF	chr6	41784174	ACCAAGCCC	A	0.0002517	8.267e-05	0.0003555	12097	19688	0.008	0.007	0.341	0.105	1.111	0.037111
SMI	chr4:47665244:T:TGCAGA	CORIN	pLoF	chr4	47665244	T	TGCAGA	4.69e-05	0.0001232	0	12176	19804	0.0016	0.0011	11.165	1.153	108.085	0.0372325
SMI	chr4:47665249:T:TGC	CORIN	pLoF	chr4	47665249	T	TGC	4.69e-05	0.0001232	0	12176	19806	0.0016	0.001	11.165	1.153	108.085	0.0372325
SMI	chr16:3283987:G:GA	ZNF263	pLoF	chr16	3283987	G	GA	0.00025	0.0004103	0.0001514	12186	19819	0.0007	0.0004	2.924	0.899	9.506	0.0372445
SMI	chr3:187698970:T:TA	RTP2	pLoF	chr3	187698970	T	TA	0.02427	0.02349	0.02476	12134	19773	0.005	0.0027	0.895	0.792	1.011	0.0372853
SMI	chr3:187698974:CA:C	RTP2	pLoF	chr3	187698974	CA	C	0.02425	0.02343	0.02475	12162	19779	0.0027	0.0024	0.895	0.792	1.011	0.0372853
SMI	chr10:93075046:G:GTGCC	CYP26A1	pLoF	chr10	93075046	G	GTGCC	0.0006565	0.0003694	0.000833	12182	19807	0.0011	0.001	0.512	0.246	1.069	0.0373482
SMI	chr5:141409541:G:C	PCDHGB6	damaging_missense	chr5	141409541	G	C	0.0005465	0.000287	0.0007061	12194	19826	0.0001	0	0.481	0.215	1.076	0.0374007
SMI	chr4:87163571:CTAGT:C	KLHL8	pLoF	chr4	87163571	CTAGT	C	0.0001565	0.0002877	7.582e-05	12165	19783	0.0025	0.0022	3.838	0.874	16.856	0.0374027
SMI	chr19:1421246:G:GAAGTTCGGAGTGGTGAGTTTCTCCCCACCCCGGCAGC	DAZAP1	pLoF	chr19	1421246	G	GAAGTTCGGAGTGGTGAGTTTCTCCCCACCCCGGCAGC	0.0002533	0.000417	0.0001532	11991	19588	0.0167	0.012	2.917	0.897	9.488	0.0375781
SMI	chr2:127768254:C:G	WDR33	damaging_missense	chr2	127768254	C	G	4.693e-05	0.0001233	0	12163	19801	0.0026	0.0013	11.107	1.148	107.455	0.0375916
SMI	chr3:100993305:C:T	ABI3BP	pLoF	chr3	100993305	C	T	4.735e-05	0.000125	0	12001	19675	0.0159	0.0076	11.262	1.149	110.397	0.037606
SMI	chr5:160634489:G:A	ATP10B	pLoF	chr5	160634489	G	A	0.005423	0.004556	0.005956	12181	19813	0.0011	0.0007	0.793	0.614	1.024	0.0376253
SMI	chr17:11821939:C:A	DNAH9	pLoF	chr17	11821939	C	A	0.0005629	0.0008215	0.000404	12173	19802	0.0018	0.0012	2.043	0.93	4.488	0.0376942
SMI	chr1:37612811:G:A	RSPO1	pLoF	chr1	37612811	G	A	4.701e-05	0.0001235	0	12141	19769	0.0044	0.0029	10.951	1.144	104.814	0.0378088
SMI	chr18:12825899:A:G	PTPN2	damaging_missense	chr18	12825899	A	G	0.0004373	0.0006562	0.0003027	12191	19823	0.0003	0.0002	2.248	0.92	5.495	0.037857
SMI	chr11:8921341:CAT:C	C11orf16	pLoF	chr11	8921341	CAT	C	0.01536	0.01445	0.01593	12147	19780	0.0039	0.0023	0.871	0.748	1.015	0.0381557
SMI	chr1:213167916:GC:G	RPS6KC1	pLoF	chr1	213167916	GC	G	0.004788	0.005693	0.004232	12121	19731	0.0061	0.0048	1.277	0.974	1.674	0.0382718
SMI	chr1:3763798:C:T	CCDC27	pLoF	chr1	3763798	C	T	0.002603	0.0031	0.0023	11776	19346	0.0344	0.0242	1.406	0.964	2.05	0.0383013
SMI	chr1:179087961:CCT:C	TOR3A	pLoF	chr1	179087961	CCT	C	0.0001736	4.158e-05	0.0002543	12025	19659	0.0139	0.0084	0.279	0.068	1.147	0.0383597
SMI	chr6:152347123:TTTTG:T	SYNE1	pLoF	chr6	152347123	TTTTG	T	0.0001875	0.0003282	0.0001009	12189	19817	0.0005	0.0005	3.406	0.877	13.236	0.0383781
SMI	chr2:39179237:G:A	CDKL4	pLoF	chr2	39179237	G	A	0.0001094	0	0.0001767	12180	19810	0.0012	0.0008	0.185	0.029	1.199	0.0383852
SMI	chr19:6177263:TTAAAC:T	ACSBG2	pLoF	chr19	6177263	TTAAAC	T	0.0001259	0.0002489	5.072e-05	12055	19718	0.0115	0.0054	4.432	0.851	23.071	0.0384762
SMI	chr16:71384005:G:T	CALB2	damaging_missense	chr16	71384005	G	T	0.0003138	0.0001238	0.0004305	12121	19746	0.0061	0.004	0.384	0.133	1.109	0.0384813
SMI	chr13:24478203:C:T	PARP4	damaging_missense	chr13	24478203	C	T	0.0007554	0.001035	0.0005841	12081	19690	0.0093	0.0069	1.857	0.935	3.687	0.0385008
SMI	chr11:67634862:A:T	TBX10	damaging_missense	chr11	67634862	A	T	0.003837	0.003376	0.00412	12146	19781	0.004	0.0023	0.76	0.561	1.03	0.0385219
SMI	chr12:108897005:G:A	DAO	pLoF	chr12	108897005	G	A	0.00176	0.001355	0.002006	11804	19443	0.0321	0.0193	0.667	0.426	1.045	0.0385422
SMI	chr19:52046854:C:CT	ZNF432	pLoF	chr19	52046854	C	CT	0.0003594	0.0001641	0.0004794	12186	19816	0.0007	0.0005	0.411	0.153	1.102	0.038575
SMI	chr5:163370:C:T	PLEKHG4B	pLoF	chr5	163370	C	T	0.0002499	0.0004102	0.0001513	12190	19824	0.0004	0.0001	2.9	0.89	9.452	0.0386935
SMI	chr8:10832983:C:A	PINX1	damaging_missense	chr8	10832983	C	A	0.0001105	0	0.0001783	12028	19633	0.0137	0.0097	0.197	0.032	1.196	0.0387349
SMI	chr17:40878263:G:A	KRT20	pLoF	chr17	40878263	G	A	0.0001874	0.000328	0.0001009	12195	19823	0	0.0002	3.398	0.873	13.22	0.03883
SMI	chr13:31161991:C:T	HSPH1	pLoF	chr13	31161991	C	T	0.0003448	0.0005352	0.0002278	12145	19758	0.0041	0.0034	2.48	0.903	6.808	0.0389903
SMI	chr3:142513545:GA:G	ATR	pLoF	chr3	142513545	GA	G	0.0001562	0.000287	7.567e-05	12193	19823	0.0002	0.0002	3.79	0.861	16.685	0.0390416
SMI	chr2:31260836:G:C	EHD3	damaging_missense	chr2	31260836	G	C	0.0002658	0.0004106	0.0001768	12176	19798	0.0016	0.0014	2.854	0.889	9.164	0.0390445
SMI	chr15:30925199:C:G	FAN1	damaging_missense	chr15	30925199	C	G	0.0002189	0.0003697	0.0001262	12171	19805	0.002	0.0011	3.108	0.88	10.977	0.0390864
SMI	chr6:36721372:C:A	RAB44	pLoF	chr6	36721372	C	A	0.000844	0.001149	0.0006563	12181	19808	0.0011	0.0009	1.77	0.937	3.343	0.0391676
SMI	chr18:747947:G:A	YES1	damaging_missense	chr18	747947	G	A	0.002713	0.003214	0.002405	12136	19751	0.0048	0.0038	1.383	0.964	1.986	0.0392281
SMI	chr22:37373302:G:A	ELFN2	pLoF	chr22	37373302	G	A	0.002264	0.002748	0.001967	12192	19824	0.0002	0.0001	1.427	0.96	2.122	0.0392893
SMI	chr13:41252684:AGT:A	MTRF1	pLoF	chr13	41252684	AGT	A	0.0004843	0.0002461	0.0006308	12189	19817	0.0005	0.0005	0.464	0.197	1.092	0.039308
SMI	chr11:117189364:C:A	SIDT2	damaging_missense	chr11	117189364	C	A	0.000188	4.116e-05	0.0002782	12148	19770	0.0039	0.0028	0.292	0.074	1.151	0.0393094
SMI	chr6:99482751:A:G	USP45	pLoF	chr6	99482751	A	G	0.02809	0.03035	0.02669	12191	19818	0.0003	0.0004	1.107	0.988	1.241	0.0393657
SMI	chr1:22129738:A:G	WNT4	damaging_missense	chr1	22129738	A	G	0.0004546	0.0002885	0.0005566	12133	19764	0.0051	0.0031	0.458	0.192	1.094	0.0393694
SMI	chr9:131545641:G:C	PRRT1B	pLoF	chr9	131545641	G	C	0.0001105	0	0.0001782	12027	19644	0.0138	0.0092	0.198	0.033	1.206	0.0395179
SMI	chr4:149553152:G:A	IQCM	pLoF	chr4	149553152	G	A	0.0002513	8.278e-05	0.0003544	12080	19750	0.0094	0.0038	0.345	0.105	1.131	0.0395197
SMI	chr12:40534737:A:T	MUC19	pLoF	chr12	40534737	A	T	0.03179	0.03361	0.03067	12050	19643	0.0119	0.0092	1.102	0.989	1.229	0.0395643
SMI	chr1:186114880:CG:C	HMCN1	pLoF	chr1	186114880	CG	C	4.692e-05	0.0001233	0	12169	19799	0.0021	0.0014	10.568	1.118	99.909	0.0396682
SMI	chr19:32692037:GC:G	NUDT19	pLoF	chr19	32692037	GC	G	0.0004382	0.0006582	0.0003032	12155	19791	0.0033	0.0018	2.229	0.91	5.46	0.0397026
SMI	chr12:26715397:A:G	ITPR2	damaging_missense	chr12	26715397	A	G	0.006376	0.005457	0.006941	12186	19810	0.0007	0.0008	0.809	0.638	1.025	0.0397289
SMI	chr4:143700121:G:T	FREM3	damaging_missense	chr4	143700121	G	T	0.0002498	0.00041	0.0001513	12195	19826	0	0	2.881	0.882	9.41	0.0398673
SMI	7:90899303:T:C	CDK14	damaging_missense	7	90899303	T	C	0.0001569	0.0002884	7.598e-05	12135	19741	0.0049	0.0043	3.766	0.854	16.612	0.0399524
SMI	chr18:11851743:A:T	CHMP1B	damaging_missense	chr18	11851743	A	T	0.0002811	0.0004511	0.0001766	12192	19823	0.0002	0.0002	2.711	0.888	8.279	0.039978
SMI	chr20:62351761:C:T	LAMA5	damaging_missense	chr20	62351761	C	T	0.005557	0.004773	0.006039	12152	19789	0.0035	0.0019	0.796	0.617	1.028	0.0400359
SMI	chr8:141435978:G:A	MROH5	pLoF	chr8	141435978	G	A	0.0004868	0.0002476	0.0006338	12116	19723	0.0065	0.0052	0.465	0.197	1.096	0.0400722
SMI	chr4:99282578:A:G	ADH1A	damaging_missense	chr4	99282578	A	G	0.0001562	0.0002871	7.57e-05	12191	19816	0.0003	0.0005	3.769	0.853	16.663	0.0400756
SMI	chr19:38356516:C:T	CATSPERG	pLoF	chr19	38356516	C	T	0.0003208	0.0001267	0.0004398	11841	19329	0.029	0.0251	0.386	0.133	1.123	0.0402769
SMI	chr1:147294418:A:G	CHD1L	damaging_missense	chr1	147294418	A	G	4.712e-05	0.0001239	0	12109	19727	0.0071	0.005	10.62	1.11	101.585	0.0402956
SMI	chr2:26311665:AT:A	ADGRF3	pLoF	chr2	26311665	AT	A	0.005309	0.006028	0.004868	12194	19825	0.0001	0.0001	1.26	0.972	1.632	0.0403329
SMI	chr5:134703798:G:A	SEC24A	damaging_missense	chr5	134703798	G	A	0.000314	0.000124	0.0004303	12098	19754	0.008	0.0036	0.386	0.133	1.123	0.0403809
SMI	chr12:321036:A:G	KDM5A	damaging_missense	chr12	321036	A	G	0.001728	0.002125	0.001485	12000	19535	0.016	0.0147	1.504	0.951	2.38	0.040607
SMI	chr19:57492212:G:A	ZNF419	pLoF	chr19	57492212	G	A	0.3586	0.363	0.356	12182	19799	0.0011	0.0014	1.036	0.996	1.077	0.0406379
SMI	chr19:45266262:T:C	MARK4	damaging_missense	chr19	45266262	T	C	0.0003135	0.0001236	0.0004302	12133	19760	0.0051	0.0033	0.387	0.133	1.127	0.040878
SMI	chr2:156325853:C:T	NR4A2	damaging_missense	chr2	156325853	C	T	0.0001093	0	0.0001765	12191	19825	0.0003	0.0001	0.202	0.033	1.226	0.0410415
SMI	7:80672003:A:AT	CD36	pLoF	7	80672003	A	AT	0.003768	0.003244	0.00409	12178	19804	0.0014	0.0011	0.763	0.562	1.035	0.0410715
SMI	chr20:33059890:G:T	BPIFB3	pLoF	chr20	33059890	G	T	0.005993	0.00532	0.006403	11655	19131	0.0443	0.035	0.802	0.625	1.029	0.0411517
SMI	chr6:32096498:C:T	AL662884.2	damaging_missense	chr6	32096498	C	T	0.0002811	0.000451	0.0001766	12194	19823	0.0001	0.0002	2.697	0.88	8.261	0.0411933
SMI	chr9:36234115:G:A	GNE	pLoF	chr9	36234115	G	A	0.0001097	0	0.0001773	12148	19744	0.0039	0.0041	0.199	0.032	1.231	0.0411968
SMI	chr8:30138705:AC:A	MBOAT4	pLoF	chr8	30138705	AC	A	0.00011	0	0.0001775	12089	19717	0.0087	0.0055	0.198	0.032	1.232	0.0412173
SMI	chr6:168038569:AC:A	KIF25	pLoF	chr6	168038569	AC	A	0.00022	0.000372	0.0001268	12096	19721	0.0081	0.0053	3.065	0.865	10.862	0.0413259
SMI	chr1:114673908:C:T	AMPD1	pLoF	chr1	114673908	C	T	0.0003594	0.0001642	0.0004794	12183	19818	0.001	0.0004	0.415	0.154	1.121	0.0413674
SMI	chr6:29828657:AC:A	HLA-G	pLoF	chr6	29828657	AC	A	0.0163	0.01502	0.01709	11886	19371	0.0253	0.023	0.874	0.751	1.018	0.0413835
SMI	chr9:104605383:AGC:A	OR13C2	pLoF	chr9	104605383	AGC	A	0.2484	0.2516	0.2464	12181	19814	0.0011	0.0006	1.04	0.995	1.086	0.0414388
SMI	7:4834651:G:A	RADIL	pLoF	7	4834651	G	A	0.0001881	0.0003297	0.0001012	12132	19770	0.0052	0.0028	3.336	0.853	13.048	0.0416586
SMI	chr6:160154805:G:A	SLC22A1	damaging_missense	chr6	160154805	G	A	0.01721	0.01886	0.01621	11933	19497	0.0215	0.0166	1.138	0.983	1.317	0.0417255
SMI	chr20:51601255:G:A	ATP9A	pLoF	chr20	51601255	G	A	0.0001573	0.0002897	7.612e-05	12083	19705	0.0092	0.0061	3.717	0.839	16.456	0.041876
SMI	chr10:101036062:A:T	SFXN3	damaging_missense	chr10	101036062	A	T	0.003699	0.003064	0.004089	12075	19688	0.0098	0.007	0.758	0.554	1.038	0.0419326
SMI	chr5:179033160:ATG:A	ZNF879	pLoF	chr5	179033160	ATG	A	0.00164	0.00123	0.001891	12195	19826	0	0	0.663	0.415	1.057	0.0421897
SMI	chr5:178986134:A:AG	GRM6	pLoF	chr5	178986134	A	AG	0.001606	0.001201	0.001855	12077	19681	0.0097	0.0073	0.659	0.41	1.059	0.0422991
SMI	chr10:101782481:G:GGGTTGGCAGGACAGCTTGA	NPM3	pLoF	chr10	101782481	G	GGGTTGGCAGGACAGCTTGA	0.00011	0	0.0001776	12109	19712	0.0071	0.0058	0.197	0.031	1.249	0.0423183
SMI	chr2:238435740:G:A	ASB1	damaging_missense	chr2	238435740	G	A	0.0001098	0	0.0001773	12126	19737	0.0057	0.0045	0.199	0.032	1.247	0.0423349
SMI	chr13:32443215:TTGTC:T	N4BP2L2	pLoF	chr13	32443215	TTGTC	T	0.0003123	0.000492	0.0002018	12195	19826	0	0	2.547	0.879	7.378	0.0424901
SMI	chr12:109903132:C:T	TCHP	pLoF	chr12	109903132	C	T	0.0008299	0.001111	0.0006573	12152	19779	0.0035	0.0024	1.783	0.923	3.445	0.0425313
SMI	7:100960636:AC:A	MUC3A	pLoF	7	100960636	AC	A	0.0003135	0.0004941	0.0002025	12143	19751	0.0043	0.0038	2.544	0.878	7.367	0.0426372
SMI	chr21:28986769:G:A	LTN1	damaging_missense	chr21	28986769	G	A	0.0008591	0.001148	0.0006811	12191	19821	0.0003	0.0003	1.762	0.923	3.361	0.0428721
SMI	chr17:7252980:ACT:A	ELP5	pLoF	chr17	7252980	ACT	A	0.000424	0.0002063	0.0005578	12119	19722	0.0062	0.0052	0.446	0.177	1.121	0.042994
SMI	chr2:61265449:A:G	USP34	damaging_missense	chr2	61265449	A	G	0.0001093	0	0.0001766	12188	19824	0.0006	0.0001	0.198	0.031	1.258	0.0430179
SMI	chr1:167899468:C:CA	ADCY10	pLoF	chr1	167899468	C	CA	0.0003125	0.0004923	0.0002019	12188	19812	0.0006	0.0007	2.539	0.876	7.356	0.0430428
SMI	chr4:71567805:TA:T	SLC4A4	pLoF	chr4	71567805	TA	T	0.009858	0.008822	0.01049	12072	19678	0.0101	0.0075	0.843	0.694	1.025	0.043188
SMI	7:6654561:C:T	ZNF316	pLoF	7	6654561	C	T	0.0002186	0.0003691	0.0001261	12193	19822	0.0002	0.0002	3.033	0.853	10.782	0.0432251
SMI	chr2:11177781:AC:A	PQLC3	pLoF	chr2	11177781	AC	A	0.0001101	0	0.0001776	12076	19710	0.0098	0.0059	0.2	0.032	1.26	0.043259
SMI	chr17:20314053:CT:C	SPECC1	pLoF	chr17	20314053	CT	C	0.0001902	4.174e-05	0.0002811	11978	19565	0.0178	0.0132	0.297	0.074	1.19	0.0432789
SMI	chr9:98060860:T:C	NANS	damaging_missense	chr9	98060860	T	C	0.0004067	0.0002056	0.0005303	12161	19801	0.0028	0.0013	0.441	0.173	1.125	0.0432865
SMI	chr17:47391492:T:G	EFCAB13	pLoF	chr17	47391492	T	G	0.02977	0.02829	0.03068	12142	19782	0.0043	0.0022	0.907	0.811	1.014	0.0432985
SMI	chr6:43076951:AG:A	PTK7	pLoF	chr6	43076951	AG	A	0.0001112	0	0.0001791	11930	19546	0.0217	0.0141	0.195	0.03	1.266	0.043321
SMI	chr10:113631590:A:AT	NRAP	pLoF	chr10	113631590	A	AT	0.00114	0.001476	0.0009334	12193	19821	0.0002	0.0003	1.622	0.932	2.822	0.0436238
SMI	chr18:36126651:C:CTGAGTGATGCTCATGGTCTGAGTGACGCTCATGGTCTGAGTGATGCTCGTGG	SLC39A6	pLoF	chr18	36126651	C	CTGAGTGATGCTCATGGTCTGAGTGACGCTCATGGTCTGAGTGATGCTCGTGG	0.0006559	0.0003691	0.0008324	12193	19822	0.0002	0.0002	0.531	0.256	1.099	0.0439589
SMI	chr2:233320628:A:G	SAG	pLoF	chr2	233320628	A	G	0.0004563	0.000662	0.0003301	12085	19692	0.009	0.0068	2.173	0.891	5.303	0.0440282
SMI	chr4:8606769:G:T	CPZ	damaging_missense	chr4	8606769	G	T	0.0001099	0	0.0001773	12117	19739	0.0064	0.0044	0.201	0.032	1.272	0.0441795
SMI	chr5:72460692:C:A	ZNF366	damaging_missense	chr5	72460692	C	A	0.005826	0.005168	0.00623	12191	19822	0.0003	0.0002	0.806	0.629	1.033	0.0442333
SMI	chr4:189952243:C:T	FRG1	damaging_missense	chr4	189952243	C	T	0.0006899	0.0009479	0.0005314	12132	19758	0.0052	0.0034	1.875	0.909	3.865	0.0442894
SMI	chr1:152761321:A:AT	KPRP	pLoF	chr1	152761321	A	AT	0.003016	0.002469	0.00335	11948	19553	0.0202	0.0138	0.739	0.522	1.047	0.0443989
SMI	chr6:150819774:GGTAA:G	PLEKHG1	pLoF	chr6	150819774	GGTAA	G	0.01308	0.01214	0.01365	11535	19304	0.0541	0.0263	0.861	0.725	1.023	0.0445798
SMI	chr5:72199526:T:G	MAP1B	pLoF	chr5	72199526	T	G	0.004966	0.004387	0.005322	12194	19824	0.0001	0.0001	0.792	0.606	1.037	0.0448319
SMI	chr1:75792185:A:G	RABGGTB	damaging_missense	chr1	75792185	A	G	0.0008805	0.001157	0.0007107	12101	19700	0.0077	0.0064	1.746	0.917	3.327	0.0449354
SMI	chr2:151496991:CAGGT:C	NEB	pLoF	chr2	151496991	CAGGT	C	0.0001106	0	0.0001786	12061	19595	0.011	0.0116	0.2	0.031	1.285	0.0449442
SMI	chr3:44910158:C:T	TGM4	pLoF	chr3	44910158	C	T	0.001578	0.001149	0.001842	12188	19818	0.0006	0.0004	0.663	0.412	1.066	0.0450842
SMI	chr11:118535613:CAGTGTGGA:C	TMEM25	pLoF	chr11	118535613	CAGTGTGGA	C	0.08251	0.08047	0.08375	11682	19314	0.0421	0.0258	0.941	0.878	1.01	0.0453502
SMI	chr10:127106231:G:A	DOCK1	damaging_missense	chr10	127106231	G	A	0.008912	0.008052	0.009436	11860	19447	0.0275	0.0191	0.839	0.706	0.997	0.0455881
SMI	chr12:8136865:G:A	CLEC4A	pLoF	chr12	8136865	G	A	0.00265	0.002149	0.002956	11867	19454	0.0269	0.0188	0.724	0.528	0.994	0.0456257
SMI	chr16:48096870:C:T	ABCC12	pLoF	chr16	48096870	C	T	0.02827	0.02665	0.02926	12066	19649	0.0106	0.0089	0.905	0.821	0.998	0.0456292
SMI	chr20:50959415:C:A	MOCS3	damaging_missense	chr20	50959415	C	A	0.0003748	0.000164	0.0005045	12194	19823	0.0001	0.0002	0.425	0.184	0.984	0.0457298
SMI	chr16:16048222:G:T	ABCC1	damaging_missense	chr16	16048222	G	T	0.002468	0.003036	0.002119	12187	19822	0.0007	0.0002	1.388	1.006	1.914	0.0457528
SMI	chr6:121106025:G:A	TBC1D32	pLoF	chr6	121106025	G	A	0.0004097	0.0002075	0.0005334	12046	19684	0.0122	0.0072	0.444	0.2	0.985	0.0458215
SMI	chr6:89747363:C:CT	MDN1	pLoF	chr6	89747363	C	CT	0.0002508	8.238e-05	0.0003542	12139	19762	0.0046	0.0032	0.352	0.126	0.981	0.0458359
SMI	chr19:501697:T:TCCCAACACCACCTC	MADCAM1	pLoF	chr19	501697	T	TCCCAACACCACCTC	0.08123	0.07752	0.0835	11932	19485	0.0216	0.0172	0.941	0.887	0.999	0.0459235
SMI	chr9:128066879:G:A	NAIF1	damaging_missense	chr9	128066879	G	A	7.811e-05	0.0001641	2.523e-05	12184	19821	0.0009	0.0003	6.417	1.034	39.838	0.046001
SMI	chr3:132488313:G:C	DNAJC13	damaging_missense	chr3	132488313	G	C	0.0009536	0.000616	0.001161	12176	19807	0.0016	0.001	0.586	0.347	0.991	0.0460116
SMI	chr5:23509944:TC:T	PRDM9	pLoF	chr5	23509944	TC	T	7.895e-05	0.0001668	2.542e-05	11992	19673	0.0167	0.0077	6.409	1.033	39.755	0.0460298
SMI	chr8:11850870:C:A	CTSB	damaging_missense	chr8	11850870	C	A	0.000261	0.0004334	0.000157	11536	19110	0.054	0.0361	2.806	1.018	7.735	0.0460734
SMI	chr2:19932428:A:G	WDR35	damaging_missense	chr2	19932428	A	G	7.813e-05	0.0001641	2.524e-05	12187	19812	0.0007	0.0007	6.396	1.031	39.666	0.0462392
SMI	7:2539837:TG:T	BRAT1	pLoF	7	2539837	TG	T	0.0009094	0.0005775	0.001113	12122	19768	0.006	0.0029	0.578	0.338	0.991	0.0462553
SMI	chr19:55205449:G:A	PTPRH	pLoF	chr19	55205449	G	A	0.003613	0.00308	0.00394	12174	19798	0.0017	0.0014	0.761	0.582	0.996	0.0462789
SMI	chr6:31412224:TG:T	MICA	pLoF	chr6	31412224	TG	T	0.02739	0.02614	0.02816	12186	19812	0.0007	0.0007	0.906	0.822	0.998	0.0463465
SMI	chr12:66314163:G:C	HELB	damaging_missense	chr12	66314163	G	C	0.0001099	0	0.0001773	12114	19736	0.0066	0.0045	0.199	0.03	1.307	0.046376
SMI	chr3:126006425:TAACA:T	SLC41A3	pLoF	chr3	126006425	TAACA	T	0.1615	0.1574	0.1641	12114	19728	0.0066	0.0049	0.957	0.916	0.999	0.0464107
SMI	chr16:75169662:C:A	ZFP1	damaging_missense	chr16	75169662	C	A	0.0001718	4.1e-05	0.0002522	12195	19826	0	0	0.288	0.084	0.98	0.0464213
SMI	chr1:152776689:C:A	LCE1F	pLoF	chr1	152776689	C	A	0.0002993	0.000124	0.0004072	12098	19647	0.008	0.009	0.387	0.152	0.985	0.0465083
SMI	chr3:52786380:AC:A	ITIH1	pLoF	chr3	52786380	AC	A	0.002979	0.002364	0.003353	11846	19536	0.0286	0.0146	0.737	0.546	0.995	0.0465455
SMI	chr12:120465728:C:T	SRSF9	damaging_missense	chr12	120465728	C	T	4.713e-05	0.0001241	0	12087	19740	0.0089	0.0043	10.318	1.035	102.827	0.0466425
SMI	chr2:37062020:G:A	HEATR5B	pLoF	chr2	37062020	G	A	0.0001134	0	0.0001822	11661	19209	0.0438	0.0311	0.203	0.032	1.307	0.0466479
SMI	chr5:141303680:GCC:G	SLC25A2	pLoF	chr5	141303680	GCC	G	0.0005628	0.0003283	0.0007071	12185	19798	0.0008	0.0014	0.503	0.255	0.99	0.0466537
SMI	chr16:1093610:A:T	C1QTNF8	damaging_missense	chr16	1093610	A	T	0.001126	0.0007805	0.001338	12171	19806	0.002	0.001	0.614	0.38	0.993	0.0466559
SMI	chr2:42707953:A:G	MTA3	damaging_missense	chr2	42707953	A	G	7.809e-05	0.000164	2.522e-05	12194	19822	0.0001	0.0002	6.371	1.027	39.501	0.0466908
SMI	chr17:38755939:T:C	PSMB3	damaging_missense	chr17	38755939	T	C	0.0002354	8.254e-05	0.0003292	12116	19744	0.0065	0.0041	0.344	0.12	0.985	0.0468203
SMI	chr6:31798499:C:A	LSM 2.00	damaging_missense	chr6	31798499	C	A	9.437e-05	0	0.0001521	12068	19722	0.0104	0.0052	0.188	0.036	0.977	0.0468495
SMI	chr9:84278334:T:TG	SLC28A3	pLoF	chr9	84278334	T	TG	0.0001102	0	0.0001778	12077	19689	0.0097	0.0069	0.207	0.044	0.978	0.0468722
SMI	chr15:33649211:A:T	RYR3	damaging_missense	chr15	33649211	A	T	0.001301	0.001648	0.001088	12136	19766	0.0048	0.003	1.574	1.006	2.463	0.046892
SMI	chr2:18560458:C:CG	RDH14	pLoF	chr2	18560458	C	CG	0.0007983	0.001069	0.0006319	12160	19782	0.0029	0.0022	1.784	1.008	3.157	0.0468936
SMI	7:12652705:GC:G	SCIN	pLoF	7	12652705	GC	G	0.000299	0.000124	0.0004066	12095	19673	0.0082	0.0077	0.388	0.152	0.987	0.0469264
SMI	chr9:12704544:GA:G	TYRP1	pLoF	chr9	12704544	GA	G	0.0002501	0.0004105	0.0001515	12180	19804	0.0012	0.0011	2.797	1.014	7.715	0.0469289
SMI	chr11:57705079:T:C	MED19	damaging_missense	chr11	57705079	T	C	0.0006246	0.000861	0.0004792	12195	19824	0	0.0001	1.923	1.009	3.666	0.0469609
SMI	chr6:13591846:G:A	SIRT5	damaging_missense	chr6	13591846	G	A	0.0004267	0.0006239	0.0003058	12021	19619	0.0143	0.0104	2.217	1.011	4.865	0.0469685
SMI	chr15:52112365:C:T	BCL2L10	pLoF	chr15	52112365	C	T	0.001469	0.00119	0.00164	12182	19815	0.0011	0.0006	0.656	0.432	0.994	0.0469754
SMI	chr20:36889299:C:A	TLDC2	damaging_missense	chr20	36889299	C	A	0.0006287	0.0008681	0.0004818	12095	19716	0.0082	0.0055	1.922	1.009	3.664	0.0469843
SMI	chr1:153693178:G:C	NPR 1.00	damaging_missense	chr1	153693178	G	C	0.002285	0.001783	0.002594	12059	19663	0.0112	0.0082	0.709	0.505	0.996	0.0471171
SMI	chr8:2951196:T:TA	CSMD1	pLoF	chr8	2951196	T	TA	0.0003441	0.000575	0.0002021	12173	19791	0.0018	0.0018	2.373	1.011	5.57	0.0471962
SMI	chr1:27373964:C:T	FCN3	pLoF	chr1	27373964	C	T	0.000314	0.0004954	0.0002027	12112	19733	0.0068	0.0047	2.503	1.011	6.197	0.0472685
SMI	chr1:17429142:C:T	RCC2	damaging_missense	chr1	17429142	C	T	0.002273	0.002864	0.00191	12047	19636	0.0121	0.0096	1.405	1.004	1.965	0.047273
SMI	chr9:98233428:CG:C	TBC1D2	pLoF	chr9	98233428	CG	C	0.00016	0.0002946	7.741e-05	11879	19378	0.0259	0.0226	3.64	1.015	13.053	0.047376
SMI	chr11:103909699:G:A	PDGFD	pLoF	chr11	103909699	G	A	0.001843	0.00226	0.001587	11949	19528	0.0202	0.015	1.467	1.004	2.142	0.0474716
SMI	chr8:125063553:TC:T	WASHC5	pLoF	chr8	125063553	TC	T	7.892e-05	0.0001661	2.547e-05	12043	19634	0.0125	0.0097	6.315	1.02	39.087	0.0475169
SMI	chr17:36592074:G:A	DHRS11	damaging_missense	chr17	36592074	G	A	9.417e-05	0	0.000152	12125	19733	0.0057	0.0047	0.189	0.036	0.985	0.0478904
SMI	chr16:653612:C:T	WDR90	pLoF	chr16	653612	C	T	0.004033	0.004639	0.00366	12179	19810	0.0013	0.0008	1.29	1.002	1.661	0.0479637
SMI	chr14:60968266:CT:C	MNAT1	pLoF	chr14	60968266	CT	C	0.0001096	0	0.000177	12157	19778	0.0031	0.0024	0.208	0.044	0.986	0.0479652
SMI	chr17:4789061:C:A	GLTPD2	pLoF	chr17	4789061	C	A	7.813e-05	0.0001641	2.523e-05	12185	19815	0.0008	0.0006	6.288	1.017	38.891	0.0479675
SMI	chr17:41489410:TG:T	KRT36	pLoF	chr17	41489410	TG	T	0.002007	0.001566	0.002277	12131	19759	0.0052	0.0034	0.695	0.485	0.997	0.0479921
SMI	chr5:43453681:G:GA	TMEM267	pLoF	chr5	43453681	G	GA	0.008699	0.00965	0.008115	12124	19778	0.0058	0.0024	1.19	1.002	1.415	0.048003
SMI	chr5:81254395:G:C	CKMT2	pLoF	chr5	81254395	G	C	0.0008232	0.0005432	0.000994	11966	19617	0.0188	0.0105	0.566	0.322	0.995	0.0480208
SMI	chr22:24523618:G:A	UPB1	pLoF	chr22	24523618	G	A	0.0002594	0.0004298	0.0001562	11633	19209	0.0461	0.0311	2.779	1.009	7.658	0.0480751
SMI	7:27793124:G:A	TAX1BP1	damaging_missense	7	27793124	G	A	0.000892	0.0005759	0.001086	12154	19796	0.0034	0.0015	0.579	0.337	0.996	0.048264
SMI	chr9:37531925:G:T	FBXO10	damaging_missense	chr9	37531925	G	T	0.0006521	0.0003777	0.0008195	11913	19524	0.0231	0.0152	0.534	0.287	0.996	0.0483596
SMI	7:87561267:C:A	ABCB1	pLoF	7	87561267	C	A	0.001397	0.001758	0.001176	11948	19554	0.0202	0.0137	1.549	1.003	2.393	0.0483742
SMI	chr16:84174723:G:A	DNAAF1	pLoF	chr16	84174723	G	A	0.0001124	0	0.0001804	11731	19402	0.038	0.0214	0.208	0.044	0.99	0.048601
SMI	chr6:31664409:G:A	GPANK1	pLoF	chr6	31664409	G	A	0.0002186	0.000369	0.0001261	12195	19826	0	0	2.974	1.006	8.792	0.0486825
SMI	chr12:131941628:T:C	PUS1	damaging_missense	chr12	131941628	T	C	0.0009682	0.0006561	0.00116	12193	19825	0.0002	0.0001	0.594	0.354	0.997	0.0487765
SMI	chr1:97450058:C:T	DPYD	pLoF	chr1	97450058	C	T	0.002673	0.002123	0.00301	12012	19600	0.015	0.0114	0.729	0.532	0.998	0.0488337
SMI	chr1:110517466:C:T	KCNA10	damaging_missense	chr1	110517466	C	T	0.0003591	0.000533	0.0002522	12195	19826	0	0	2.356	1.004	5.527	0.0489238
SMI	chr20:5100856:C:T	TMEM230	damaging_missense	chr20	5100856	C	T	0.003746	0.003146	0.004114	12080	19691	0.0094	0.0068	0.768	0.591	0.999	0.0489984
SMI	chr3:121993365:G:A	ILDR1	pLoF	chr3	121993365	G	A	7.81e-05	0.0001641	2.523e-05	12191	19821	0.0003	0.0003	6.226	1.007	38.492	0.0491057
SMI	chr16:67203815:CCT:C	ELMO3	pLoF	chr16	67203815	CCT	C	7.828e-05	0.0001646	2.527e-05	12152	19785	0.0035	0.0021	6.206	1.006	38.293	0.0492906
SMI	chr16:67406284:C:G	ZDHHC1	damaging_missense	chr16	67406284	C	G	7.825e-05	0.0001645	2.526e-05	12155	19795	0.0033	0.0016	6.206	1.006	38.293	0.0492906
SMI	chr11:73362112:G:A	ARHGEF17	damaging_missense	chr11	73362112	G	A	0.00205	0.002467	0.001794	12160	19787	0.0029	0.002	1.423	1.001	2.022	0.0493689
SMI	chr11:64854473:C:T	EHD1	damaging_missense	chr11	64854473	C	T	0.0001093	0	0.0001766	12188	19821	0.0006	0.0003	0.201	0.03	1.351	0.0494426
SMI	chr12:111736957:T:C	ACAD10	damaging_missense	chr12	111736957	T	C	7.823e-05	0.0001644	2.526e-05	12162	19797	0.0027	0.0015	6.199	1.004	38.275	0.0495104
SMI	chr22:31137869:G:A	PLA2G3	pLoF	chr22	31137869	G	A	0.0002973	0.0001233	0.0004043	12162	19787	0.0027	0.002	0.392	0.154	0.998	0.049596
SMI	chr19:16773282:C:CG	NWD1	pLoF	chr19	16773282	C	CG	3.175e-05	8.353e-05	0	11972	19524	0.0183	0.0152	18.909	1.004	356.019	0.0496633
SMI	chr9:136198801:C:G	LHX3	damaging_missense	chr9	136198801	C	G	4.73e-05	0.0001247	0	12026	19688	0.0139	0.007	9.971	1.003	99.113	0.0496941
SMI	7:142027650:G:A	MGAM	damaging_missense	7	142027650	G	A	0.004905	0.004224	0.005324	12191	19815	0.0003	0.0006	0.794	0.63	1	0.0497413
SMI	chr3:49890524:C:G	MST1R	damaging_missense	chr3	49890524	C	G	4.739e-05	0.000125	0	12002	19653	0.0158	0.0087	9.966	1.002	99.088	0.0497643
SMI	chr9:133732544:C:G	SARDH	damaging_missense	chr9	133732544	C	G	8.106e-05	0.0001715	2.607e-05	11665	19176	0.0435	0.0328	6.178	1.001	38.114	0.0498311
SMI	chr3:149129855:C:A	HPS3	damaging_missense	chr3	149129855	C	A	0.006894	0.00634	0.007235	12146	19764	0.004	0.0031	0.825	0.68	1	0.0499197
SMI	chr5:140869210:C:A	PCDHA11	pLoF	chr5	140869210	C	A	0.0001094	0	0.0001768	12183	19798	0.001	0.0014	0.204	0.031	1.355	0.0499424
SMI	chr2:130139638:G:A	CCDC74B	pLoF	chr2	130139638	G	A	0.0003595	0.0005336	0.0002524	12181	19812	0.0011	0.0007	2.346	1	5.505	0.049961
SMI	chr1:12847499:TC:T	HNRNPCL1	pLoF	chr1	12847499	TC	T	0.0008608	0.001171	0.0006696	11953	19414	0.0198	0.0208	1.664	1	2.769	0.0499842
SMI	chr8:27907174:C:T	SCARA5	damaging_missense	chr8	27907174	C	T	7.929e-05	0.0001671	2.556e-05	11969	19560	0.0185	0.0134	6.167	1	38.04	0.0500021
SMI	chr10:125002960:C:G	CTBP2	damaging_missense	chr10	125002960	C	G	0.001759	0.001332	0.002021	11638	19053	0.0457	0.039	0.678	0.459	1	0.0501245
SMI	chr1:231226996:G:A	C1orf131	damaging_missense	chr1	231226996	G	A	0.001344	0.0009025	0.001615	12188	19813	0.0006	0.0007	0.65	0.423	1	0.0502001
SMI	chr15:88530946:G:A	AC013489.1	damaging_missense	chr15	88530946	G	A	7.814e-05	0.0001641	2.524e-05	12184	19810	0.0009	0.0008	6.151	0.998	37.906	0.0502431
SMI	chr5:79055859:T:C	DMGDH	damaging_missense	chr5	79055859	T	C	0.0002975	0.0001235	0.0004043	12148	19785	0.0039	0.0021	0.393	0.154	1.001	0.0502851
SMI	chr12:130371512:T:C	PIWIL1	damaging_missense	chr12	130371512	T	C	4.688e-05	0.0001231	0	12184	19814	0.0009	0.0006	9.888	0.997	98.076	0.0503092
SMI	chr3:48479219:G:T	SHISA5	pLoF	chr3	48479219	G	T	0.0003191	0.0005042	0.0002058	11901	19441	0.0241	0.0194	2.47	0.999	6.11	0.0503139
SMI	chr17:75927518:TG:T	FBF1	pLoF	chr17	75927518	TG	T	0.0001139	0	0.000183	11605	19129	0.0484	0.0352	0.198	0.029	1.369	0.0503642
SMI	chr5:178250077:C:T	COL23A1	damaging_missense	chr5	178250077	C	T	0.0003107	0.0001307	0.0004188	11475	19100	0.059	0.0366	0.393	0.154	1.002	0.0503788
SMI	chr6:31157480:C:A	CCHCR1	pLoF	chr6	31157480	C	A	0.1149	0.1186	0.1126	12184	19816	0.0009	0.0005	1.052	1	1.106	0.0504278
SMI	chr19:13766003:C:T	MRI1	pLoF	chr19	13766003	C	T	0.00439	0.00549	0.003712	12113	19664	0.0067	0.0082	1.272	0.999	1.618	0.0505573
SMI	chr3:33092937:GCCTGGGCCAC:G	TMPPE	pLoF	chr3	33092937	GCCTGGGCCAC	G	0.0003123	0.000123	0.0004288	12192	19824	0.0002	0.0001	0.399	0.159	1.002	0.0505828
SMI	chr17:63834304:G:A	SMARCD2	pLoF	chr17	63834304	G	A	0.0002359	8.262e-05	0.0003302	12104	19684	0.0075	0.0072	0.351	0.123	1.003	0.0506234
SMI	chr17:81940861:T:C	MYADML2	damaging_missense	chr17	81940861	T	C	0.001456	0.00181	0.001238	12153	19784	0.0034	0.0021	1.525	0.999	2.328	0.0507032
SMI	chr1:236178518:TCGTCTCTGTG:T	GPR137B	pLoF	chr1	236178518	TCGTCTCTGTG	T	0.0003594	0.0005334	0.0002523	12185	19816	0.0008	0.0005	2.339	0.997	5.488	0.0507186
SMI	chr16:2210785:CT:C	BRICD5	pLoF	chr16	2210785	CT	C	0.001009	0.001284	0.0008394	12070	19656	0.0102	0.0086	1.667	0.998	2.783	0.0507464
SMI	chr13:24912004:T:TA	CENPJ	pLoF	chr13	24912004	T	TA	9.379e-05	0	0.0001514	12176	19811	0.0016	0.0008	0.192	0.037	1.006	0.0508579
SMI	chr4:153334865:C:T	TRIM2	damaging_missense	chr4	153334865	C	T	7.821e-05	0.0001644	2.526e-05	12166	19798	0.0024	0.0014	6.123	0.993	37.746	0.0508725
SMI	chr5:79729326:CA:C	CMYA5	pLoF	chr5	79729326	CA	C	0.001624	0.00205	0.001362	12194	19826	0.0001	0	1.476	0.998	2.182	0.0509555
SMI	chr2:178735960:T:G	TTN	damaging_missense	chr2	178735960	T	G	0.0006246	0.000369	0.0007818	12195	19826	0	0	0.526	0.276	1.003	0.0510675
SMI	chr9:113042849:A:G	ZFP37	damaging_missense	chr9	113042849	A	G	0.0001718	4.1e-05	0.0002522	12195	19826	0	0	0.294	0.086	1.006	0.0510726
SMI	chr2:10058892:CT:C	CYS1	pLoF	chr2	10058892	CT	C	0.0004247	0.0006205	0.0003046	12087	19697	0.0089	0.0065	2.184	0.996	4.786	0.0510892
SMI	chr17:4955135:A:G	ENO3	damaging_missense	chr17	4955135	A	G	7.864e-05	0.0001656	2.537e-05	12078	19712	0.0096	0.0058	6.102	0.991	37.566	0.0511413
SMI	chr9:112041911:C:T	SUSD1	pLoF	chr9	112041911	C	T	0.00884	0.008385	0.00912	12165	19792	0.0025	0.0017	0.844	0.712	1.001	0.0511511
SMI	chr3:35739575:C:CAGGT	ARPP21	pLoF	chr3	35739575	C	CAGGT	0.0005054	0.0002908	0.000637	12035	19624	0.0131	0.0102	0.489	0.239	1.004	0.0512029
SMI	chr20:46394078:CA:C	ELMO2	pLoF	chr20	46394078	CA	C	0.0001102	0	0.0001779	12069	19679	0.0103	0.0074	0.205	0.031	1.374	0.0512695
SMI	chr14:57481658:C:A	CCDC198	pLoF	chr14	57481658	C	A	3.151e-05	8.289e-05	0	12064	19668	0.0107	0.008	18.383	0.981	344.317	0.0514741
SMI	chr9:130425892:TG:T	HMCN2	pLoF	chr9	130425892	TG	T	0.0004571	0.0006642	0.0003303	12045	19678	0.0123	0.0075	2.116	0.994	4.505	0.0517955
SMI	7:99040547:A:G	SMURF1	damaging_missense	7	99040547	A	G	7.971e-05	0.0001685	2.564e-05	11866	19499	0.027	0.0165	6.066	0.986	37.333	0.0518595
SMI	7:36548677:T:G	AOAH	damaging_missense	7	36548677	T	G	0.0002741	0.0004272	0.0001813	11704	19310	0.0403	0.026	2.682	0.991	7.256	0.0520167
SMI	chr6:107745051:G:A	SCML4	pLoF	chr6	107745051	G	A	0.0001726	4.125e-05	0.0002532	12122	19745	0.006	0.0041	0.295	0.086	1.011	0.0520265
SMI	chr11:1460693:CCCGCCCA:C	BRSK2	pLoF	chr11	1460693	CCCGCCCA	C	0.0006057	0.0008417	0.0004619	11881	19486	0.0258	0.0172	1.927	0.994	3.736	0.052103
SMI	chr9:117352:G:C	FOXD4	pLoF	chr9	117352	G	C	0.0001099	0	0.0001775	12138	19719	0.0047	0.0054	0.212	0.044	1.015	0.0521447
SMI	chr2:105071355:C:T	MRPS9	pLoF	chr2	105071355	C	T	9.38e-05	0	0.0001515	12177	19806	0.0015	0.001	0.194	0.037	1.015	0.0521588
SMI	chr19:51104140:A:T	CTU1	damaging_missense	chr19	51104140	A	T	9.376e-05	0	0.0001514	12183	19813	0.001	0.0007	0.194	0.037	1.016	0.0521737
SMI	chr12:96554210:C:A	CFAP54	damaging_missense	chr12	96554210	C	A	9.381e-05	0	0.0001515	12176	19802	0.0016	0.0012	0.194	0.037	1.016	0.0521855
SMI	chr17:48726791:TA:T	HOXB13	pLoF	chr17	48726791	TA	T	9.463e-05	0	0.0001525	12024	19678	0.014	0.0075	0.193	0.037	1.017	0.0523186
SMI	chr1:45727743:A:T	IPP	pLoF	chr1	45727743	A	T	0.0002362	8.285e-05	0.0003301	12070	19689	0.0102	0.0069	0.353	0.123	1.011	0.0523291
SMI	chr5:41934008:T:C	FBXO4	damaging_missense	chr5	41934008	T	C	7.808e-05	0.000164	2.522e-05	12194	19823	0.0001	0.0002	6.038	0.981	37.151	0.0524206
SMI	chr10:35641283:G:C	FZD8	damaging_missense	chr10	35641283	G	C	0.00011	0	0.0001775	12099	19723	0.0079	0.0052	0.203	0.03	1.394	0.0524494
SMI	chr11:93691746:CGTGTGGT:C	CEP295	pLoF	chr11	93691746	CGTGTGGT	C	9.383e-05	0	0.0001515	12169	19803	0.0021	0.0012	0.194	0.037	1.018	0.0524636
SMI	chr1:54607988:CG:C	ACOT11	pLoF	chr1	54607988	CG	C	9.452e-05	0	0.0001525	12067	19671	0.0105	0.0078	0.194	0.037	1.019	0.0526167
SMI	chr17:8269175:C:T	PFAS	pLoF	chr17	8269175	C	T	0.0002972	0.0001233	0.0004041	12166	19797	0.0024	0.0015	0.396	0.155	1.011	0.0527518
SMI	chr1:48232094:G:A	SLC5A9	pLoF	chr1	48232094	G	A	0.0008771	0.001152	0.0007081	12155	19770	0.0033	0.0028	1.714	0.994	2.958	0.0527781
SMI	chr12:20901395:CAT:C	AC011604.2	pLoF	chr12	20901395	CAT	C	7.852e-05	0.0001649	2.536e-05	12127	19713	0.0056	0.0057	6.006	0.978	36.878	0.0528285
SMI	7:42937538:C:T	MRPL32	pLoF	7	42937538	C	T	0.01013	0.009694	0.0104	12173	19800	0.0018	0.0013	0.854	0.728	1.002	0.0528903
SMI	chr4:76367377:G:A	CCDC158	pLoF	chr4	76367377	G	A	0.0003124	0.0004921	0.0002018	12193	19822	0.0002	0.0002	2.352	0.989	5.593	0.0528906
SMI	chr3:48568137:G:A	COL7A1	pLoF	chr3	48568137	G	A	9.458e-05	0	0.0001527	12072	19648	0.0101	0.009	0.194	0.037	1.021	0.0529485
SMI	chr6:31159644:G:T	TCF19	pLoF	chr6	31159644	G	T	0.003109	0.003609	0.002801	12191	19816	0.0003	0.0005	1.329	0.996	1.773	0.0529537
SMI	chr11:56700583:TCG:T	OR9G1	pLoF	chr11	56700583	TCG	T	0.0002811	0.000451	0.0001765	12195	19826	0	0	2.566	0.988	6.663	0.0529597
SMI	chr16:88859671:A:G	TRAPPC2L	damaging_missense	chr16	88859671	A	G	7.818e-05	0.0001643	2.525e-05	12174	19802	0.0017	0.0012	6.007	0.977	36.924	0.0529798
SMI	chr5:60757581:AT:A	ELOVL7	pLoF	chr5	60757581	AT	A	0.0008591	0.001149	0.0006811	12189	19822	0.0005	0.0002	1.717	0.993	2.97	0.053056
SMI	chr3:151294444:A:G	GPR87	damaging_missense	chr3	151294444	A	G	3.123e-05	8.2e-05	0	12195	19825	0	0.0001	17.873	0.962	332.054	0.0531119
SMI	chr11:78756813:A:C	TENM4	damaging_missense	chr11	78756813	A	C	0.0001749	4.201e-05	0.0002559	11903	19542	0.0239	0.0143	0.297	0.087	1.017	0.0531223
SMI	chr11:64660958:G:C	NRXN2	damaging_missense	chr11	64660958	G	C	3.124e-05	8.204e-05	0	12189	19818	0.0005	0.0004	17.859	0.961	331.726	0.0531619
SMI	chr3:113280601:ATATC:A	BOC	pLoF	chr3	113280601	ATATC	A	7.844e-05	0.000165	2.532e-05	12122	19749	0.006	0.0039	5.984	0.975	36.717	0.0532448
SMI	7:44110328:G:A	AEBP1	damaging_missense	7	44110328	G	A	9.439e-05	0	0.0001524	12091	19691	0.0085	0.0068	0.195	0.037	1.023	0.0532454
SMI	chr15:71899864:C:G	MYO9A	damaging_missense	chr15	71899864	C	G	0.001281	0.001599	0.001085	12193	19823	0.0002	0.0002	1.56	0.994	2.45	0.0532557
SMI	chr2:178605283:A:T	TTN	damaging_missense	chr2	178605283	A	T	0.0001562	0.0002872	7.57e-05	12188	19814	0.0006	0.0006	3.186	0.984	10.318	0.0532705
SMI	7:137251391:G:A	PTN	damaging_missense	7	137251391	G	A	0.0006133	0.0003721	0.0007614	12094	19701	0.0083	0.0063	0.526	0.274	1.009	0.0532926
SMI	chr10:133271584:CG:C	ADAM8	pLoF	chr10	133271584	CG	C	9.393e-05	0	0.0001516	12153	19785	0.0034	0.0021	0.195	0.037	1.025	0.0535021
SMI	chr14:23645234:G:A	DHRS2	damaging_missense	chr14	23645234	G	A	7.822e-05	0.0001643	2.527e-05	12172	19790	0.0019	0.0018	5.97	0.973	36.628	0.0535508
SMI	chr14:60115718:G:T	PCNX4	pLoF	chr14	60115718	G	T	9.37e-05	0	0.0001513	12192	19825	0.0002	0.0001	0.195	0.037	1.026	0.0536686
SMI	chr11:48163516:A:ACGGTGTT	PTPRJ	pLoF	chr11	48163516	A	ACGGTGTT	9.406e-05	0	0.0001518	12133	19761	0.0051	0.0033	0.196	0.037	1.027	0.0537723
SMI	chr11:60173026:AC:A	MS4A6A	pLoF	chr11	60173026	AC	A	9.585e-05	0	0.0001546	11891	19409	0.0249	0.021	0.196	0.037	1.027	0.0537723
SMI	chr19:43553483:G:C	XRCC1	damaging_missense	chr19	43553483	G	C	0.005138	0.005799	0.004731	12157	19763	0.0031	0.0032	1.248	0.996	1.563	0.0537941
SMI	chr11:73977964:G:A	UCP2	pLoF	chr11	73977964	G	A	7.824e-05	0.0001644	2.526e-05	12163	19792	0.0026	0.0017	5.954	0.971	36.52	0.0538569
SMI	chr6:155276000:G:A	CLDN20	damaging_missense	chr6	155276000	G	A	0.006183	0.007052	0.005649	12195	19826	0	0	1.221	0.997	1.497	0.0539087
SMI	chr22:26510193:G:A	TFIP11	damaging_missense	chr22	26510193	G	A	0.005031	0.00595	0.004465	12185	19819	0.0008	0.0004	1.246	0.996	1.558	0.0539465
SMI	chr6:32202137:G:A	NOTCH4	pLoF	chr6	32202137	G	A	0.0003592	0.000533	0.0002522	12195	19823	0	0.0002	2.308	0.986	5.405	0.0540191
SMI	chr1:7736411:T:C	CAMTA1	damaging_missense	chr1	7736411	T	C	4.706e-05	0.0001239	0	12110	19761	0.007	0.0033	9.479	0.961	93.498	0.0541102
SMI	chr8:97775937:C:CGGCGGGCTCCTGGCGA	LAPTM4B	pLoF	chr8	97775937	C	CGGCGGGCTCCTGGCGA	7.829e-05	0.0001646	2.528e-05	12153	19780	0.0034	0.0023	5.935	0.968	36.391	0.0542479
SMI	chr3:119488966:T:C	POGLUT1	damaging_missense	chr3	119488966	T	C	9.445e-05	0	0.0001523	12066	19698	0.0106	0.0065	0.196	0.037	1.03	0.0542808
SMI	chr19:10833035:A:C	TMED1	damaging_missense	chr19	10833035	A	C	3.125e-05	8.205e-05	0	12187	19817	0.0007	0.0005	17.498	0.947	323.195	0.0543956
SMI	chr5:98773952:G:A	RGMB	pLoF	chr5	98773952	G	A	0.0007379	0.0009915	0.0005824	12103	19746	0.0075	0.004	1.792	0.989	3.249	0.0544912
SMI	chr10:101064339:C:T	KAZALD1	damaging_missense	chr10	101064339	C	T	0.0002345	8.208e-05	0.0003283	12183	19798	0.001	0.0014	0.356	0.124	1.02	0.0545558
SMI	chr5:54985290:C:A	ESM1	damaging_missense	chr5	54985290	C	A	7.811e-05	0.0001641	2.523e-05	12187	19819	0.0007	0.0004	5.918	0.966	36.265	0.0545796
SMI	7:12351642:T:TA	VWDE	pLoF	7	12351642	T	TA	0.09631	0.1002	0.09393	12164	19785	0.0025	0.0021	1.055	0.999	1.114	0.0546293
SMI	chr8:29167426:G:A	KIF13B	damaging_missense	chr8	29167426	G	A	0.02003	0.0213	0.01924	12159	19773	0.003	0.0027	1.119	0.998	1.256	0.0546685
SMI	chr16:11462220:G:GC	AC099489.1	pLoF	chr16	11462220	G	GC	0.001295	0.0009395	0.001512	11708	19186	0.0399	0.0323	0.639	0.405	1.009	0.0546781
SMI	chr2:72891502:A:T	SPR	pLoF	chr2	72891502	A	T	9.463e-05	0	0.0001526	12045	19659	0.0123	0.0084	0.196	0.037	1.034	0.0547676
SMI	7:103380505:T:C	SLC26A5	damaging_missense	7	103380505	T	C	0.001041	0.0007058	0.001246	12043	19668	0.0125	0.008	0.611	0.369	1.01	0.0547694
SMI	chr15:89666940:A:C	PLIN1	damaging_missense	chr15	89666940	A	C	0.0003495	0.0001677	0.0004603	11925	19551	0.0221	0.0139	0.428	0.18	1.018	0.0547861
SMI	chr10:102379560:G:A	GBF1	damaging_missense	chr10	102379560	G	A	0.005313	0.004598	0.005753	12071	19642	0.0102	0.0093	0.805	0.644	1.004	0.0547954
SMI	chr22:30366244:G:A	CCDC157	damaging_missense	chr22	30366244	G	A	0.001039	0.0007151	0.001238	11886	19391	0.0253	0.0219	0.609	0.368	1.01	0.0549006
SMI	chr16:20437108:C:G	ACSM5	damaging_missense	chr16	20437108	C	G	0.0002976	0.0001235	0.0004044	12144	19782	0.0042	0.0022	0.399	0.156	1.02	0.0549041
SMI	chr18:63565584:CTA:C	SERPINB12	pLoF	chr18	63565584	CTA	C	0.0001725	4.123e-05	0.0002531	12126	19752	0.0057	0.0037	0.299	0.087	1.026	0.0549511
SMI	chr10:3101371:A:T	PFKP	damaging_missense	chr10	3101371	A	T	9.408e-05	0	0.0001519	12142	19747	0.0043	0.004	0.196	0.037	1.035	0.0549748
SMI	chr1:218331057:GC:G	RRP15	pLoF	chr1	218331057	GC	G	0.003047	0.002504	0.003381	12179	19819	0.0013	0.0004	0.753	0.564	1.006	0.0550361
SMI	chr2:229830764:C:T	TRIP12	damaging_missense	chr2	229830764	C	T	9.387e-05	0	0.0001516	12164	19795	0.0025	0.0016	0.197	0.037	1.036	0.0550412
SMI	chr15:64499923:G:C	ZNF609	damaging_missense	chr15	64499923	G	C	9.369e-05	0	0.0001513	12195	19825	0	0.0001	0.197	0.037	1.037	0.0552563
SMI	chr1:89264866:TGA:T	GBP5	pLoF	chr1	89264866	TGA	T	0.0002822	0.0004526	0.0001773	12152	19739	0.0035	0.0044	2.545	0.979	6.616	0.0552662
SMI	chr1:89264870:TTCTCTCTC:T	GBP5	pLoF	chr1	89264870	TTCTCTCTC	T	0.0002818	0.0004521	0.000177	12166	19771	0.0024	0.0028	2.545	0.979	6.616	0.0552662
SMI	chr12:53308051:C:T	AAAS	pLoF	chr12	53308051	C	T	0.004883	0.004192	0.005308	12166	19781	0.0024	0.0023	0.797	0.633	1.005	0.0554596
SMI	chr12:103956630:C:T	C12orf73	pLoF	chr12	103956630	C	T	0.006488	0.005883	0.00685	11473	19198	0.0592	0.0317	0.819	0.667	1.005	0.0555061
SMI	chr9:127397968:G:A	SLC2A8	damaging_missense	chr9	127397968	G	A	7.826e-05	0.0001644	2.529e-05	12169	19774	0.0021	0.0026	5.878	0.959	36.022	0.0555114
SMI	chr12:57953687:C:T	ATP23	pLoF	chr12	57953687	C	T	3.125e-05	8.207e-05	0	12185	19810	0.0008	0.0008	17.24	0.934	318.153	0.055594
SMI	chr2:240918872:CCAAGGTGATGGTGTGGGGGACAGTCCTGGGCCCGGGGCTGGCCAAGGTGACGGCGTGGGGGACAGTCCTGGGCCCGGTGCTGGCCAAGGTGACGGCGTGGGGGACAGTCCTGGGCTCGCGGCTGGCCAAGGTGATGGCGTGGGGGACAGTCCTGGGCCCGGGGCTGGGCAAGGTGATGGCGTGGGGGACGGTCCTGGGCCCGGGGCTGGG:C	CROCC2	pLoF	chr2	240918872	CCAAGGTGATGGTGTGGGGGACAGTCCTGGGCCCGGGGCTGGCCAAGGTGACGGCGTGGGGGACAGTCCTGGGCCCGGTGCTGGCCAAGGTGACGGCGTGGGGGACAGTCCTGGGCTCGCGGCTGGCCAAGGTGATGGCGTGGGGGACAGTCCTGGGCCCGGGGCTGGGCAAGGTGATGGCGTGGGGGACGGTCCTGGGCCCGGGGCTGGG	C	0.0001127	0.0002132	5.17e-05	11725	19341	0.0385	0.0245	4.533	0.964	21.304	0.0556008
SMI	chr16:56869817:CAA:C	SLC12A3	pLoF	chr16	56869817	CAA	C	3.18e-05	8.404e-05	0	11899	19546	0.0243	0.0141	17.187	0.934	316.247	0.0556045
SMI	chr12:47966148:C:G	TMEM106C	damaging_missense	chr12	47966148	C	G	0.0001094	0.0002052	5.046e-05	12186	19818	0.0007	0.0004	4.529	0.964	21.266	0.0556067
SMI	chr16:53307685:G:A	CHD9	damaging_missense	chr16	53307685	G	A	7.855e-05	0.0001652	2.536e-05	12107	19718	0.0072	0.0054	5.864	0.958	35.881	0.0556169
SMI	chr17:7043399:A:AG	SLC16A11	pLoF	chr17	7043399	A	AG	0.0007969	0.0005337	0.0009585	12178	19822	0.0014	0.0002	0.573	0.324	1.014	0.0556896
SMI	chr20:20639784:C:T	RALGAPA2	pLoF	chr20	20639784	C	T	3.221e-05	8.546e-05	0	11702	19348	0.0404	0.0241	17.163	0.933	315.709	0.0557036
SMI	chr8:29071634:A:G	KIF13B	damaging_missense	chr8	29071634	A	G	3.138e-05	8.256e-05	0	12113	19756	0.0067	0.0035	17.119	0.932	314.47	0.0558054
SMI	chr15:66781048:C:T	SMAD6	damaging_missense	chr15	66781048	C	T	0.000344	0.0001643	0.0004545	12171	19802	0.002	0.0012	0.429	0.18	1.021	0.0558546
SMI	chr15:43797216:A:AAG	SERINC4	pLoF	chr15	43797216	A	AAG	0.0006568	0.0009039	0.000505	12170	19802	0.002	0.0012	1.819	0.985	3.359	0.0558781
SMI	chr1:3515495:A:G	MEGF6	damaging_missense	chr1	3515495	A	G	0.0004164	0.000212	0.0005405	11794	19425	0.0329	0.0202	0.458	0.206	1.02	0.0559271
SMI	chr1:44689721:AG:A	ARMH1	pLoF	chr1	44689721	AG	A	9.431e-05	0	0.000152	12077	19733	0.0097	0.0047	0.198	0.037	1.042	0.055937
SMI	chr1:228317666:CG:C	OBSCN	pLoF	chr1	228317666	CG	C	0.0001098	0.0002061	5.066e-05	12132	19740	0.0052	0.0043	4.512	0.962	21.153	0.0559833
SMI	chr6:26196918:G:T	HIST1H3D	pLoF	chr6	26196918	G	T	0.0001733	0.0002894	0.0001018	12092	19646	0.0084	0.0091	3.343	0.97	11.53	0.0560034
SMI	chr13:31161981:C:G	HSPH1	pLoF	chr13	31161981	C	G	0.000962	0.001245	0.0007886	12052	19654	0.0117	0.0087	1.664	0.987	2.806	0.0560759
SMI	chr17:37536012:G:C	SYNRG	damaging_missense	chr17	37536012	G	C	0.0001094	0	0.0001767	12177	19805	0.0015	0.0011	0.215	0.044	1.041	0.0560806
SMI	chr20:20039608:C:T	CRNKL1	pLoF	chr20	20039608	C	T	9.377e-05	0	0.0001514	12182	19812	0.0011	0.0007	0.198	0.037	1.043	0.0561495
SMI	chr3:114010978:G:A	CCDC191	pLoF	chr3	114010978	G	A	4.703e-05	0.0001237	0	12124	19769	0.0058	0.0029	9.321	0.943	92.127	0.0561553
SMI	chr5:123378368:G:A	CEP120	pLoF	chr5	123378368	G	A	0.002069	0.001601	0.002353	11864	19551	0.0271	0.0139	0.705	0.492	1.009	0.0561638
SMI	chr1:26188271:C:T	CNKSR1	pLoF	chr1	26188271	C	T	0.000583	0.0003728	0.000712	12071	19664	0.0102	0.0082	0.522	0.268	1.017	0.0561769
SMI	chr8:143837680:G:A	NRBP2	damaging_missense	chr8	143837680	G	A	0.005348	0.004804	0.005682	12177	19798	0.0015	0.0014	0.808	0.649	1.006	0.0561839
SMI	chr4:95335428:T:A	UNC5C	pLoF	chr4	95335428	T	A	0.0001409	0.0002467	7.582e-05	12162	19783	0.0027	0.0022	3.793	0.965	14.903	0.0561923
SMI	chr1:108929821:CAG:C	GPSM2	pLoF	chr1	108929821	CAG	C	7.808e-05	0.000164	2.522e-05	12195	19823	0	0.0002	5.845	0.954	35.819	0.0562653
SMI	chr20:35254508:G:A	MMP24	damaging_missense	chr20	35254508	G	A	3.125e-05	8.205e-05	0	12187	19818	0.0007	0.0004	17.043	0.927	313.362	0.0562712
SMI	chr1:236757492:C:A	ACTN2	damaging_missense	chr1	236757492	C	A	0.0003023	0.0004623	0.0002049	11896	19526	0.0245	0.0151	2.493	0.976	6.371	0.0562945
SMI	chr3:185491625:C:T	TMEM41A	damaging_missense	chr3	185491625	C	T	0.004846	0.005585	0.004392	12176	19808	0.0016	0.0009	1.252	0.994	1.577	0.0563215
SMI	chr2:178569513:G:T	TTN	damaging_missense	chr2	178569513	G	T	0.0008744	0.001148	0.0007061	12195	19826	0	0	1.684	0.986	2.878	0.0563381
SMI	chr4:169156619:C:G	SH3RF1	damaging_missense	chr4	169156619	C	G	0.0006404	0.0009024	0.0004793	12190	19819	0.0004	0.0004	1.85	0.983	3.48	0.0564339
SMI	chr19:55911908:G:A	NLRP13	pLoF	chr19	55911908	G	A	0.0001093	0.000205	5.044e-05	12195	19825	0	0.0001	4.497	0.959	21.082	0.0564658
SMI	chr10:70534757:GC:G	PALD1	pLoF	chr10	70534757	GC	G	7.918e-05	0.0001669	2.553e-05	11984	19588	0.0173	0.012	5.815	0.952	35.526	0.0565853
SMI	chr5:140927687:T:TG	PCDHAC1	pLoF	chr5	140927687	T	TG	0.003655	0.004183	0.00333	12191	19819	0.0003	0.0004	1.295	0.993	1.69	0.0566429
SMI	chr19:7482143:A:T	PEX11G	pLoF	chr19	7482143	A	T	3.153e-05	8.306e-05	0	12040	19673	0.0127	0.0077	16.913	0.923	310.046	0.0566843
SMI	7:100105526:C:T	AP4M1	pLoF	7	100105526	C	T	9.443e-05	0	0.0001524	12078	19691	0.0096	0.0068	0.199	0.038	1.048	0.0567448
SMI	chr2:120075740:T:TAA	EPB41L5	pLoF	chr2	120075740	T	TAA	3.126e-05	8.213e-05	0	12176	19810	0.0016	0.0008	16.88	0.921	309.351	0.0568299
SMI	chr19:501785:C:CAGGAG	MADCAM1	pLoF	chr19	501785	C	CAGGAG	0.002598	0.002096	0.002907	12166	19781	0.0024	0.0023	0.738	0.54	1.009	0.0568602
SMI	chr14:60003722:TA:T	LRRC9	pLoF	chr14	60003722	TA	T	0.0003437	0.0001641	0.0004542	12190	19813	0.0004	0.0007	0.43	0.18	1.025	0.0569311
SMI	chr9:27291036:C:G	EQTN	damaging_missense	chr9	27291036	C	G	0.0005017	0.0007007	0.0003795	12131	19762	0.0052	0.0032	2.018	0.979	4.158	0.0569962
SMI	chr15:78533483:G:T	HYKK	damaging_missense	chr15	78533483	G	T	7.813e-05	0.0001641	2.524e-05	12187	19810	0.0007	0.0008	5.802	0.949	35.47	0.0570048
SMI	chr19:16482686:G:GCC	CALR3	pLoF	chr19	16482686	G	GCC	9.432e-05	0.000207	2.534e-05	12075	19731	0.0098	0.0048	3.996	0.959	16.644	0.0570186
SMI	chr19:16482690:CTT:C	CALR3	pLoF	chr19	16482690	CTT	C	9.406e-05	0.0002062	2.529e-05	12127	19767	0.0056	0.003	3.996	0.959	16.644	0.0570186
SMI	chr1:17222386:AG:A	PADI1	pLoF	chr1	17222386	AG	A	0.0005054	0.0002906	0.0006373	12042	19615	0.0126	0.0106	0.498	0.243	1.021	0.0571082
SMI	chr1:1815790:T:C	GNB1	damaging_missense	chr1	1815790	T	C	7.887e-05	0.0001661	2.544e-05	12042	19656	0.0126	0.0086	5.791	0.948	35.373	0.0571437
SMI	chr1:203219670:G:T	CHIT1	pLoF	chr1	203219670	G	T	4.711e-05	0.0001238	0	12118	19724	0.0063	0.0051	9.239	0.935	91.329	0.0571581
SMI	chr2:25240439:G:A	DNMT3A	damaging_missense	chr2	25240439	G	A	7.853e-05	0.0001652	2.535e-05	12108	19727	0.0071	0.005	5.788	0.947	35.374	0.0573023
SMI	chr14:74300202:C:T	ABCD4	pLoF	chr14	74300202	C	T	0.0001126	0.0002137	5.159e-05	11701	19385	0.0405	0.0222	4.476	0.955	20.99	0.0573039
SMI	chr10:12106288:G:A	DHTKD1	damaging_missense	chr10	12106288	G	A	0.0003979	0.0002102	0.0005123	11895	19521	0.0246	0.0154	0.455	0.202	1.025	0.0574005
SMI	chr3:182961303:A:G	DCUN1D1	damaging_missense	chr3	182961303	A	G	0.004632	0.005343	0.004194	12165	19789	0.0025	0.0019	1.258	0.993	1.593	0.0574338
SMI	chr11:18534329:C:T	UEVLD	pLoF	chr11	18534329	C	T	0.0002996	0.0004564	0.0002035	12050	19656	0.0119	0.0086	2.481	0.972	6.334	0.0574537
SMI	chr1:154569459:CA:C	CHRNB2	pLoF	chr1	154569459	CA	C	7.869e-05	0.0001656	2.539e-05	12080	19692	0.0094	0.0068	5.791	0.946	35.46	0.0574633
SMI	chr18:54331786:A:C	STARD6	pLoF	chr18	54331786	A	C	0.002305	0.001812	0.002607	12141	19751	0.0044	0.0038	0.721	0.515	1.01	0.0574752
SMI	chr19:4525701:CCA:C	PLIN5	pLoF	chr19	4525701	CCA	C	0.0004067	0.0002054	0.0005304	12169	19797	0.0021	0.0015	0.46	0.207	1.025	0.0575494
SMI	chr16:3663516:AG:A	TRAP1	pLoF	chr16	3663516	AG	A	0.001813	0.001388	0.00207	11885	19563	0.0254	0.0133	0.693	0.474	1.012	0.0576012
SMI	chr11:75430506:C:A	KLHL35	damaging_missense	chr11	75430506	C	A	0.0001417	0.0002483	7.625e-05	12081	19673	0.0093	0.0077	3.756	0.958	14.725	0.0576066
SMI	chr11:17501501:C:G	USH1C	damaging_missense	chr11	17501501	C	G	9.521e-05	0	0.0001536	11981	19527	0.0176	0.0151	0.199	0.038	1.053	0.0576073
SMI	chr2:240465120:G:C	GPC1	damaging_missense	chr2	240465120	G	C	7.826e-05	0	0.0001263	12159	19787	0.003	0.002	0.177	0.029	1.058	0.0576847
SMI	chr16:20737894:G:A	THUMPD1	pLoF	chr16	20737894	G	A	9.376e-05	0	0.0001514	12178	19818	0.0014	0.0004	0.2	0.038	1.054	0.0577182
SMI	chr17:3433106:CCTTGCAGATA:C	OR1E2	pLoF	chr17	3433106	CCTTGCAGATA	C	0.01206	0.01099	0.01271	12195	19824	0	0.0001	0.867	0.748	1.005	0.0577405
SMI	chr21:42432142:G:A	UBASH3A	damaging_missense	chr21	42432142	G	A	9.498e-05	0	0.0001534	12025	19559	0.0139	0.0135	0.2	0.038	1.055	0.0577595
SMI	chr3:51971622:G:A	ABHD14B	pLoF	chr3	51971622	G	A	0.007316	0.006486	0.007821	11872	19499	0.0265	0.0165	0.831	0.686	1.006	0.0578734
SMI	chr14:64093374:G:A	SYNE2	pLoF	chr14	64093374	G	A	0.08033	0.07803	0.08174	12104	19740	0.0075	0.0043	0.944	0.89	1.002	0.0578837
SMI	chr3:113603984:T:C	SIDT1	damaging_missense	chr3	113603984	T	C	0.001471	0.00111	0.001693	12161	19787	0.0028	0.002	0.666	0.438	1.014	0.0579422
SMI	chr17:34959609:C:T	CCT6B	damaging_missense	chr17	34959609	C	T	0.0007718	0.001037	0.0006094	12055	19691	0.0115	0.0068	1.737	0.982	3.073	0.0579498
SMI	chr22:37089707:C:G	TMPRSS6	damaging_missense	chr22	37089707	C	G	9.404e-05	0	0.0001518	12140	19761	0.0045	0.0033	0.2	0.038	1.058	0.0582705
SMI	chr22:38591429:ACT:A	FAM227A	pLoF	chr22	38591429	ACT	A	0.001722	0.001317	0.00197	12148	19793	0.0039	0.0017	0.686	0.465	1.013	0.0583364
SMI	chr3:187370790:T:G	RTP4	damaging_missense	chr3	187370790	T	G	7.824e-05	0.0001644	2.527e-05	12168	19787	0.0022	0.002	5.74	0.94	35.042	0.0583488
SMI	chr14:21312466:C:T	RPGRIP1	pLoF	chr14	21312466	C	T	0.0001099	0.0002066	5.068e-05	12100	19733	0.0078	0.0047	4.436	0.948	20.753	0.0584621
SMI	chr2:43731595:TATTTAAGGTAAAATATTTATATGTTGTTAAATG:T	PLEKHH2	pLoF	chr2	43731595	TATTTAAGGTAAAATATTTATATGTTGTTAAATG	T	0.001367	0.001738	0.00114	12083	19729	0.0092	0.0049	1.516	0.985	2.332	0.0584701
SMI	chr19:46778725:G:C	SLC1A5	damaging_missense	chr19	46778725	G	C	0.0006588	0.0004128	0.0008096	12111	19763	0.0069	0.0032	0.545	0.291	1.022	0.0585084
SMI	chr19:11949827:C:G	ZNF700	damaging_missense	chr19	11949827	C	G	0.000406	0.000205	0.0005296	12194	19825	0.0001	0.0001	0.461	0.207	1.029	0.0586184
SMI	chr5:97177115:C:T	RIOK2	pLoF	chr5	97177115	C	T	9.41e-05	0	0.0001519	12131	19749	0.0052	0.0039	0.2	0.038	1.06	0.0586293
SMI	chr15:78629233:T:A	CHRNB4	pLoF	chr15	78629233	T	A	9.374e-05	0	0.0001514	12185	19818	0.0008	0.0004	0.2	0.038	1.061	0.058637
SMI	chr15:78629234:G:GCCGGTCA	CHRNB4	pLoF	chr15	78629234	G	GCCGGTCA	9.37e-05	0	0.0001513	12193	19824	0.0002	0.0001	0.2	0.038	1.061	0.058637
SMI	chr17:78239779:G:C	TMEM235	pLoF	chr17	78239779	G	C	0.000285	0.000125	0.0003832	12004	19572	0.0157	0.0128	0.397	0.152	1.034	0.0586427
SMI	chr1:77169295:C:T	PIGK	damaging_missense	chr1	77169295	C	T	7.809e-05	0.000164	2.523e-05	12192	19821	0.0002	0.0003	5.728	0.938	34.969	0.0586444
SMI	chr13:42992000:C:CG	EPSTI1	pLoF	chr13	42992000	C	CG	7.888e-05	0.0001663	2.542e-05	12028	19667	0.0137	0.008	5.741	0.938	35.133	0.0586525
SMI	chr2:178574258:A:C	TTN	damaging_missense	chr2	178574258	A	C	9.369e-05	0	0.0001513	12195	19826	0	0	0.201	0.038	1.061	0.0587276
SMI	chr4:521842:G:A	PIGG	pLoF	chr4	521842	G	A	0.0002656	0.0004103	0.0001766	12185	19819	0.0008	0.0004	2.6	0.965	7.008	0.0589054
SMI	chr19:49887514:T:C	TBC1D17	damaging_missense	chr19	49887514	T	C	9.649e-05	0	0.000155	11742	19349	0.0372	0.0241	0.201	0.038	1.062	0.0589215
SMI	chr11:113823626:ATT:A	USP28	pLoF	chr11	113823626	ATT	A	3.128e-05	8.216e-05	0	12171	19802	0.002	0.0012	16.386	0.9	298.482	0.0589589
SMI	chr5:146340375:C:G	POU4F3	damaging_missense	chr5	146340375	C	G	9.376e-05	0	0.0001514	12186	19811	0.0007	0.0008	0.2	0.038	1.063	0.0589647
SMI	7:112296274:A:G	ZNF277	damaging_missense	7	112296274	A	G	9.39e-05	0	0.0001515	12152	19796	0.0035	0.0015	0.201	0.038	1.063	0.0590316
SMI	chr10:71779376:T:C		damaging_missense	chr10	71779376	T	C	0.005167	0.004444	0.00561	12150	19786	0.0037	0.002	0.805	0.643	1.008	0.0591092
SMI	chr4:128287421:T:C	PGRMC2	damaging_missense	chr4	128287421	T	C	0.0001101	0.0002072	5.067e-05	12064	19736	0.0107	0.0045	4.415	0.944	20.64	0.0591188
SMI	chr19:10984281:G:C	SMARCA4	damaging_missense	chr19	10984281	G	C	3.133e-05	8.233e-05	0	12146	19772	0.004	0.0027	16.309	0.898	296.344	0.0591669
SMI	chr15:45111399:GC:G	DUOX2	pLoF	chr15	45111399	GC	G	9.389e-05	0	0.0001516	12169	19784	0.0021	0.0021	0.2	0.038	1.064	0.0591868
SMI	chr1:155197907:TG:T	THBS3	pLoF	chr1	155197907	TG	T	0.0005156	0.0002872	0.000656	12185	19818	0.0008	0.0004	0.504	0.247	1.027	0.059191
SMI	chr2:107859172:G:A	RGPD4	pLoF	chr2	107859172	G	A	0.01222	0.01138	0.01274	12128	19735	0.0055	0.0046	0.87	0.752	1.005	0.059253
SMI	chr4:169155544:T:C	SH3RF1	damaging_missense	chr4	169155544	T	C	3.129e-05	8.222e-05	0	12163	19792	0.0026	0.0017	16.284	0.896	295.859	0.0592963
SMI	chr8:30744269:CG:C	UBXN8	pLoF	chr8	30744269	CG	C	0.002882	0.003416	0.002553	12147	19779	0.0039	0.0024	1.331	0.989	1.792	0.0593365
SMI	chr5:140968923:T:G	PCDHAC2	damaging_missense	chr5	140968923	T	G	0.0003904	0.000205	0.0005044	12194	19825	0.0001	0.0001	0.458	0.203	1.031	0.0593917
SMI	chr20:51791239:C:A	SALL4	damaging_missense	chr20	51791239	C	A	0.001811	0.002214	0.001564	12194	19825	0.0001	0.0001	1.43	0.986	2.075	0.0593979
SMI	chr2:106834053:G:A	ST6GAL2	damaging_missense	chr2	106834053	G	A	9.398e-05	0	0.0001517	12145	19776	0.0041	0.0025	0.201	0.038	1.066	0.0594908
SMI	chr9:97625842:C:CT	TSTD2	pLoF	chr9	97625842	C	CT	0.003608	0.004183	0.003254	12192	19823	0.0002	0.0002	1.29	0.99	1.682	0.059542
SMI	chr6:30590700:G:GA	ABCF1	pLoF	chr6	30590700	G	GA	0.4036	0.4065	0.4018	12177	19807	0.0015	0.001	0.969	0.937	1.001	0.0596187
SMI	chr1:10639909:T:G	CASZ1	damaging_missense	chr1	10639909	T	G	0.0007031	0.0009438	0.0005551	12185	19816	0.0008	0.0005	1.793	0.977	3.292	0.059619
SMI	chr3:46357681:GT:G	CCR2	pLoF	chr3	46357681	GT	G	3.123e-05	8.201e-05	0	12193	19826	0.0002	0	16.212	0.893	294.283	0.0596216
SMI	chr14:53073764:C:T	DDHD1	damaging_missense	chr14	53073764	C	T	0.0004849	0.0006988	0.0003536	12164	19799	0.0025	0.0014	2.014	0.972	4.175	0.059668
SMI	chr3:151337962:G:A	P2RY12	damaging_missense	chr3	151337962	G	A	3.123e-05	8.201e-05	0	12194	19826	0.0001	0	16.187	0.892	293.614	0.0596957
SMI	chr2:143768062:C:T	ARHGAP15	pLoF	chr2	143768062	C	T	3.126e-05	8.21e-05	0	12181	19806	0.0011	0.001	16.189	0.892	293.767	0.0597189
SMI	chr20:3694277:CAG:C	SIGLEC1	pLoF	chr20	3694277	CAG	C	0.004393	0.005177	0.003912	12072	19683	0.0101	0.0072	1.264	0.99	1.613	0.0598304
SMI	7:151081647:TC:T	TMUB1	pLoF	7	151081647	TC	T	0.001532	0.001123	0.001783	12025	19631	0.0139	0.0098	0.671	0.442	1.017	0.0598618
SMI	chr9:136837946:T:C	RABL6	damaging_missense	chr9	136837946	T	C	7.975e-05	0.0001682	2.57e-05	11889	19458	0.0251	0.0186	5.666	0.93	34.505	0.0598703
SMI	chr11:27499364:C:T	LIN7C	damaging_missense	chr11	27499364	C	T	3.131e-05	8.225e-05	0	12158	19783	0.003	0.0022	16.149	0.891	292.839	0.0598864
SMI	chr19:45688480:G:A	SNRPD2	damaging_missense	chr19	45688480	G	A	0.0001098	0.000206	5.063e-05	12134	19752	0.005	0.0037	4.393	0.94	20.536	0.0599448
SMI	chr20:289576:A:T	C20orf96	pLoF	chr20	289576	A	T	9.484e-05	0	0.0001528	12001	19631	0.0159	0.0098	0.202	0.038	1.07	0.0599726
SMI	chr2:219553612:C:A	OBSL1	pLoF	chr2	219553612	C	A	0.0001106	0.0002075	5.106e-05	12049	19586	0.012	0.0121	4.393	0.94	20.542	0.0599865
SMI	chr10:120904077:G:A	WDR11	damaging_missense	chr10	120904077	G	A	0.0001095	0.0002056	5.053e-05	12160	19792	0.0029	0.0017	4.385	0.939	20.482	0.0601328
SMI	chr17:75625232:CCT:C	MYO15B	pLoF	chr17	75625232	CCT	C	0.0006005	0.0008312	0.000459	12031	19607	0.0134	0.0111	1.883	0.973	3.643	0.0601371
SMI	chr20:59882094:C:A	SYCP2	pLoF	chr20	59882094	C	A	9.37e-05	0	0.0001513	12194	19824	0.0001	0.0001	0.202	0.038	1.071	0.0601483
SMI	chr2:185797375:G:GA	FSIP2	pLoF	chr2	185797375	G	GA	0.0004176	0.0002114	0.000544	11827	19301	0.0302	0.0265	0.464	0.208	1.034	0.0603059
SMI	chr1:155925695:C:T	KHDC4	damaging_missense	chr1	155925695	C	T	7.811e-05	0.0001641	2.523e-05	12189	19816	0.0005	0.0005	5.641	0.927	34.318	0.0603644
SMI	chr17:10454984:C:T	MYH4	damaging_missense	chr17	10454984	C	T	0.000203	0.000328	0.0001261	12195	19825	0	0.0001	2.97	0.954	9.247	0.0603646
SMI	chr19:11089559:G:A	LDLR	pLoF	chr19	11089559	G	A	0.0001733	4.141e-05	0.0002543	12074	19658	0.0099	0.0085	0.305	0.088	1.053	0.0604102
SMI	chr12:56165327:CA:C	SMARCC2	pLoF	chr12	56165327	CA	C	3.177e-05	8.352e-05	0	11973	19505	0.0182	0.0162	16.035	0.886	290.328	0.060411
SMI	chr9:113323076:GAACC:G	WDR31	pLoF	chr9	113323076	GAACC	G	9.413e-05	0	0.0001519	12119	19751	0.0062	0.0038	0.202	0.038	1.073	0.06047
SMI	chr3:49686404:CTG:C	MST1	pLoF	chr3	49686404	CTG	C	3.221e-05	8.502e-05	0	11762	19289	0.0355	0.0271	16.022	0.885	290.054	0.0604734
SMI	chr3:51969490:CA:C	ABHD14B	pLoF	chr3	51969490	CA	C	3.134e-05	8.235e-05	0	12144	19761	0.0042	0.0033	16.022	0.885	290.054	0.0604734
SMI	chr3:112827063:GT:G	CD200R1L	pLoF	chr3	112827063	GT	G	0.2288	0.2256	0.2309	12176	19798	0.0016	0.0014	0.964	0.928	1.002	0.0604773
SMI	chr17:10318878:AC:A	MYH13	pLoF	chr17	10318878	AC	A	7.822e-05	0	0.0001263	12165	19796	0.0025	0.0015	0.161	0.016	1.621	0.0605452
SMI	chr17:15607578:CAGAG:C	AC005324.3	pLoF	chr17	15607578	CAGAG	C	0.003914	0.003697	0.004047	12038	19643	0.0129	0.0092	0.781	0.604	1.011	0.0605617
SMI	7:37888306:T:A	NME8	pLoF	7	37888306	T	A	9.372e-05	0	0.0001513	12189	19822	0.0005	0.0002	0.202	0.038	1.074	0.0605689
SMI	chr3:38503686:G:C	EXOG	damaging_missense	chr3	38503686	G	C	0.0002502	0.0004106	0.0001516	12177	19795	0.0015	0.0016	2.631	0.958	7.225	0.0605849
SMI	chr3:8958965:CG:C	RAD18	pLoF	chr3	8958965	CG	C	3.134e-05	8.242e-05	0	12133	19771	0.0051	0.0028	15.998	0.883	289.735	0.0606425
SMI	chr5:87404908:G:A	CCNH	damaging_missense	chr5	87404908	G	A	9.369e-05	0	0.0001513	12194	19825	0.0001	0.0001	0.202	0.038	1.075	0.0607355
SMI	chr19:49583248:TATATATGGCATTAACCACCTGCCTGG:T	PRRG2	pLoF	chr19	49583248	TATATATGGCATTAACCACCTGCCTGG	T	3.159e-05	8.313e-05	0	12029	19626	0.0136	0.0101	15.954	0.882	288.461	0.06076
SMI	chr2:177697431:C:T	PDE11A	damaging_missense	chr2	177697431	C	T	9.492e-05	0	0.0001531	12006	19600	0.0155	0.0114	0.202	0.038	1.075	0.0607607
SMI	chr17:769916:G:A	GLOD4	pLoF	chr17	769916	G	A	0.004325	0.005251	0.003756	12093	19702	0.0084	0.0063	1.261	0.99	1.606	0.0607816
SMI	chr19:43361452:TG:T	CD177	pLoF	chr19	43361452	TG	T	0.000572	0.0007943	0.0004357	11960	19511	0.0193	0.0159	1.884	0.972	3.652	0.060819
SMI	chr12:101761346:C:CATAT	GNPTAB	pLoF	chr12	101761346	C	CATAT	0.0001562	4.103e-05	0.000227	12185	19823	0.0008	0.0002	0.294	0.081	1.058	0.0609944
SMI	chr6:42104695:G:A	C6orf132	pLoF	chr6	42104695	G	A	0.000812	0.0005331	0.0009836	12193	19825	0.0002	0.0001	0.582	0.331	1.025	0.0609984
SMI	chr8:246286:G:A	ZNF596	damaging_missense	chr8	246286	G	A	0.000406	0.000205	0.0005296	12195	19826	0	0	0.464	0.208	1.036	0.06101
SMI	chr5:72447395:C:T	ZNF366	damaging_missense	chr5	72447395	C	T	0.0003314	0.000498	0.0002292	12048	19634	0.012	0.0097	2.341	0.961	5.701	0.0610447
SMI	chr12:53307615:A:AG	AAAS	pLoF	chr12	53307615	A	AG	3.129e-05	8.218e-05	0	12169	19788	0.0021	0.0019	15.919	0.879	288.141	0.0610574
SMI	chr12:133203983:A:C	ZNF268	damaging_missense	chr12	133203983	A	C	3.123e-05	8.2e-05	0	12195	19826	0	0	15.884	0.879	286.891	0.0610739
SMI	chr1:169310005:A:C	NME7	damaging_missense	chr1	169310005	A	C	3.128e-05	8.216e-05	0	12171	19801	0.002	0.0013	15.865	0.879	286.488	0.0611613
SMI	chr1:29011900:G:C	EPB41	damaging_missense	chr1	29011900	G	C	0.0002194	0.0003708	0.0001265	12137	19767	0.0048	0.003	2.797	0.953	8.209	0.0612129
SMI	chr2:232379825:C:G	ALPP	pLoF	chr2	232379825	C	G	0.0002813	0.0001231	0.0003787	12184	19806	0.0009	0.001	0.4	0.153	1.044	0.0612219
SMI	chr12:57193990:C:A	LRP1	damaging_missense	chr12	57193990	C	A	0.001167	0.001492	0.0009671	12063	19647	0.0108	0.009	1.57	0.979	2.519	0.0612541
SMI	chr12:558051:G:A	B4GALNT3	damaging_missense	chr12	558051	G	A	0.0001419	0.0002488	7.631e-05	12058	19656	0.0112	0.0086	3.677	0.94	14.379	0.0612659
SMI	7:99433364:G:A	ATP5MF-PTCD1	pLoF	7	99433364	G	A	3.152e-05	8.293e-05	0	12058	19670	0.0112	0.0079	15.849	0.878	286.241	0.0612671
SMI	chr2:48582246:G:T	STON1	damaging_missense	chr2	48582246	G	T	9.369e-05	0	0.0001513	12195	19826	0	0	0.203	0.038	1.078	0.0612771
SMI	chr4:155836694:G:T	ASIC5	pLoF	chr4	155836694	G	T	0.0001718	0.0002871	0.0001009	12189	19824	0.0005	0.0001	3.252	0.946	11.186	0.061322
SMI	chr12:5832451:C:T	ANO2	pLoF	chr12	5832451	C	T	0.0004156	0.0002109	0.0005405	11856	19427	0.0278	0.0201	0.465	0.208	1.037	0.0613388
SMI	chr19:56663958:C:A	ZNF835	damaging_missense	chr19	56663958	C	A	9.38e-05	0	0.0001515	12183	19800	0.001	0.0013	0.203	0.038	1.079	0.0613416
SMI	chr5:177283911:T:G	NSD1	damaging_missense	chr5	177283911	T	G	0.0001734	0.0002899	0.0001018	12073	19645	0.01	0.0091	3.25	0.945	11.172	0.0613592
SMI	chr17:4744855:CCT:C	ZMYND15	pLoF	chr17	4744855	CCT	C	0.003507	0.00395	0.003235	12152	19786	0.0035	0.002	1.296	0.988	1.699	0.061395
SMI	chr3:15084871:C:T	RBSN	pLoF	chr3	15084871	C	T	3.129e-05	8.215e-05	0	12173	19791	0.0018	0.0018	15.815	0.876	285.391	0.061396
SMI	chr11:89490457:C:T	NOX4	pLoF	chr11	89490457	C	T	3.14e-05	8.26e-05	0	12106	19737	0.0073	0.0045	15.798	0.876	285.044	0.0614851
SMI	chr1:53114868:G:GC	SLC1A7	pLoF	chr1	53114868	G	GC	3.139e-05	8.25e-05	0	12121	19741	0.0061	0.0043	15.797	0.876	284.999	0.0614895
SMI	chr2:24138046:TAA:T	FAM228B	pLoF	chr2	24138046	TAA	T	3.248e-05	8.559e-05	0	11683	19105	0.042	0.0364	15.788	0.875	284.8	0.0615298
SMI	chr1:39333820:T:G	MACF1	damaging_missense	chr1	39333820	T	G	3.123e-05	8.2e-05	0	12195	19825	0	0.0001	15.801	0.875	285.308	0.0615311
SMI	chr14:100529209:G:C	WDR25	pLoF	chr14	100529209	G	C	0.0008973	0.0005919	0.001084	11827	19376	0.0302	0.0227	0.594	0.344	1.026	0.0615446
SMI	7:141919368:C:T	OR9A4	pLoF	7	141919368	C	T	0.001702	0.001271	0.001967	12194	19826	0.0001	0	0.69	0.467	1.018	0.0615807
SMI	chr1:203225047:C:A	CHIT1	pLoF	chr1	203225047	C	A	0.0001953	0.0003462	0.0001043	11554	19171	0.0526	0.033	3.03	0.947	9.691	0.0616227
SMI	chr12:56609873:C:T	BAZ2A	damaging_missense	chr12	56609873	C	T	3.13e-05	8.219e-05	0	12167	19784	0.0023	0.0021	15.762	0.874	284.284	0.0616688
SMI	chr20:18184742:G:T	KAT14	pLoF	chr20	18184742	G	T	0.0001094	0.0002051	5.046e-05	12188	19819	0.0006	0.0004	4.341	0.93	20.258	0.0617469
SMI	chr20:38142152:A:G	TGM2	damaging_missense	chr20	38142152	A	G	0.0004092	0.000622	0.000279	12058	19715	0.0112	0.0056	2.125	0.963	4.688	0.0618353
SMI	chr16:1770986:T:G	NME3	damaging_missense	chr16	1770986	T	G	0.0004539	0.0002466	0.0005814	12165	19781	0.0025	0.0023	0.486	0.228	1.037	0.061877
SMI	chr2:195936638:T:A	DNAH7	damaging_missense	chr2	195936638	T	A	0.0001718	0.0002872	0.0001009	12186	19821	0.0007	0.0003	3.241	0.943	11.138	0.0619035
SMI	chr6:15523010:CCTCT:C	DTNBP1	pLoF	chr6	15523010	CCTCT	C	0.0005627	0.0003284	0.0007068	12181	19808	0.0011	0.0009	0.523	0.265	1.033	0.0619326
SMI	chr20:3046388:CGAGG:C	MRPS26	pLoF	chr20	3046388	CGAGG	C	3.127e-05	8.215e-05	0	12173	19805	0.0018	0.0011	15.712	0.871	283.345	0.0619555
SMI	chr20:3046393:TG:T	MRPS26	pLoF	chr20	3046393	TG	T	3.126e-05	8.212e-05	0	12178	19810	0.0014	0.0008	15.712	0.871	283.345	0.0619555
SMI	chr12:121335577:G:GT	ANAPC5	pLoF	chr12	121335577	G	GT	0.0001096	0.0002056	5.057e-05	12160	19776	0.0029	0.0025	4.332	0.929	20.196	0.0619921
SMI	chr5:181204634:GCGGTGCTCGCGGGCGCGGTCGCACACCAC:G	TRIM7	pLoF	chr5	181204634	GCGGTGCTCGCGGGCGCGGTCGCACACCAC	G	0.0003471	0.0001662	0.0004579	12037	19657	0.013	0.0085	0.437	0.183	1.043	0.0620522
SMI	chr13:45783725:C:T	SIAH3	pLoF	chr13	45783725	C	T	3.124e-05	8.201e-05	0	12193	19819	0.0002	0.0004	15.673	0.87	282.244	0.062067
SMI	chr5:181204632:TC:T	TRIM7	pLoF	chr5	181204632	TC	T	0.0003481	0.0001673	0.0004582	11955	19643	0.0197	0.0092	0.437	0.183	1.043	0.0621131
SMI	chr12:6313713:C:T	PLEKHG6	pLoF	chr12	6313713	C	T	3.151e-05	8.286e-05	0	12068	19669	0.0104	0.0079	15.708	0.87	283.724	0.0621309
SMI	chr1:16922694:AAGGCTTG:A	CROCC	pLoF	chr1	16922694	AAGGCTTG	A	0.0001411	0.0002474	7.587e-05	12124	19770	0.0058	0.0028	3.658	0.936	14.294	0.0621402
SMI	chr9:129856334:G:A	USP20	damaging_missense	chr9	129856334	G	A	9.606e-05	0	0.0001548	11848	19383	0.0284	0.0223	0.204	0.038	1.084	0.0621737
SMI	chr12:100600381:G:A	GAS2L3	pLoF	chr12	100600381	G	A	0.0002858	0.000126	0.0003828	11902	19593	0.024	0.0118	0.402	0.154	1.048	0.062179
SMI	chr13:113731270:A:G	GRK1	damaging_missense	chr13	113731270	A	G	9.494e-05	0	0.0001529	11973	19625	0.0182	0.0101	0.203	0.038	1.085	0.0621885
SMI	chr17:31350215:C:T	NF1	damaging_missense	chr17	31350215	C	T	0.0002346	0.0003697	0.0001516	12172	19795	0.0019	0.0016	2.73	0.95	7.846	0.0622022
SMI	chr11:113736727:GCTTT:G	ZW10	pLoF	chr11	113736727	GCTTT	G	9.372e-05	0	0.0001514	12188	19821	0.0006	0.0003	0.204	0.038	1.085	0.062219
SMI	chr2:181901798:G:A	ITPRID2	damaging_missense	chr2	181901798	G	A	3.125e-05	8.205e-05	0	12187	19818	0.0007	0.0004	15.641	0.869	281.551	0.0622203
SMI	chr1:113901329:A:G	AP4B1	damaging_missense	chr1	113901329	A	G	3.129e-05	8.221e-05	0	12164	19798	0.0025	0.0014	15.645	0.869	281.706	0.0622253
SMI	chr11:117193224:T:C	SIDT2	damaging_missense	chr11	117193224	T	C	0.0002054	0.0003321	0.0001276	12046	19597	0.0122	0.0116	2.943	0.946	9.153	0.0622655
SMI	chr2:219216177:AAGCCTGC:A	ABCB6	pLoF	chr2	219216177	AAGCCTGC	A	0.0001412	0.0002474	7.598e-05	12125	19742	0.0057	0.0042	3.659	0.936	14.31	0.0622687
SMI	chr6:83857336:T:G	RIPPLY2	damaging_missense	chr6	83857336	T	G	3.129e-05	8.226e-05	0	12157	19800	0.0031	0.0013	15.631	0.868	281.351	0.06228
SMI	chr2:162318145:TC:T	IFIH1	pLoF	chr2	162318145	TC	T	3.127e-05	8.212e-05	0	12178	19805	0.0014	0.0011	15.636	0.868	281.598	0.0622988
SMI	chr21:18343621:C:CT	TMPRSS15	pLoF	chr21	18343621	C	CT	3.125e-05	8.207e-05	0	12184	19814	0.0009	0.0006	15.607	0.867	280.882	0.0624061
SMI	chr8:20214833:G:A	ATP6V1B2	damaging_missense	chr8	20214833	G	A	3.142e-05	8.262e-05	0	12104	19718	0.0075	0.0054	15.601	0.867	280.685	0.0624152
SMI	chr1:44829650:GC:G	PTCH2	pLoF	chr1	44829650	GC	G	3.126e-05	8.214e-05	0	12175	19812	0.0016	0.0007	15.612	0.867	281.099	0.0624204
SMI	chr4:129111692:C:A	C4orf33	pLoF	chr4	129111692	C	A	0.0003913	0.000576	0.0002779	12153	19790	0.0034	0.0018	2.167	0.961	4.891	0.0624568
SMI	chr1:179108341:G:A	ABL2	pLoF	chr1	179108341	G	A	3.123e-05	8.201e-05	0	12193	19824	0.0002	0.0001	15.582	0.866	280.307	0.062526
SMI	chr8:141518456:TC:T	AC138647.1	pLoF	chr8	141518456	TC	T	9.42e-05	0	0.0001518	12086	19762	0.0089	0.0032	0.204	0.038	1.087	0.0625537
SMI	chr1:20330273:C:T	VWA5B1	pLoF	chr1	20330273	C	T	0.001002	0.001316	0.0008089	12162	19780	0.0027	0.0023	1.61	0.975	2.657	0.0626045
SMI	chr3:112819831:AAG:A	CD200R1L	pLoF	chr3	112819831	AAG	A	0.0005313	0.0007387	0.0004038	12184	19813	0.0009	0.0007	1.942	0.966	3.908	0.0626169
SMI	chr9:121158894:C:T	CNTRL	pLoF	chr9	121158894	C	T	3.135e-05	8.232e-05	0	12147	19748	0.0039	0.0039	15.578	0.865	280.468	0.0626205
SMI	chr10:47325502:C:G	GDF2	damaging_missense	chr10	47325502	C	G	0.0002343	8.203e-05	0.0003279	12190	19822	0.0004	0.0002	0.366	0.127	1.055	0.0627508
SMI	chr3:156514373:G:T	KCNAB1	damaging_missense	chr3	156514373	G	T	0.000299	0.0004551	0.0002031	12085	19692	0.009	0.0068	2.431	0.954	6.195	0.06281
SMI	chr1:224294318:C:T	NVL	damaging_missense	chr1	224294318	C	T	3.129e-05	8.216e-05	0	12172	19790	0.0019	0.0018	15.523	0.864	279.044	0.0628236
SMI	chr5:57481681:C:T	ACTBL2	damaging_missense	chr5	57481681	C	T	3.123e-05	8.2e-05	0	12195	19825	0	0.0001	15.516	0.864	278.787	0.0628237
SMI	chr19:42297338:TG:T	PAFAH1B3	pLoF	chr19	42297338	TG	T	3.169e-05	8.375e-05	0	11941	19613	0.0208	0.0107	15.487	0.862	278.16	0.0629618
SMI	chr14:24373292:C:T	NFATC4	damaging_missense	chr14	24373292	C	T	9.389e-05	0	0.0001516	12163	19790	0.0026	0.0018	0.204	0.038	1.09	0.0630161
SMI	chr12:108518813:AC:A	FICD	pLoF	chr12	108518813	AC	A	3.124e-05	8.203e-05	0	12190	19823	0.0004	0.0002	15.474	0.861	277.957	0.0630549
SMI	7:95412392:CT:C	PON2	pLoF	7	95412392	CT	C	0.0001093	0.000205	5.044e-05	12195	19824	0	0.0001	4.303	0.924	20.052	0.0630594
SMI	chr4:39113175:G:T	KLHL5	damaging_missense	chr4	39113175	G	T	0.0006728	0.0009047	0.0005304	12159	19797	0.003	0.0015	1.782	0.969	3.277	0.0631176
SMI	chr11:618820:TGA:T	CDHR5	pLoF	chr11	618820	TGA	T	0.003689	0.003093	0.004056	12125	19725	0.0057	0.0051	0.776	0.594	1.014	0.0631896
SMI	chr17:45034863:CCT:C	DCAKD	pLoF	chr17	45034863	CCT	C	0.01699	0.01607	0.01755	11699	19263	0.0407	0.0284	0.887	0.782	1.007	0.0632044
SMI	chr3:43718478:T:G	ABHD5	damaging_missense	chr3	43718478	T	G	7.812e-05	0.0001641	2.523e-05	12189	19814	0.0005	0.0006	5.525	0.91	33.537	0.0632158
SMI	chr20:41358323:TC:T	LPIN3	pLoF	chr20	41358323	TC	T	3.137e-05	8.249e-05	0	12122	19756	0.006	0.0035	15.436	0.86	277.157	0.0632553
SMI	7:102201447:T:C	CUX1	damaging_missense	7	102201447	T	C	0.0002031	0.0003282	0.0001261	12188	19818	0.0006	0.0004	2.929	0.942	9.106	0.063317
SMI	chr2:30932119:C:T	GALNT14	damaging_missense	chr2	30932119	C	T	0.0001104	0.0002075	5.091e-05	12048	19643	0.012	0.0092	4.297	0.922	20.021	0.0633493
SMI	chr4:2928476:C:T	ADD1	damaging_missense	chr4	2928476	C	T	9.419e-05	0	0.000152	12117	19735	0.0064	0.0046	0.205	0.038	1.092	0.0633699
SMI	chr2:178104442:GTC:G	PDE11A	pLoF	chr2	178104442	GTC	G	9.38e-05	0	0.0001514	12171	19812	0.002	0.0007	0.204	0.038	1.093	0.0633759
SMI	chr16:11385062:AGGCCTGTG:A	AC099489.1	pLoF	chr16	11385062	AGGCCTGTG	A	7.875e-05	0	0.000127	12065	19682	0.0107	0.0073	0.181	0.03	1.1	0.0633972
SMI	chr17:36942288:C:CGCGCCTG	LHX1	pLoF	chr17	36942288	C	CGCGCCTG	3.133e-05	8.233e-05	0	12146	19768	0.004	0.0029	15.435	0.858	277.578	0.0634001
SMI	chr6:6182020:AT:A	F13A1	pLoF	chr6	6182020	AT	A	9.372e-05	0	0.0001514	12189	19820	0.0005	0.0003	0.205	0.038	1.093	0.0634251
SMI	chr16:22814706:C:A	HS3ST2	pLoF	chr16	22814706	C	A	0.0001094	0.0002051	5.046e-05	12187	19816	0.0007	0.0005	4.294	0.922	20.001	0.0634355
SMI	chr6:28281315:G:C	AL021997.3	pLoF	chr6	28281315	G	C	0.006919	0.006196	0.007359	11862	19501	0.0273	0.0164	0.831	0.683	1.01	0.0634616
SMI	chr9:94571469:A:G	FBP2	damaging_missense	chr9	94571469	A	G	0.0001113	0.0002095	5.124e-05	11931	19516	0.0216	0.0156	4.293	0.921	20.006	0.0634927
SMI	chr1:204116553:G:A	SOX13	damaging_missense	chr1	204116553	G	A	3.133e-05	8.237e-05	0	12140	19774	0.0045	0.0026	15.384	0.857	276.041	0.0635166
SMI	chr3:9937605:TCAGACTTCGAGTGCCA:T	CRELD1	pLoF	chr3	9937605	TCAGACTTCGAGTGCCA	T	0.004332	0.005305	0.003737	11876	19402	0.0262	0.0214	1.263	0.987	1.617	0.0635214
SMI	chr6:127581232:G:A	C6orf58	pLoF	chr6	127581232	G	A	0.0001408	0.0002466	7.577e-05	12164	19797	0.0025	0.0015	3.628	0.93	14.163	0.0636155
SMI	chr1:9936536:TTGTAATTGTTGCA:T	LZIC	pLoF	chr1	9936536	TTGTAATTGTTGCA	T	0.0001415	0.0002485	7.606e-05	12072	19720	0.0101	0.0053	3.63	0.929	14.175	0.0636319
SMI	chr3:184353662:C:A	CLCN2	pLoF	chr3	184353662	C	A	0.002671	0.00219	0.002967	12102	19716	0.0076	0.0055	0.745	0.546	1.017	0.0636511
SMI	chr17:29542627:C:T	TAOK1	pLoF	chr17	29542627	C	T	3.123e-05	8.201e-05	0	12193	19824	0.0002	0.0001	15.365	0.856	275.744	0.0636531
SMI	chr8:144931718:C:G	ZNF16	damaging_missense	chr8	144931718	C	G	0.006137	0.006849	0.0057	12192	19825	0.0002	0.0001	1.214	0.989	1.49	0.0637049
SMI	chr9:35236514:C:A	UNC13B	damaging_missense	chr9	35236514	C	A	0.000345	0.000165	0.0004553	12120	19766	0.0062	0.003	0.439	0.184	1.048	0.0637205
SMI	chr17:6118099:G:A	WSCD1	damaging_missense	chr17	6118099	G	A	3.13e-05	8.222e-05	0	12162	19789	0.0027	0.0019	15.341	0.856	275.08	0.0637239
SMI	7:2369646:G:C	EIF3B	damaging_missense	7	2369646	G	C	0.0001915	4.219e-05	0.0002823	11852	19485	0.0281	0.0172	0.353	0.117	1.061	0.0637478
SMI	chr10:11763413:C:T	ECHDC3	pLoF	chr10	11763413	C	T	0.0002352	0.000371	0.0001519	12130	19754	0.0053	0.0036	2.712	0.944	7.788	0.0638256
SMI	chr3:64596895:G:A	ADAMTS9	damaging_missense	chr3	64596895	G	A	7.834e-05	0	0.0001264	12140	19772	0.0045	0.0027	0.183	0.03	1.103	0.0638343
SMI	chr14:81143250:T:G	TSHR	damaging_missense	chr14	81143250	T	G	9.37e-05	0	0.0001513	12193	19825	0.0002	0.0001	0.205	0.038	1.096	0.0638644
SMI	chr16:70479338:C:CTCTA	FUK	pLoF	chr16	70479338	C	CTCTA	0.001297	0.001641	0.001085	12184	19810	0.0009	0.0008	1.525	0.976	2.383	0.063873
SMI	chr3:179419398:C:T	GNB4	pLoF	chr3	179419398	C	T	3.125e-05	8.206e-05	0	12186	19816	0.0007	0.0005	15.321	0.854	274.836	0.063894
SMI	chr3:136338424:T:G	STAG1	damaging_missense	chr3	136338424	T	G	9.374e-05	0	0.0001514	12189	19815	0.0005	0.0006	0.205	0.038	1.096	0.0639088
SMI	chr17:75590244:G:A	MYO15B	pLoF	chr17	75590244	G	A	0.04365	0.04229	0.04449	12120	19735	0.0062	0.0046	0.928	0.858	1.004	0.0639125
SMI	chr8:91393985:AC:A	SLC26A7	pLoF	chr8	91393985	AC	A	9.369e-05	0	0.0001513	12194	19825	0.0001	0.0001	0.205	0.038	1.097	0.0640195
SMI	chr12:109290186:CA:C	FOXN4	pLoF	chr12	109290186	CA	C	3.138e-05	8.252e-05	0	12119	19746	0.0062	0.004	15.288	0.853	274.001	0.0640216
SMI	chr12:108518744:C:CG	FICD	pLoF	chr12	108518744	C	CG	3.123e-05	8.202e-05	0	12192	19824	0.0002	0.0001	15.274	0.853	273.577	0.0640541
SMI	chr19:55948185:C:T	NLRP8	pLoF	chr19	55948185	C	T	3.134e-05	8.232e-05	0	12148	19765	0.0039	0.0031	15.288	0.853	274.116	0.0640625
SMI	chr5:141423264:CGAGTCTCT:C	PCDHGA11	pLoF	chr5	141423264	CGAGTCTCT	C	0.0002813	0.0001231	0.0003785	12187	19813	0.0007	0.0007	0.404	0.155	1.055	0.0641152
SMI	chr4:86814522:C:T	PTPN13	pLoF	chr4	86814522	C	T	0.0001784	0.0003009	0.0001042	11633	19199	0.0461	0.0316	3.204	0.934	10.99	0.0641458
SMI	chr1:45331835:G:A	MUTYH	pLoF	chr1	45331835	G	A	3.126e-05	8.21e-05	0	12181	19810	0.0011	0.0008	15.25	0.852	272.958	0.0641494
SMI	chr11:1029555:CAG:C	MUC6	pLoF	chr11	1029555	CAG	C	3.139e-05	8.249e-05	0	12122	19731	0.006	0.0048	15.247	0.852	272.946	0.0641799
SMI	chr17:36493965:AG:A	ZNHIT3	pLoF	chr17	36493965	AG	A	0.002081	0.001684	0.002324	12171	19792	0.002	0.0017	0.717	0.504	1.02	0.0642125
SMI	chr1:236558300:G:T	HEATR1	damaging_missense	chr1	236558300	G	T	3.125e-05	8.208e-05	0	12183	19814	0.001	0.0006	15.231	0.851	272.499	0.0642278
SMI	chr3:57556584:G:A	PDE12	damaging_missense	chr3	57556584	G	A	9.373e-05	0.0002051	2.523e-05	12189	19819	0.0005	0.0004	4.605	0.913	23.222	0.0642864
SMI	chr4:153712572:GA:G	RNF175	pLoF	chr4	153712572	GA	G	3.139e-05	8.248e-05	0	12124	19731	0.0058	0.0048	15.215	0.85	272.232	0.0643388
SMI	chr5:180620172:C:T	FLT4	pLoF	chr5	180620172	C	T	0.0001109	0.0002085	5.113e-05	11990	19559	0.0168	0.0135	4.271	0.917	19.891	0.0643438
SMI	chr2:178779237:ATG:A	TTN	pLoF	chr2	178779237	ATG	A	3.123e-05	8.2e-05	0	12195	19826	0	0	15.225	0.85	272.719	0.0643755
SMI	chr2:178779240:G:A	TTN	damaging_missense	chr2	178779240	G	A	3.123e-05	8.201e-05	0	12194	19826	0.0001	0	15.225	0.85	272.719	0.0643755
SMI	chr16:58549830:C:A	CNOT1	damaging_missense	chr16	58549830	C	A	0.0001718	0.000287	0.0001009	12194	19826	0.0001	0	3.199	0.933	10.971	0.0643837
SMI	chr16:1222812:TGA:T	TPSG1	pLoF	chr16	1222812	TGA	T	0.0001096	0.000206	5.054e-05	12135	19788	0.0049	0.0019	4.266	0.917	19.85	0.0643872
SMI	chr19:48724760:G:C	RASIP1	damaging_missense	chr19	48724760	G	C	3.126e-05	8.212e-05	0	12177	19808	0.0015	0.0009	15.197	0.849	271.959	0.0644618
SMI	chr5:181204980:C:CA	TRIM7	pLoF	chr5	181204980	C	CA	3.127e-05	8.209e-05	0	12182	19801	0.0011	0.0013	15.191	0.849	271.882	0.0645134
SMI	chr3:133395938:C:G	TMEM108	damaging_missense	chr3	133395938	C	G	0.0002205	8.309e-05	0.0003043	12035	19717	0.0131	0.0055	0.359	0.121	1.064	0.0645464
SMI	chrX:136395406:G:T	ADGRG4	damaging_missense	chrX	136395406	G	T	0.000799	0.0004798	0.0009896	11462	19200	0.0601	0.0316	0.62	0.373	1.029	0.0645607
SMI	chr2:42792493:CG:C	HAAO	pLoF	chr2	42792493	CG	C	0.0002089	0.0003392	0.0001293	11791	19330	0.0331	0.025	2.913	0.937	9.054	0.0645612
SMI	chr14:103941561:TA:T	RD3L	pLoF	chr14	103941561	TA	T	0.0001874	4.1e-05	0.0002774	12195	19826	0	0	0.355	0.118	1.065	0.0646342
SMI	chr16:31224325:T:A	TRIM72	damaging_missense	chr16	31224325	T	A	0.0001874	0.0003282	0.0001009	12189	19821	0.0005	0.0003	2.987	0.935	9.54	0.0646871
SMI	chr14:64487093:G:A	ZBTB25	pLoF	chr14	64487093	G	A	3.123e-05	8.2e-05	0	12195	19825	0	0.0001	15.148	0.847	270.88	0.064719
SMI	chr3:8767787:G:A	OXTR	damaging_missense	chr3	8767787	G	A	3.123e-05	8.201e-05	0	12193	19824	0.0002	0.0001	15.15	0.847	271.027	0.0647435
SMI	chr1:179889309:G:A	TOR1AIP1	pLoF	chr1	179889309	G	A	0.3177	0.322	0.3151	11999	19593	0.0161	0.0118	0.968	0.935	1.002	0.0647809
SMI	chr11:74457370:A:C	KCNE3	damaging_missense	chr11	74457370	A	C	3.126e-05	8.207e-05	0	12184	19810	0.0009	0.0008	15.142	0.846	270.846	0.0647838
SMI	chr9:41997610:GA:G	CNTNAP3B	pLoF	chr9	41997610	GA	G	0.0004583	0.000665	0.0003314	12030	19612	0.0135	0.0108	1.95	0.96	3.964	0.0648461
SMI	chr11:3659604:C:T	ART1	pLoF	chr11	3659604	C	T	0.000172	0.0002876	0.000101	12171	19800	0.002	0.0013	3.192	0.931	10.944	0.0648594
SMI	chr6:161973401:C:T	PRKN	damaging_missense	chr6	161973401	C	T	0.0007456	0.0004601	0.00092	11954	19566	0.0198	0.0131	0.568	0.312	1.035	0.0648684
SMI	chr16:3090208:C:T	ZSCAN10	damaging_missense	chr16	3090208	C	T	7.809e-05	0.000164	2.523e-05	12192	19821	0.0002	0.0003	5.455	0.901	33.049	0.064895
SMI	chr22:31715810:CTT:C	PRR14L	pLoF	chr22	31715810	CTT	C	3.123e-05	8.2e-05	0	12195	19823	0	0.0002	15.109	0.845	270.031	0.0649192
SMI	chr3:131381811:G:T	NUDT16	pLoF	chr3	131381811	G	T	0.0001761	0.0002943	0.0001034	11893	19342	0.0248	0.0244	3.191	0.931	10.94	0.064944
SMI	chr12:95962392:TG:T	AMDHD1	pLoF	chr12	95962392	TG	T	3.24e-05	8.568e-05	0	11671	19191	0.043	0.032	15.107	0.845	270.107	0.0649743
SMI	chr21:36281606:TACAAGGTAAGACA:T	DOP1B	pLoF	chr21	36281606	TACAAGGTAAGACA	T	7.864e-05	0.0001655	2.537e-05	12084	19706	0.0091	0.0061	5.455	0.9	33.059	0.0649814
SMI	chr16:25256909:C:T	ZKSCAN2	pLoF	chr16	25256909	C	T	3.124e-05	8.203e-05	0	12190	19819	0.0004	0.0004	15.094	0.845	269.735	0.0650084
SMI	chr4:38932350:A:AG	FAM114A1	pLoF	chr4	38932350	A	AG	0.000157	4.132e-05	0.000228	12101	19740	0.0077	0.0043	0.299	0.083	1.078	0.0650562
SMI	7:102472773:TGCTGCCG:T	LRWD1	pLoF	7	102472773	TGCTGCCG	T	3.138e-05	8.249e-05	0	12123	19742	0.0059	0.0042	15.088	0.844	269.749	0.0650829
SMI	chr22:26612071:C:T	CRYBB1	pLoF	chr22	26612071	C	T	3.199e-05	8.442e-05	0	11845	19418	0.0287	0.0206	15.073	0.844	269.197	0.0650838
SMI	chr3:15591668:G:C	HACL1	damaging_missense	chr3	15591668	G	C	0.0007202	0.0009699	0.0005674	11857	19386	0.0277	0.0222	1.771	0.965	3.25	0.0650937
SMI	chr3:151294504:G:A	GPR87	pLoF	chr3	151294504	G	A	0.0001718	0.000287	0.0001009	12195	19826	0	0	3.189	0.93	10.934	0.0651117
SMI	chr16:57915260:G:T	CNGB1	damaging_missense	chr16	57915260	G	T	3.191e-05	8.405e-05	0	11897	19437	0.0244	0.0196	15.071	0.844	269.236	0.065121
SMI	chr22:40408993:C:T	SGSM3	damaging_missense	chr22	40408993	C	T	0.0003447	0.0001646	0.0004554	12150	19762	0.0037	0.0032	0.441	0.184	1.053	0.0651226
SMI	chr8:52624730:C:T	RB1CC1	damaging_missense	chr8	52624730	C	T	0.0001411	0.0002474	7.586e-05	12126	19774	0.0057	0.0026	3.6	0.922	14.049	0.0652111
SMI	chr22:38582889:C:A	FAM227A	pLoF	chr22	38582889	C	A	9.432e-05	0	0.0001523	12108	19700	0.0071	0.0064	0.206	0.039	1.105	0.0652154
SMI	chr4:8614427:T:C	CPZ	damaging_missense	chr4	8614427	T	C	0.0001119	0.0002119	5.13e-05	11797	19493	0.0326	0.0168	4.244	0.913	19.733	0.065233
SMI	chr2:178728745:AC:A	TTN	pLoF	chr2	178728745	AC	A	0.0001093	0.000205	5.044e-05	12194	19826	0.0001	0	4.244	0.913	19.738	0.065252
SMI	chr16:89694227:CAT:C	CDK10	pLoF	chr16	89694227	CAT	C	3.238e-05	8.554e-05	0	11690	19196	0.0414	0.0318	15.027	0.842	268.085	0.0652856
SMI	chr13:95894596:G:A	UGGT2	pLoF	chr13	95894596	G	A	0.0005631	0.0007812	0.0004292	12161	19805	0.0028	0.0011	1.891	0.96	3.725	0.0653239
SMI	chr9:130904198:T:C	FIBCD1	damaging_missense	chr9	130904198	T	C	3.138e-05	8.252e-05	0	12118	19753	0.0063	0.0037	15.022	0.842	268.026	0.0653291
SMI	chr6:70188074:G:C	COL19A1	pLoF	chr6	70188074	G	C	0.0001725	0.0002885	0.0001013	12131	19750	0.0052	0.0038	3.185	0.929	10.919	0.0653295
SMI	7:23267965:CTT:C	GPNMB	pLoF	7	23267965	CTT	C	0.0002113	0.0003456	0.0001303	11575	19186	0.0508	0.0323	2.901	0.935	9.005	0.065337
SMI	chr10:113653023:T:TCAATCACCTGTAATAAATTTAAAAATGGCTTATAATTGACCATTTGAATAAAACCATC	NRAP	pLoF	chr10	113653023	T	TCAATCACCTGTAATAAATTTAAAAATGGCTTATAATTGACCATTTGAATAAAACCATC	0.0001584	4.173e-05	0.0002297	11982	19587	0.0175	0.012	0.299	0.083	1.08	0.0654198
SMI	chr6:106560806:G:A	CRYBG1	pLoF	chr6	106560806	G	A	3.159e-05	8.314e-05	0	12028	19625	0.0137	0.0101	15.003	0.841	267.607	0.0654335
SMI	chr10:22539999:G:A	PIP4K2A	damaging_missense	chr10	22539999	G	A	3.191e-05	8.427e-05	0	11866	19469	0.027	0.018	15.006	0.841	267.776	0.0654564
SMI	chr12:47690566:G:A	RPAP3	pLoF	chr12	47690566	G	A	0.0002194	8.233e-05	0.0003036	12146	19766	0.004	0.003	0.36	0.122	1.068	0.0654674
SMI	7:91941140:A:C	AKAP9	damaging_missense	7	91941140	A	C	3.163e-05	8.353e-05	0	11972	19648	0.0183	0.009	14.995	0.841	267.499	0.065495
SMI	chr3:49532585:T:C	DAG1	damaging_missense	chr3	49532585	T	C	9.369e-05	0	0.0001513	12195	19826	0	0	0.207	0.039	1.107	0.0655843
SMI	chr1:176149035:G:A	COP 1	damaging_missense	chr1	176149035	G	A	3.125e-05	8.204e-05	0	12189	19816	0.0005	0.0005	14.974	0.839	267.141	0.0656366
SMI	chr8:125081759:A:T	WASHC5	pLoF	chr8	125081759	A	T	0.005479	0.004806	0.00589	11964	19610	0.0189	0.0109	0.813	0.652	1.013	0.0656378
SMI	chr6:32167165:GC:G	EGFL8	pLoF	chr6	32167165	GC	G	3.125e-05	8.202e-05	0	12192	19809	0.0002	0.0009	14.962	0.839	266.775	0.0656625
SMI	chr19:50378254:G:T	NR1H2	damaging_missense	chr19	50378254	G	T	3.124e-05	8.203e-05	0	12191	19824	0.0003	0.0001	14.995	0.839	268.139	0.0657229
SMI	chr4:184661800:T:C	PRIMPOL	damaging_missense	chr4	184661800	T	C	0.006242	0.006898	0.005841	12033	19690	0.0133	0.0069	1.211	0.988	1.485	0.065757
SMI	chr1:111762776:C:G	DDX20	damaging_missense	chr1	111762776	C	G	0.000304	0.0001266	0.0004123	11846	19401	0.0286	0.0214	0.412	0.16	1.06	0.06579
SMI	chr15:86247775:C:T	AGBL1	pLoF	chr15	86247775	C	T	0.0002345	0.0003695	0.0001515	12178	19802	0.0014	0.0012	2.689	0.937	7.715	0.0658576
SMI	chr16:89228218:C:T	ZNF778	damaging_missense	chr16	89228218	C	T	3.123e-05	8.2e-05	0	12195	19825	0	0.0001	14.947	0.837	266.825	0.0658802
SMI	chr21:32582292:G:A	C21orf59-TCP10L	pLoF	chr21	32582292	G	A	0.0004553	0.0002479	0.0005824	12103	19745	0.0075	0.0041	0.491	0.23	1.048	0.0659129
SMI	chr20:13772605:G:C	ESF1	pLoF	chr20	13772605	G	C	0.000724	0.0009516	0.0005842	12085	19684	0.009	0.0072	1.761	0.963	3.218	0.0659234
SMI	chrX:57331724:G:A	FAAH2	damaging_missense	chrX	57331724	G	A	3.129e-05	8.222e-05	0	12162	19796	0.0027	0.0015	14.907	0.837	265.629	0.0659808
SMI	chr6:7727229:C:T	BMP6	damaging_missense	chr6	7727229	C	T	0.004549	0.003853	0.004974	12067	19701	0.0105	0.0063	0.8	0.631	1.015	0.0660425
SMI	chr18:46477189:A:T	LOXHD1	pLoF	chr18	46477189	A	T	3.127e-05	8.215e-05	0	12173	19809	0.0018	0.0009	14.893	0.836	265.309	0.0660466
SMI	chr3:108563177:C:T	CIP2A	damaging_missense	chr3	108563177	C	T	7.812e-05	0	0.0001262	12187	19815	0.0007	0.0006	0.184	0.03	1.119	0.0660969
SMI	chr17:28616944:A:G	KIAA0100	damaging_missense	chr17	28616944	A	G	3.125e-05	8.203e-05	0	12191	19813	0.0003	0.0007	14.875	0.836	264.822	0.0661093
SMI	chr17:18143580:G:A	MYO15A	pLoF	chr17	18143580	G	A	3.15e-05	8.275e-05	0	12084	19666	0.0091	0.0081	14.873	0.835	264.8	0.0661297
SMI	chr9:133053877:GA:G	GTF3C5	pLoF	chr9	133053877	GA	G	3.142e-05	8.265e-05	0	12099	19727	0.0079	0.005	14.889	0.835	265.492	0.066169
SMI	chr10:124010161:C:T	CHST15	pLoF	chr10	124010161	C	T	3.138e-05	8.253e-05	0	12117	19746	0.0064	0.004	14.867	0.835	264.699	0.0661756
SMI	chr16:20348734:G:T	UMOD	pLoF	chr16	20348734	G	T	3.124e-05	8.204e-05	0	12189	19817	0.0005	0.0005	14.861	0.835	264.511	0.0661823
SMI	chr12:122932200:C:T	ABCB9	damaging_missense	chr12	122932200	C	T	3.164e-05	8.33e-05	0	12005	19599	0.0156	0.0114	14.847	0.834	264.299	0.0662851
SMI	chr12:110143450:GA:G	IFT81	pLoF	chr12	110143450	GA	G	0.0005702	0.0003358	0.0007123	11911	19656	0.0233	0.0086	0.528	0.267	1.044	0.0663263
SMI	7:151564187:A:AT	PRKAG2	pLoF	7	151564187	A	AT	3.132e-05	8.231e-05	0	12149	19776	0.0038	0.0025	14.821	0.833	263.759	0.0664332
SMI	chr2:195960600:GGC:G	DNAH7	pLoF	chr2	195960600	GGC	G	0.0003591	0.000533	0.0002522	12195	19826	0	0	2.212	0.948	5.162	0.066436
SMI	chr15:65625477:T:C	SLC24A1	damaging_missense	chr15	65625477	T	C	3.123e-05	8.203e-05	0	12191	19825	0.0003	0.0001	14.83	0.833	264.08	0.0664373
SMI	chr11:65629553:A:G	PCNX3	damaging_missense	chr11	65629553	A	G	0.0001415	0.0002483	7.606e-05	12082	19721	0.0093	0.0053	3.572	0.917	13.91	0.066453
SMI	chr1:74573282:T:TC	ERICH3	pLoF	chr1	74573282	T	TC	3.123e-05	8.2e-05	0	12195	19825	0	0.0001	14.798	0.832	263.283	0.0665772
SMI	chr8:143651384:TAATC:T	ZNF623	pLoF	chr8	143651384	TAATC	T	3.123e-05	8.2e-05	0	12195	19825	0	0.0001	14.85	0.831	265.267	0.0666024
SMI	chr9:113321536:G:A	WDR31	pLoF	chr9	113321536	G	A	0.001361	0.001838	0.001069	11969	19637	0.0185	0.0095	1.494	0.973	2.296	0.066738
SMI	chr5:177404498:C:T	F12	pLoF	chr5	177404498	C	T	0.0001094	0.0002052	5.045e-05	12185	19822	0.0008	0.0002	4.208	0.906	19.55	0.0667429
SMI	chr1:161231244:T:TA	NR1I3	pLoF	chr1	161231244	T	TA	0.0001093	0.0002051	5.045e-05	12192	19822	0.0002	0.0002	4.205	0.905	19.535	0.0667882
SMI	chr9:111484681:C:CT	ECPAS	pLoF	chr9	111484681	C	CT	0.0001095	0.0002054	5.053e-05	12170	19790	0.002	0.0018	4.203	0.905	19.517	0.0667985
SMI	chr11:17634862:G:T	OTOG	damaging_missense	chr11	17634862	G	T	0.0002072	0.0003372	0.0001282	11862	19506	0.0273	0.0161	2.883	0.929	8.946	0.0668205
SMI	chr6:147262325:T:G	STXBP5	damaging_missense	chr6	147262325	T	G	3.126e-05	8.213e-05	0	12176	19811	0.0016	0.0008	14.748	0.83	262.148	0.0668319
SMI	7:47994460:C:T	SUN3	damaging_missense	7	47994460	C	T	9.559e-05	0	0.0001543	11943	19440	0.0207	0.0195	0.208	0.039	1.115	0.0668533
SMI	chr5:157106680:AT:A	HAVCR2	pLoF	chr5	157106680	AT	A	3.125e-05	8.205e-05	0	12187	19814	0.0007	0.0006	14.739	0.829	261.988	0.0668933
SMI	chr19:15162477:C:A	NOTCH3	damaging_missense	chr19	15162477	C	A	0.0001601	4.236e-05	0.0002317	11804	19418	0.0321	0.0206	0.301	0.083	1.087	0.066905
SMI	chr4:155373398:CA:C	MAP9	pLoF	chr4	155373398	CA	C	3.123e-05	8.201e-05	0	12193	19824	0.0002	0.0001	14.73	0.829	261.808	0.0669388
SMI	chr16:67439035:C:T	ATP6V0D1	damaging_missense	chr16	67439035	C	T	0.0002344	0.0003693	0.0001514	12185	19810	0.0008	0.0008	2.678	0.933	7.686	0.0670321
SMI	chr6:31505747:GC:G	MICB	pLoF	chr6	31505747	GC	G	3.123e-05	8.201e-05	0	12194	19823	0.0001	0.0002	14.708	0.828	261.336	0.0670645
SMI	chr16:2176106:G:A	TRAF7	damaging_missense	chr16	2176106	G	A	0.0002354	0.0003712	0.000152	12124	19732	0.0058	0.0047	2.675	0.933	7.667	0.06707
SMI	chr14:20224210:G:A	OR11H6	pLoF	chr14	20224210	G	A	0.001374	0.001722	0.00116	12193	19825	0.0002	0.0001	1.499	0.972	2.313	0.0671087
SMI	chr3:47007239:A:G	NBEAL2	pLoF	chr3	47007239	A	G	3.135e-05	8.232e-05	0	12147	19754	0.0039	0.0036	14.694	0.827	260.975	0.067121
SMI	chr1:159856057:A:T	VSIG8	damaging_missense	chr1	159856057	A	T	3.129e-05	8.222e-05	0	12163	19794	0.0026	0.0016	14.719	0.827	261.904	0.0671259
SMI	chr2:241869834:G:C	RTP5	damaging_missense	chr2	241869834	G	C	9.39e-05	0	0.0001517	12166	19782	0.0024	0.0022	0.208	0.039	1.118	0.0673049
SMI	chr14:24507422:G:T	CMA1	pLoF	chr14	24507422	G	T	0.0002815	0.0001232	0.0003788	12171	19800	0.002	0.0013	0.408	0.156	1.066	0.0673205
SMI	chr3:108920524:A:AT	GUCA1C	pLoF	chr3	108920524	A	AT	3.127e-05	8.216e-05	0	12172	19808	0.0019	0.0009	14.643	0.825	259.888	0.0674025
SMI	chr17:4486437:G:GC	SPNS3	pLoF	chr17	4486437	G	GC	0.0002993	0.0004562	0.0002032	12056	19682	0.0114	0.0073	2.3	0.942	5.615	0.0674076
SMI	chr6:166366048:G:C	MPC1	damaging_missense	chr6	166366048	G	C	0.0001719	0.0002872	0.0001009	12186	19815	0.0007	0.0006	3.151	0.921	10.784	0.0674604
SMI	chr10:73913679:C:CG	PLAU	pLoF	chr10	73913679	C	CG	0.0001119	0.0002099	5.164e-05	11913	19366	0.0231	0.0232	4.186	0.902	19.429	0.0675302
SMI	chr8:20212199:C:T	ATP6V1B2	damaging_missense	chr8	20212199	C	T	0.0004236	0.0006188	0.0003039	12120	19746	0.0062	0.004	2.022	0.95	4.303	0.0676021
SMI	chr3:139518474:C:A	RBP1	pLoF	chr3	139518474	C	A	7.853e-05	0	0.0001268	12110	19723	0.007	0.0052	0.186	0.031	1.13	0.067631
SMI	chr17:65225140:C:T	RGS9	pLoF	chr17	65225140	C	T	3.128e-05	8.212e-05	0	12178	19793	0.0014	0.0017	14.601	0.823	259.019	0.0676601
SMI	7:150802313:GA:G	TMEM176A	pLoF	7	150802313	GA	G	0.0007681	0.000505	0.0009295	11882	19365	0.0257	0.0232	0.578	0.321	1.041	0.0676804
SMI	chr1:19160191:C:T	UBR4	damaging_missense	chr1	19160191	C	T	0.0002032	0.0003284	0.0001262	12181	19803	0.0011	0.0012	2.871	0.926	8.902	0.0677455
SMI	chr3:47408437:C:T	PTPN23	damaging_missense	chr3	47408437	C	T	0.0006323	0.0009139	0.0004593	12036	19597	0.013	0.0116	1.812	0.957	3.428	0.0677709
SMI	chr4:48565538:G:A	FRYL	damaging_missense	chr4	48565538	G	A	3.131e-05	8.235e-05	0	12144	19796	0.0042	0.0015	14.563	0.822	258.093	0.0678367
SMI	chr20:62956955:G:A	SLC17A9	damaging_missense	chr20	62956955	G	A	0.0005658	0.0003406	0.0007036	11745	19187	0.0369	0.0322	0.526	0.264	1.048	0.0678851
SMI	chr17:42166396:C:T	KCNH4	damaging_missense	chr17	42166396	C	T	3.149e-05	8.288e-05	0	12066	19691	0.0106	0.0068	14.556	0.821	258.035	0.0679025
SMI	chr19:15659373:GC:G	CYP4F3	pLoF	chr19	15659373	GC	G	0.004093	0.004704	0.003719	11798	19228	0.0326	0.0302	1.27	0.983	1.642	0.0679317
SMI	chr6:154090085:C:T	OPRM1	pLoF	chr6	154090085	C	T	3.123e-05	8.202e-05	0	12192	19826	0.0002	0	14.559	0.821	258.223	0.0679372
SMI	chr11:133842489:G:A	SPATA19	pLoF	chr11	133842489	G	A	0.0008576	0.001129	0.0006915	11958	19524	0.0194	0.0152	1.675	0.963	2.913	0.067938
SMI	chr14:56617183:GGACA:G	TMEM260	pLoF	chr14	56617183	GGACA	G	3.131e-05	8.228e-05	0	12153	19782	0.0034	0.0022	14.538	0.821	257.544	0.0679628
SMI	chr13:46356442:T:TA	RUBCNL	pLoF	chr13	46356442	T	TA	3.154e-05	8.297e-05	0	12052	19655	0.0117	0.0086	14.536	0.82	257.616	0.0680278
SMI	chr5:87412763:C:T	CCNH	pLoF	chr5	87412763	C	T	3.197e-05	8.439e-05	0	11850	19430	0.0283	0.02	14.549	0.82	258.136	0.0680412
SMI	chr15:67521429:G:C	C15orf61	damaging_missense	chr15	67521429	G	C	7.831e-05	0.0001648	2.527e-05	12139	19786	0.0046	0.002	5.344	0.883	32.342	0.0680682
SMI	chr9:65283996:G:T	FOXD4L5	damaging_missense	chr9	65283996	G	T	3.174e-05	8.368e-05	0	11951	19555	0.02	0.0137	14.515	0.82	257.028	0.0680951
SMI	chr2:195816711:C:T	DNAH7	damaging_missense	chr2	195816711	C	T	0.001749	0.001312	0.002018	12195	19825	0	0.0001	0.697	0.473	1.027	0.0681447
SMI	chr11:4605286:C:T	TRIM68	pLoF	chr11	4605286	C	T	3.124e-05	8.202e-05	0	12192	19821	0.0002	0.0003	14.551	0.819	258.545	0.0681557
SMI	chr10:117201263:T:C	KCNK18	damaging_missense	chr10	117201263	T	C	0.003592	0.003022	0.00394	11747	19290	0.0367	0.027	0.775	0.59	1.019	0.0681593
SMI	chr9:32784220:G:C	TMEM215	damaging_missense	chr9	32784220	G	C	0.0002343	0.0003692	0.0001514	12190	19821	0.0004	0.0003	2.666	0.929	7.651	0.0682084
SMI	chr6:46550410:G:A	CYP39A1	pLoF	chr6	46550410	G	A	7.855e-05	0	0.0001269	12123	19704	0.0059	0.0062	0.186	0.03	1.134	0.068222
SMI	chr9:131026410:T:A	LAMC3	damaging_missense	chr9	131026410	T	A	0.0001409	0.0002468	7.579e-05	12157	19791	0.0031	0.0018	3.541	0.91	13.785	0.0682305
SMI	chr16:77722604:G:T	NUDT7	pLoF	chr16	77722604	G	T	0.04342	0.04181	0.04439	11731	19351	0.038	0.024	0.928	0.857	1.006	0.0682321
SMI	chr9:125213369:G:A	RABEPK	pLoF	chr9	125213369	G	A	3.175e-05	8.356e-05	0	11968	19532	0.0186	0.0148	14.497	0.818	256.801	0.0682487
SMI	chr1:35190593:TCTAATAACAAAAATGGTTCCATCTTAGCTTTGTTCCAGTTTTATTGCCACCATTCTCATATAAGTTGATAGAAATTATTAGAATAAACAAGACAACTTAC:T	SFPQ	pLoF	chr1	35190593	TCTAATAACAAAAATGGTTCCATCTTAGCTTTGTTCCAGTTTTATTGCCACCATTCTCATATAAGTTGATAGAAATTATTAGAATAAACAAGACAACTTAC	T	3.124e-05	8.203e-05	0	12190	19821	0.0004	0.0003	14.471	0.818	256.12	0.0683582
SMI	chr1:156566062:A:G	IQGAP3	damaging_missense	chr1	156566062	A	G	3.143e-05	8.257e-05	0	12111	19704	0.0069	0.0062	14.464	0.818	255.867	0.0683628
SMI	chr18:31399433:T:TATGGC	DSG4	pLoF	chr18	31399433	T	TATGGC	3.124e-05	8.208e-05	0	12183	19823	0.001	0.0002	14.491	0.817	256.899	0.0683691
SMI	chr16:11123941:T:G	CLEC16A	damaging_missense	chr16	11123941	T	G	0.0003483	0.0001668	0.0004594	11987	19591	0.0171	0.0118	0.444	0.186	1.063	0.0684227
SMI	chr1:114674831:C:T	AMPD1	damaging_missense	chr1	114674831	C	T	0.0001094	0.0002053	5.05e-05	12178	19801	0.0014	0.0013	4.163	0.898	19.309	0.0684503
SMI	chr6:104795660:GAC:G	HACE1	pLoF	chr6	104795660	GAC	G	3.129e-05	8.21e-05	0	12180	19780	0.0012	0.0023	14.457	0.817	255.877	0.0684559
SMI	chr10:24937305:C:T	PRTFDC1	damaging_missense	chr10	24937305	C	T	3.125e-05	8.207e-05	0	12185	19815	0.0008	0.0006	14.454	0.817	255.813	0.0684743
SMI	chr2:130192063:G:A	TUBA3E	damaging_missense	chr2	130192063	G	A	0.001172	0.001477	0.0009844	12185	19810	0.0008	0.0008	1.548	0.967	2.478	0.0685016
SMI	chr19:52800671:A:G	ZNF28	damaging_missense	chr19	52800671	A	G	3.123e-05	8.2e-05	0	12195	19826	0	0	14.435	0.816	255.376	0.0685653
SMI	chr3:27431385:CTGTGGGA:C	SLC4A7	pLoF	chr3	27431385	CTGTGGGA	C	3.123e-05	8.2e-05	0	12195	19825	0	0.0001	14.443	0.816	255.667	0.0685696
SMI	chr3:130403641:CAG:C	COL6A5	pLoF	chr3	130403641	CAG	C	3.152e-05	8.304e-05	0	12042	19686	0.0126	0.0071	14.444	0.816	255.722	0.068582
SMI	chr2:11787158:T:A	LPIN1	damaging_missense	chr2	11787158	T	A	3.201e-05	8.465e-05	0	11814	19429	0.0312	0.02	14.421	0.815	255.051	0.0686473
SMI	chr20:34295538:C:CA	AHCY	pLoF	chr20	34295538	C	CA	3.131e-05	8.228e-05	0	12153	19784	0.0034	0.0021	14.422	0.815	255.138	0.0686627
SMI	chr1:58782166:C:T	JUN	damaging_missense	chr1	58782166	C	T	3.124e-05	8.201e-05	0	12193	19820	0.0002	0.0003	14.431	0.815	255.582	0.0687013
SMI	chr14:61083660:G:GT	SLC38A6	pLoF	chr14	61083660	G	GT	0.0002668	0.0004119	0.0001774	12138	19726	0.0047	0.005	2.503	0.932	6.725	0.0687149
SMI	chr6:75914119:C:T	MYO6	pLoF	chr6	75914119	C	T	0.0001093	0.000205	5.045e-05	12193	19821	0.0002	0.0003	4.153	0.896	19.249	0.0687723
SMI	chr8:87351684:G:A	CNBD1	pLoF	chr8	87351684	G	A	3.154e-05	8.291e-05	0	12061	19640	0.011	0.0094	14.401	0.814	254.661	0.0687787
SMI	chr15:101721150:G:C	TARSL2	damaging_missense	chr15	101721150	G	C	3.125e-05	8.208e-05	0	12183	19813	0.001	0.0007	14.395	0.813	254.722	0.068883
SMI	chr8:144356149:T:G	FBXL6	damaging_missense	chr8	144356149	T	G	3.13e-05	8.225e-05	0	12158	19795	0.003	0.0016	14.386	0.814	254.389	0.0688857
SMI	chr3:28413300:T:C	AC098650.1	damaging_missense	chr3	28413300	T	C	0.0005934	0.000369	0.0007315	12195	19822	0	0.0002	0.542	0.28	1.049	0.0689137
SMI	chr6:30986999:CCAGCACAGTGTCCAGTGGGATCAGCACAGTCACCAATTCTGAG:C	MUC21	pLoF	chr6	30986999	CCAGCACAGTGTCCAGTGGGATCAGCACAGTCACCAATTCTGAG	C	0.0006668	0.0004169	0.0008204	11992	19502	0.0167	0.0163	0.565	0.305	1.045	0.0689149
SMI	chr11:86808426:G:A	PRSS23	damaging_missense	chr11	86808426	G	A	0.0009057	0.000615	0.001085	12195	19824	0	0.0001	0.613	0.362	1.039	0.0689159
SMI	chr11:17402736:TC:T	ABCC8	pLoF	chr11	17402736	TC	T	0.0006504	0.0008768	0.0005117	11976	19543	0.018	0.0143	1.806	0.955	3.415	0.0689319
SMI	chr6:42055602:G:A	TAF8	damaging_missense	chr6	42055602	G	A	3.149e-05	8.271e-05	0	12090	19666	0.0086	0.0081	14.386	0.813	254.524	0.0689331
SMI	chr11:1445876:C:T	BRSK2	damaging_missense	chr11	1445876	C	T	3.144e-05	8.264e-05	0	12100	19702	0.0078	0.0063	14.387	0.813	254.716	0.0689952
SMI	chr17:1007255:A:C	ABR	damaging_missense	chr17	1007255	A	C	0.0001732	0.0002904	0.0001015	12052	19700	0.0117	0.0064	3.133	0.915	10.73	0.0689996
SMI	7:127595663:G:A	FSCN3	pLoF	7	127595663	G	A	3.124e-05	8.203e-05	0	12190	19821	0.0004	0.0003	14.356	0.812	253.803	0.0690825
SMI	chr16:1449018:G:A	CLCN7	damaging_missense	chr16	1449018	G	A	7.881e-05	0	0.0001272	12062	19661	0.0109	0.0083	0.187	0.031	1.14	0.0691094
SMI	chr10:101584672:C:T	POLL	pLoF	chr10	101584672	C	T	0.0001564	4.107e-05	0.0002272	12173	19802	0.0018	0.0012	0.303	0.084	1.098	0.0691204
SMI	chr16:20936813:G:A	DNAH3	pLoF	chr16	20936813	G	A	3.139e-05	8.253e-05	0	12117	19744	0.0064	0.0041	14.331	0.811	253.131	0.0691668
SMI	chr1:245688057:AGCTCCCGGCT:A	KIF26B	pLoF	chr1	245688057	AGCTCCCGGCT	A	3.123e-05	8.2e-05	0	12195	19826	0	0	14.345	0.811	253.628	0.0691701
SMI	chr2:214937608:G:A	ABCA12	pLoF	chr2	214937608	G	A	0.0008742	0.001166	0.0006994	11583	19303	0.0502	0.0264	1.671	0.96	2.906	0.0691818
SMI	chr2:9418676:G:A	ITGB1BP1	pLoF	chr2	9418676	G	A	0.0001446	0.0002547	7.757e-05	11780	19338	0.034	0.0246	3.523	0.905	13.71	0.069256
SMI	chr1:159943149:G:A	IGSF9	pLoF	chr1	159943149	G	A	3.154e-05	8.28e-05	0	12078	19629	0.0096	0.0099	14.354	0.81	254.293	0.0692862
SMI	chr6:151350803:G:T	AKAP12	damaging_missense	chr6	151350803	G	T	0.0001093	0.000205	5.044e-05	12195	19824	0	0.0001	4.144	0.894	19.216	0.0692928
SMI	chr9:133065162:AACGTCATCGTGGTC:A	CEL	pLoF	chr9	133065162	AACGTCATCGTGGTC	A	0.0001412	0.0002476	7.593e-05	12115	19755	0.0066	0.0036	3.519	0.905	13.676	0.0692939
SMI	chr6:169665486:CT:C	WDR27	pLoF	chr6	169665486	CT	C	3.137e-05	8.257e-05	0	12111	19762	0.0069	0.0032	14.313	0.81	252.845	0.0693118
SMI	chr6:169665489:GCCGTCAGCACACCCGGT:G	WDR27	pLoF	chr6	169665489	GCCGTCAGCACACCCGGT	G	3.146e-05	8.274e-05	0	12086	19705	0.0089	0.0061	14.313	0.81	252.845	0.0693118
SMI	chr10:68488596:CT:C	SLC25A16	pLoF	chr10	68488596	CT	C	0.0001093	0.000205	5.045e-05	12193	19823	0.0002	0.0002	4.142	0.894	19.195	0.0693247
SMI	chr15:41511871:C:CGACCCCGG	LTK	pLoF	chr15	41511871	C	CGACCCCGG	0.01231	0.01122	0.01298	12164	19804	0.0025	0.0011	0.874	0.756	1.011	0.0693272
SMI	chr8:143577282:G:T	NAPRT	pLoF	chr8	143577282	G	T	0.000313	0.0004933	0.0002022	12164	19782	0.0025	0.0022	2.304	0.936	5.669	0.0693445
SMI	chr11:63229302:C:CA	SLC22A25	pLoF	chr11	63229302	C	CA	0.003311	0.003814	0.003002	12193	19820	0.0002	0.0003	1.293	0.98	1.706	0.0693457
SMI	chr3:8630881:T:TC	SSUH2	pLoF	chr3	8630881	T	TC	0.0008969	0.0006211	0.001066	12076	19699	0.0098	0.0064	0.607	0.354	1.04	0.0693641
SMI	chr4:38878415:C:T	FAM114A1	pLoF	chr4	38878415	C	T	3.132e-05	8.22e-05	0	12165	19767	0.0025	0.003	14.293	0.809	252.447	0.0694378
SMI	chr6:38822939:T:C	DNAH8	damaging_missense	chr6	38822939	T	C	3.128e-05	8.221e-05	0	12164	19808	0.0025	0.0009	14.293	0.809	252.444	0.0694417
SMI	chr5:176392877:G:T	CLTB	damaging_missense	chr5	176392877	G	T	0.000143	0.000251	7.684e-05	11952	19521	0.0199	0.0154	3.517	0.905	13.675	0.0694422
SMI	chr5:1038310:C:G	NKD2	damaging_missense	chr5	1038310	C	G	0.0002038	0.0003292	0.0001267	12152	19737	0.0035	0.0045	2.851	0.92	8.835	0.0694633
SMI	chr11:64197576:G:A	STIP1	damaging_missense	chr11	64197576	G	A	7.827e-05	0.0001645	2.528e-05	12160	19782	0.0029	0.0022	5.3	0.875	32.094	0.0695022
SMI	chr1:85582885:C:T	CYR61	damaging_missense	chr1	85582885	C	T	3.123e-05	8.201e-05	0	12193	19824	0.0002	0.0001	14.282	0.809	252.217	0.0695161
SMI	chr11:113804751:TCTGTGTGGGACAAAGTTCAGAAAGCAATGAAAAGGCACAGGGCAAAACTTCCCCAACAGAGGAGTCCATCTAGCCCAACCCAGACCAAGGGATTCACCTGAATATTCTCTTCTCAC:T	USP28	pLoF	chr11	113804751	TCTGTGTGGGACAAAGTTCAGAAAGCAATGAAAAGGCACAGGGCAAAACTTCCCCAACAGAGGAGTCCATCTAGCCCAACCCAGACCAAGGGATTCACCTGAATATTCTCTTCTCAC	T	7.813e-05	0.0001641	2.524e-05	12186	19810	0.0007	0.0008	5.291	0.875	31.973	0.0695161
SMI	chr11:7642302:C:T	PPFIBP2	pLoF	chr11	7642302	C	T	8.021e-05	0.0001693	2.583e-05	11814	19356	0.0312	0.0237	5.312	0.874	32.272	0.0696599
SMI	chr1:246634001:G:T	CNST	pLoF	chr1	246634001	G	T	0.0004378	0.0006161	0.0003282	12173	19803	0.0018	0.0012	2.044	0.944	4.427	0.0696822
SMI	chr10:97379335:TG:T	RRP12	pLoF	chr10	97379335	TG	T	3.226e-05	8.514e-05	0	11746	19251	0.0368	0.029	14.247	0.807	251.383	0.0696863
SMI	chr11:108301672:T:TA	ATM	pLoF	chr11	108301672	T	TA	3.126e-05	8.211e-05	0	12179	19806	0.0013	0.001	14.27	0.807	252.307	0.0697174
SMI	chr12:861054:G:A	WNK1	damaging_missense	chr12	861054	G	A	9.382e-05	0	0.0001515	12171	19804	0.002	0.0011	0.21	0.039	1.134	0.0697255
SMI	chr3:38921170:G:GATGC	SCN11A	pLoF	chr3	38921170	G	GATGC	3.126e-05	8.212e-05	0	12178	19813	0.0014	0.0007	14.235	0.807	251.131	0.0697607
SMI	chr16:67320770:C:T	KCTD19	pLoF	chr16	67320770	C	T	9.374e-05	0	0.0001514	12188	19817	0.0006	0.0005	0.21	0.039	1.135	0.0698252
SMI	chr1:156530251:G:A	IQGAP3	pLoF	chr1	156530251	G	A	0.001266	0.001582	0.001072	12007	19597	0.0154	0.0116	1.524	0.966	2.404	0.0698308
SMI	chr3:46688207:C:A	ALS2CL	pLoF	chr3	46688207	C	A	0.000221	8.319e-05	0.0003054	12020	19649	0.0144	0.0089	0.365	0.123	1.085	0.0698889
SMI	chr4:1171044:G:C	SPON2	damaging_missense	chr4	1171044	G	C	0.0005625	0.0007796	0.000429	12186	19813	0.0007	0.0007	1.871	0.95	3.682	0.0698961
SMI	chr3:10360020:C:T	ATP2B2	damaging_missense	chr3	10360020	C	T	3.138e-05	8.243e-05	0	12131	19741	0.0052	0.0043	14.209	0.806	250.526	0.0698979
SMI	7:128457435:C:CA	HILPDA	pLoF	7	128457435	C	CA	0.000292	0.0004718	0.0001826	11658	19169	0.044	0.0331	2.409	0.931	6.234	0.069902
SMI	chr22:42692991:T:G	A4GALT	damaging_missense	chr22	42692991	T	G	0.0001409	0.0002469	7.578e-05	12153	19794	0.0034	0.0016	3.508	0.903	13.629	0.0699244
SMI	chr3:58121282:A:AG	FLNB	pLoF	chr3	58121282	A	AG	3.161e-05	8.319e-05	0	12020	19612	0.0144	0.0108	14.217	0.806	250.895	0.0699259
SMI	chr6:25845459:C:T	SLC17A3	damaging_missense	chr6	25845459	C	T	3.125e-05	8.206e-05	0	12186	19819	0.0007	0.0004	14.197	0.805	250.451	0.070038
SMI	chr5:150196818:CTG:C	SLC6A7	pLoF	chr5	150196818	CTG	C	0.0003317	0.0001661	0.0004333	12042	19615	0.0126	0.0106	0.44	0.181	1.069	0.0700434
SMI	chr16:1946703:CG:C	RPL3L	pLoF	chr16	1946703	CG	C	0.0001581	4.159e-05	0.0002295	12021	19611	0.0143	0.0108	0.304	0.084	1.103	0.0700798
SMI	chr3:111713963:G:A	PLCXD2	pLoF	chr3	111713963	G	A	7.813e-05	0	0.0001262	12184	19813	0.0009	0.0007	0.189	0.031	1.147	0.0700867
SMI	chr11:64754803:C:T	PYGM	damaging_missense	chr11	64754803	C	T	3.156e-05	8.302e-05	0	12046	19637	0.0122	0.0095	14.164	0.803	249.695	0.0702109
SMI	chr16:20545206:C:T	ACSM2B	damaging_missense	chr16	20545206	C	T	3.145e-05	8.273e-05	0	12087	19713	0.0089	0.0057	14.159	0.803	249.541	0.0702229
SMI	chr13:46078821:CT:C	CPB2	pLoF	chr13	46078821	CT	C	0.000329	0.0001647	0.0004299	12142	19772	0.0043	0.0027	0.441	0.182	1.07	0.0702297
SMI	chr16:2186817:T:A	CASKIN1	damaging_missense	chr16	2186817	T	A	0.0004709	0.0006598	0.0003548	12124	19729	0.0058	0.0049	1.989	0.945	4.188	0.0703133
SMI	chr1:155250417:G:A	FAM189B	pLoF	chr1	155250417	G	A	0.0007188	0.0004924	0.0008581	12184	19812	0.0009	0.0007	0.576	0.317	1.047	0.070404
SMI	chr1:85816889:G:A	COL24A1	pLoF	chr1	85816889	G	A	3.168e-05	8.339e-05	0	11992	19572	0.0167	0.0128	14.134	0.802	249.1	0.0704065
SMI	chr6:33455284:C:G	ZBTB9	damaging_missense	chr6	33455284	C	G	3.123e-05	8.2e-05	0	12195	19826	0	0	14.124	0.802	248.801	0.0704422
SMI	chr12:45729900:G:A	ARID2	damaging_missense	chr12	45729900	G	A	3.247e-05	8.689e-05	0	11509	19291	0.0562	0.027	14.12	0.802	248.724	0.0704709
SMI	chr22:24728176:C:T	PIWIL3	pLoF	chr22	24728176	C	T	0.01243	0.01329	0.01191	12188	19820	0.0006	0.0003	1.143	0.989	1.322	0.0704758
SMI	chr1:145826631:G:A	POLR3C	damaging_missense	chr1	145826631	G	A	3.125e-05	8.204e-05	0	12189	19814	0.0005	0.0006	14.12	0.801	248.766	0.0704783
SMI	chr16:64820:G:A	RHBDF1	pLoF	chr16	64820	G	A	3.2e-05	8.433e-05	0	11858	19393	0.0276	0.0218	14.116	0.801	248.645	0.0704932
SMI	7:141636964:TG:T	AGK	pLoF	7	141636964	TG	T	0.0021	0.001689	0.002352	12140	19768	0.0045	0.0029	0.723	0.508	1.028	0.0705087
SMI	chr12:52692755:C:CT	KRT77	pLoF	chr12	52692755	C	CT	0.000372	0.0005533	0.0002609	11747	19167	0.0367	0.0332	2.126	0.939	4.815	0.070589
SMI	chr2:38343324:A:C	ATL2	damaging_missense	chr2	38343324	A	C	3.128e-05	8.218e-05	0	12169	19803	0.0021	0.0012	14.096	0.8	248.285	0.0706351
SMI	chr3:97967523:AACTTCATC:A	RIOX2	pLoF	chr3	97967523	AACTTCATC	A	0.0003904	0.0005741	0.0002774	12194	19824	0.0001	0.0001	2.057	0.941	4.498	0.0706796
SMI	chr6:30898103:G:C	DDR1	damaging_missense	chr6	30898103	G	C	0.0006404	0.0008614	0.0005045	12190	19822	0.0004	0.0002	1.775	0.953	3.307	0.0707478
SMI	chr19:35871663:T:C	APLP1	damaging_missense	chr19	35871663	T	C	0.0002197	8.261e-05	0.0003037	12105	19756	0.0074	0.0035	0.366	0.123	1.089	0.0707791
SMI	chr15:48742011:G:A	CEP152	pLoF	chr15	48742011	G	A	0.0001718	0.0002871	0.0001009	12192	19820	0.0002	0.0003	3.105	0.908	10.612	0.0708275
SMI	chr15:48788914:G:A	CEP152	pLoF	chr15	48788914	G	A	0.0001719	0.0002872	0.0001009	12186	19817	0.0007	0.0005	3.105	0.908	10.612	0.0708275
SMI	chr3:150928094:G:A	CLRN1	pLoF	chr3	150928094	G	A	0.0001562	4.1e-05	0.000227	12194	19826	0.0001	0	0.305	0.084	1.106	0.0708357
SMI	chr1:10659985:C:T	CASZ1	damaging_missense	chr1	10659985	C	T	3.136e-05	8.23e-05	0	12150	19742	0.0037	0.0042	14.051	0.799	247.21	0.0708722
SMI	chr2:231113863:G:A	HTR2B	damaging_missense	chr2	231113863	G	A	3.124e-05	8.201e-05	0	12194	19818	0.0001	0.0004	14.044	0.798	247.183	0.070961
SMI	chr17:47710582:C:T	TBKBP1	damaging_missense	chr17	47710582	C	T	9.552e-05	0	0.0001539	11915	19492	0.023	0.0168	0.211	0.039	1.143	0.0710121
SMI	chr18:33211912:GT:G	CCDC178	pLoF	chr18	33211912	GT	G	0.0002824	0.0001238	0.0003797	12119	19754	0.0062	0.0036	0.412	0.157	1.079	0.0710335
SMI	chr2:26311219:G:A	ADGRF3	pLoF	chr2	26311219	G	A	0.00239	0.00283	0.002119	12192	19817	0.0002	0.0005	1.352	0.974	1.875	0.0710565
SMI	chr19:39998371:CA:C	ZNF546	pLoF	chr19	39998371	CA	C	3.125e-05	8.208e-05	0	12183	19813	0.001	0.0007	14.015	0.797	246.428	0.0710853
SMI	chr12:54384427:C:T	ZNF385A	pLoF	chr12	54384427	C	T	3.173e-05	8.356e-05	0	11968	19550	0.0186	0.0139	14.014	0.797	246.45	0.0711138
SMI	7:101916200:G:A	CUX1	damaging_missense	7	101916200	G	A	0.0001138	0.0002153	5.227e-05	11613	19130	0.0477	0.0351	4.1	0.886	18.976	0.0711222
SMI	chr4:154584596:C:T	FGA	damaging_missense	chr4	154584596	C	T	3.123e-05	8.2e-05	0	12195	19825	0	0.0001	14.002	0.796	246.182	0.0711776
SMI	chr1:237500813:G:A	RYR2	damaging_missense	chr1	237500813	G	A	3.125e-05	8.205e-05	0	12188	19812	0.0006	0.0007	14.002	0.796	246.209	0.0711807
SMI	chr19:55877108:G:C	NLRP4	damaging_missense	chr19	55877108	G	C	3.143e-05	8.263e-05	0	12102	19715	0.0076	0.0056	14.061	0.796	248.399	0.0711928
SMI	chr8:144527777:G:T	C8orf82	damaging_missense	chr8	144527777	G	T	3.125e-05	8.208e-05	0	12183	19812	0.001	0.0007	14.036	0.796	247.517	0.0712139
SMI	chr12:6730729:C:T	COPS7A	pLoF	chr12	6730729	C	T	6.248e-05	0	0.0001009	12191	19820	0.0003	0.0003	0.16	0.022	1.171	0.0712195
SMI	chr11:66261741:G:A	KLC2	pLoF	chr11	66261741	G	A	3.215e-05	8.458e-05	0	11823	19277	0.0305	0.0277	14.026	0.796	247.192	0.071231
SMI	chr17:28724569:CAG:C	TLCD1	pLoF	chr17	28724569	CAG	C	3.124e-05	8.201e-05	0	12193	19822	0.0002	0.0002	13.988	0.796	245.83	0.0712382
SMI	chr11:75423691:C:G	KLHL35	pLoF	chr11	75423691	C	G	3.213e-05	8.512e-05	0	11748	19377	0.0366	0.0226	13.985	0.795	245.955	0.0713296
SMI	chr6:116540419:G:A	TRAPPC3L	pLoF	chr6	116540419	G	A	3.129e-05	8.225e-05	0	12158	19798	0.003	0.0014	13.965	0.795	245.408	0.0714145
SMI	chr1:158847807:G:A	MNDA	pLoF	chr1	158847807	G	A	0.0001094	0.0002052	5.046e-05	12184	19817	0.0009	0.0005	4.097	0.884	18.98	0.0714226
SMI	chr5:141053700:C:T	PCDHB1	pLoF	chr5	141053700	C	T	0.0001405	0.000246	7.566e-05	12195	19826	0	0	3.481	0.897	13.514	0.0714849
SMI	chr19:44627574:G:A	IGSF23	pLoF	chr19	44627574	G	A	0.0002735	0.0004282	0.0001804	11678	19401	0.0424	0.0214	2.479	0.924	6.656	0.0714908
SMI	chr6:49492214:C:G	CENPQ	pLoF	chr6	49492214	C	G	0.0001563	4.106e-05	0.0002272	12177	19806	0.0015	0.001	0.306	0.084	1.109	0.0715021
SMI	chr6:24873787:G:GGAGTTACACCTATGGAAAGAACAGAAGAAATTGTGAGGATTGGGCATCCAAAAGGATTTGGATTGGGCATCCAA	RIPOR2	pLoF	chr6	24873787	G	GGAGTTACACCTATGGAAAGAACAGAAGAAATTGTGAGGATTGGGCATCCAAAAGGATTTGGATTGGGCATCCAA	0.0002988	0.0004556	0.0002029	12071	19719	0.0102	0.0054	2.359	0.928	5.997	0.0715124
SMI	7:150974821:C:T	KCNH2	damaging_missense	7	150974821	C	T	3.137e-05	8.247e-05	0	12126	19751	0.0057	0.0038	13.936	0.794	244.747	0.071575
SMI	7:142868286:CCT:C	EPHB6	pLoF	7	142868286	CCT	C	3.124e-05	8.201e-05	0	12193	19819	0.0002	0.0004	13.942	0.793	245.023	0.0715992
SMI	chr21:42862351:T:A	WDR4	damaging_missense	chr21	42862351	T	A	0.001463	0.001151	0.001653	11730	19362	0.0381	0.0234	0.676	0.442	1.035	0.0716115
SMI	chr9:125323822:T:C	GAPVD1	damaging_missense	chr9	125323822	T	C	0.0004107	0.0005819	0.0003057	12029	19626	0.0136	0.0101	2.089	0.937	4.659	0.0716897
SMI	chr2:50472454:C:T	NRXN1	damaging_missense	chr2	50472454	C	T	3.14e-05	8.258e-05	0	12109	19741	0.0071	0.0043	13.922	0.792	244.606	0.071718
SMI	chr13:23355270:G:A	SACS	damaging_missense	chr13	23355270	G	A	3.123e-05	8.2e-05	0	12195	19825	0	0.0001	13.91	0.792	244.211	0.0717465
SMI	chr17:74881067:C:T	FADS6	pLoF	chr17	74881067	C	T	3.171e-05	8.372e-05	0	11944	19589	0.0206	0.012	13.901	0.792	243.966	0.0717777
SMI	chr11:112075617:A:T	NKAPD1	damaging_missense	chr11	112075617	A	T	0.000453	0.0002461	0.0005802	12189	19820	0.0005	0.0003	0.497	0.233	1.064	0.0718007
SMI	chr19:49556873:A:G	NOSIP	pLoF	chr19	49556873	A	G	0.003524	0.004035	0.003211	12143	19778	0.0043	0.0024	1.284	0.978	1.686	0.071897
SMI	chr1:197902774:GC:G	C1orf53	pLoF	chr1	197902774	GC	G	3.125e-05	8.208e-05	0	12183	19821	0.001	0.0003	13.885	0.791	243.884	0.0719765
SMI	chr3:72817280:TATCA:T	SHQ1	pLoF	chr3	72817280	TATCA	T	0.007271	0.008502	0.006514	12173	19804	0.0018	0.0011	1.19	0.985	1.439	0.0719911
SMI	chr10:73120054:T:TA	NUDT13	pLoF	chr10	73120054	T	TA	3.193e-05	8.39e-05	0	11919	19399	0.0226	0.0215	13.876	0.79	243.666	0.0720247
SMI	chr19:13257453:A:C	CACNA1A	damaging_missense	chr19	13257453	A	C	3.13e-05	8.224e-05	0	12160	19790	0.0029	0.0018	13.858	0.79	243.061	0.0720492
SMI	chr11:56743110:G:GACAT	OR9G4	pLoF	chr11	56743110	G	GACAT	0.0001718	0.000287	0.0001009	12195	19826	0	0	3.086	0.904	10.535	0.0720932
SMI	chr4:15687453:AAG:A	FAM200B	pLoF	chr4	15687453	AAG	A	3.123e-05	8.2e-05	0	12195	19826	0	0	13.865	0.79	243.471	0.07211
SMI	chr16:69114964:A:T	HAS3	pLoF	chr16	69114964	A	T	3.123e-05	8.201e-05	0	12194	19826	0.0001	0	13.881	0.789	244.074	0.0721146
SMI	chr8:89984550:CA:C	NBN	pLoF	chr8	89984550	CA	C	6.311e-05	0	0.0001018	12040	19650	0.0127	0.0089	0.161	0.022	1.179	0.0721409
SMI	chr11:102949148:G:A	MMP13	damaging_missense	chr11	102949148	G	A	3.15e-05	8.286e-05	0	12068	19674	0.0104	0.0077	13.852	0.789	243.118	0.0721614
SMI	chr21:44366850:A:AC	TRPM2	pLoF	chr21	44366850	A	AC	3.17e-05	8.373e-05	0	11943	19604	0.0207	0.0112	13.841	0.789	242.752	0.0721819
SMI	chr8:123652584:G:A	KLHL38	pLoF	chr8	123652584	G	A	0.0001093	0.0002051	5.045e-05	12192	19823	0.0002	0.0002	4.073	0.881	18.832	0.072227
SMI	chr17:38716662:G:GC	MLLT6	pLoF	chr17	38716662	G	GC	0.0002811	0.000123	0.0003783	12193	19824	0.0002	0.0001	0.413	0.158	1.083	0.0722592
SMI	chr17:38716666:C:CACCACAAA	MLLT6	pLoF	chr17	38716666	C	CACCACAAA	0.0002811	0.000123	0.0003783	12194	19824	0.0001	0.0001	0.413	0.158	1.083	0.0722592
SMI	chr19:46006679:C:T	CCDC61	damaging_missense	chr19	46006679	C	T	0.0001448	0.000254	7.786e-05	11811	19266	0.0315	0.0282	3.465	0.893	13.438	0.0723165
SMI	chr8:109087658:T:C	TRHR	damaging_missense	chr8	109087658	T	C	0.0002811	0.000123	0.0003783	12191	19824	0.0003	0.0001	0.413	0.158	1.083	0.0723282
SMI	chr17:4819461:G:A	PLD2	damaging_missense	chr17	4819461	G	A	0.0004407	0.0006203	0.0003303	12090	19677	0.0086	0.0075	2.03	0.938	4.394	0.072375
SMI	chrX:69161322:G:C	PJA1	damaging_missense	chrX	69161322	G	C	0.004046	0.004663	0.003668	12116	19764	0.0065	0.0031	1.213	0.983	1.498	0.0724006
SMI	chr11:1018027:T:TGA	MUC6	pLoF	chr11	1018027	T	TGA	0.0001106	0.0002077	5.102e-05	12037	19600	0.013	0.0114	4.073	0.88	18.848	0.0724105
SMI	chr10:133464740:C:CTGGGGTG	SCART1	pLoF	chr10	133464740	C	CTGGGGTG	0.00115	0.001462	0.0009567	11969	19337	0.0185	0.0247	1.553	0.961	2.511	0.0724105
SMI	chr2:74680189:T:C	SEMA4F	damaging_missense	chr2	74680189	T	C	0.001538	0.001898	0.001317	12117	19739	0.0064	0.0044	1.457	0.966	2.198	0.0725598
SMI	chr9:133671670:C:T	SARDH	damaging_missense	chr9	133671670	C	T	7.968e-05	0	0.0001285	11917	19459	0.0228	0.0185	0.191	0.031	1.164	0.0725893
SMI	chr2:112568035:T:G	POLR1B	damaging_missense	chr2	112568035	T	G	0.0003908	0.0002054	0.0005048	12173	19809	0.0018	0.0009	0.473	0.209	1.071	0.0725941
SMI	chr12:68839275:A:G	MDM2	damaging_missense	chr12	68839275	A	G	3.123e-05	8.201e-05	0	12193	19823	0.0002	0.0002	13.77	0.786	241.179	0.0725991
SMI	chr21:41861579:C:CA	PRDM15	pLoF	chr21	41861579	C	CA	0.0003329	0.0004994	0.0002305	12014	19525	0.0148	0.0152	2.253	0.928	5.467	0.0726018
SMI	chr17:75915079:C:A	FBF1	pLoF	chr17	75915079	C	A	0.0002031	0.0003281	0.0001262	12191	19817	0.0003	0.0005	2.815	0.909	8.711	0.0726079
SMI	chr6:31356248:G:GTC	HLA-B	pLoF	chr6	31356248	G	GTC	0.09455	0.09183	0.09621	12060	19639	0.0111	0.0094	0.951	0.9	1.005	0.0726548
SMI	chr3:186640645:TGA:T	FETUB	pLoF	chr3	186640645	TGA	T	0.0001413	0.0002477	7.6e-05	12112	19738	0.0068	0.0044	3.46	0.892	13.422	0.0727466
SMI	chr3:122414990:G:GACCC	WDR5B	pLoF	chr3	122414990	G	GACCC	0.0001561	4.1e-05	0.000227	12195	19826	0	0	0.307	0.084	1.115	0.0727503
SMI	chr11:66563999:G:T	CTSF	pLoF	chr11	66563999	G	T	3.126e-05	8.211e-05	0	12179	19807	0.0013	0.001	13.747	0.785	240.791	0.0727875
SMI	chr1:109737657:TTTTCCCCGGCAAACCATGAGAA:T	GSTM3	pLoF	chr1	109737657	TTTTCCCCGGCAAACCATGAGAA	T	0.0001098	0.0002064	5.062e-05	12114	19755	0.0066	0.0036	4.062	0.878	18.786	0.0728046
SMI	chr6:117573556:C:T	AL132671.2	damaging_missense	chr6	117573556	C	T	4.685e-05	0.000123	0	12191	19823	0.0003	0.0002	8.054	0.824	78.72	0.0728956
SMI	chr11:95849862:C:CTGGGATACGGCCTCTTGATCTGAAGGATGCCACTCTCTTTAATT	MTMR2	pLoF	chr11	95849862	C	CTGGGATACGGCCTCTTGATCTGAAGGATGCCACTCTCTTTAATT	0.0001094	0.0002053	5.048e-05	12176	19811	0.0016	0.0008	4.062	0.878	18.796	0.0729384
SMI	chr1:22129672:C:T	WNT4	damaging_missense	chr1	22129672	C	T	7.858e-05	0	0.0001268	12101	19713	0.0077	0.0057	0.191	0.031	1.167	0.0730353
SMI	chr14:24329978:C:T	ADCY4	damaging_missense	chr14	24329978	C	T	3.143e-05	8.268e-05	0	12095	19717	0.0082	0.0055	13.71	0.783	240.052	0.0730499
SMI	chr6:160348793:TG:T	SLC22A3	pLoF	chr6	160348793	TG	T	0.0002972	0.0004526	0.0002018	12152	19818	0.0035	0.0004	2.345	0.923	5.955	0.0730586
SMI	7:121124413:T:C	CPED1	damaging_missense	7	121124413	T	C	3.127e-05	8.214e-05	0	12175	19800	0.0016	0.0013	13.734	0.783	240.994	0.0730805
SMI	chr15:42830031:G:C	TTBK2	damaging_missense	chr15	42830031	G	C	3.13e-05	8.231e-05	0	12149	19796	0.0038	0.0015	13.704	0.783	239.935	0.0730863
SMI	chr20:4699702:T:G	PRNP	damaging_missense	chr20	4699702	T	G	3.123e-05	8.201e-05	0	12194	19824	0.0001	0.0001	13.703	0.783	239.949	0.0731039
SMI	chr14:39399700:A:G	FBXO33	damaging_missense	chr14	39399700	A	G	3.124e-05	8.201e-05	0	12193	19817	0.0002	0.0005	13.693	0.783	239.612	0.0731187
SMI	chr2:178562959:TCA:T	TTN	pLoF	chr2	178562959	TCA	T	7.808e-05	0	0.0001261	12194	19826	0.0001	0	0.191	0.031	1.168	0.0731282
SMI	chr10:32451870:C:CT	CCDC7	pLoF	chr10	32451870	C	CT	0.02004	0.02211	0.01877	12189	19823	0.0005	0.0002	1.11	0.99	1.243	0.0731505
SMI	chr19:18924654:A:C	DDX49	damaging_missense	chr19	18924654	A	C	0.0007058	0.0009477	0.0005572	12135	19743	0.0049	0.0042	1.74	0.949	3.187	0.0731653
SMI	chr21:32794205:G:A	C21orf62	pLoF	chr21	32794205	G	A	9.369e-05	0	0.0001513	12194	19825	0.0001	0.0001	0.212	0.039	1.157	0.0732187
SMI	chr11:4848271:CT:C	OR51S1	pLoF	chr11	4848271	CT	C	0.0002187	8.203e-05	0.0003028	12191	19815	0.0003	0.0006	0.369	0.124	1.098	0.0732427
SMI	chr3:122262384:C:A	CASR	damaging_missense	chr3	122262384	C	A	3.128e-05	8.217e-05	0	12170	19800	0.002	0.0013	13.671	0.781	239.285	0.0733308
SMI	chr15:101922175:TC:T	OR4F4	pLoF	chr15	101922175	TC	T	0.0001408	0.0002465	7.582e-05	12169	19783	0.0021	0.0022	3.449	0.89	13.37	0.0733384
SMI	chr2:121765135:C:T	TSN	damaging_missense	chr2	121765135	C	T	0.0001098	0.0002059	5.071e-05	12142	19720	0.0043	0.0053	4.049	0.876	18.711	0.0733745
SMI	chr20:63406741:G:A	KCNQ2	damaging_missense	chr20	63406741	G	A	3.125e-05	8.206e-05	0	12186	19818	0.0007	0.0004	13.649	0.78	238.717	0.0734186
SMI	7:128394899:G:A	IMPDH1	pLoF	7	128394899	G	A	3.136e-05	8.234e-05	0	12145	19743	0.0041	0.0042	13.64	0.78	238.555	0.0734993
SMI	chr3:122414557:TTTAA:T	WDR5B	pLoF	chr3	122414557	TTTAA	T	0.0006246	0.0008201	0.0005044	12194	19826	0.0001	0	1.784	0.946	3.365	0.0735325
SMI	chr12:428794:C:T	CCDC77	pLoF	chr12	428794	C	T	0.0001418	0.0002492	7.618e-05	12040	19690	0.0127	0.0069	3.445	0.889	13.356	0.0735372
SMI	chr17:63895525:TC:T	CSH1	pLoF	chr17	63895525	TC	T	0.0002191	8.222e-05	0.0003032	12162	19792	0.0027	0.0017	0.37	0.124	1.099	0.073541
SMI	chr1:44785634:A:C	BEST4	damaging_missense	chr1	44785634	A	C	0.0002662	0.0001234	0.000354	12156	19774	0.0032	0.0026	0.408	0.153	1.089	0.0735471
SMI	chr17:40188951:C:T	RAPGEFL1	damaging_missense	chr17	40188951	C	T	0.0002235	8.406e-05	0.0003089	11896	19421	0.0245	0.0204	0.37	0.124	1.1	0.0735975
SMI	chr15:63663082:C:A	HERC1	damaging_missense	chr15	63663082	C	A	3.123e-05	8.201e-05	0	12194	19824	0.0001	0.0001	13.626	0.779	238.417	0.0736572
SMI	chr22:41216206:T:C	L3MBTL2	damaging_missense	chr22	41216206	T	C	3.209e-05	8.491e-05	0	11777	19387	0.0343	0.0221	13.61	0.779	237.91	0.0736878
SMI	chr17:746537:G:GAT	GEMIN4	pLoF	chr17	746537	G	GAT	3.123e-05	8.201e-05	0	12193	19826	0.0002	0	13.613	0.779	238.032	0.0736942
SMI	chr2:134872472:G:A	ACMSD	damaging_missense	chr2	134872472	G	A	0.0001102	0.0002071	5.081e-05	12069	19682	0.0103	0.0073	4.037	0.874	18.643	0.073771
SMI	chr19:1044708:GGGGCACCTGGT:G	ABCA7	pLoF	chr19	1044708	GGGGCACCTGGT	G	0.0001427	0.0002506	7.667e-05	11969	19564	0.0185	0.0132	3.447	0.888	13.388	0.0737765
SMI	chr11:60869251:C:A	ZP1	pLoF	chr11	60869251	C	A	0.000448	0.0002532	0.0005669	11850	19403	0.0283	0.0213	0.496	0.23	1.07	0.0738188
SMI	chr17:55511300:A:C	SMIM36	damaging_missense	chr17	55511300	A	C	0.0003775	0.000539	0.0002788	12059	19725	0.0112	0.0051	2.143	0.929	4.942	0.0738947
SMI	chr8:98949481:T:C	OSR2	damaging_missense	chr8	98949481	T	C	3.124e-05	8.202e-05	0	12192	19821	0.0002	0.0003	13.574	0.777	237.201	0.0739491
SMI	chr19:14630108:G:T	ADGRE3	pLoF	chr19	14630108	G	T	3.133e-05	8.229e-05	0	12152	19763	0.0035	0.0032	13.563	0.776	236.893	0.0739937
SMI	chr17:58254935:C:A	LPO	pLoF	chr17	58254935	C	A	0.0001109	0.0002091	5.1e-05	11956	19606	0.0196	0.0111	4.038	0.873	18.672	0.0740171
SMI	chr19:42226144:T:C	ZNF526	damaging_missense	chr19	42226144	T	C	3.124e-05	8.205e-05	0	12187	19819	0.0007	0.0004	13.568	0.776	237.176	0.0740214
SMI	chr1:160419024:C:T	VANGL2	damaging_missense	chr1	160419024	C	T	3.138e-05	8.25e-05	0	12121	19749	0.0061	0.0039	13.557	0.776	236.772	0.0740248
SMI	chr12:56469223:G:T	SPRYD4	damaging_missense	chr12	56469223	G	T	0.0009064	0.0006156	0.001085	12183	19810	0.001	0.0008	0.613	0.358	1.049	0.0741016
SMI	chr18:63960188:C:T	HMSD	pLoF	chr18	63960188	C	T	3.126e-05	8.211e-05	0	12179	19811	0.0013	0.0008	13.534	0.775	236.229	0.074155
SMI	chr20:13785097:T:A	NDUFAF5	pLoF	chr20	13785097	T	A	0.0006619	0.0004156	0.0008123	12030	19696	0.0135	0.0066	0.563	0.299	1.058	0.0741874
SMI	chr19:16501057:C:T	C19orf44	pLoF	chr19	16501057	C	T	3.123e-05	8.2e-05	0	12195	19825	0	0.0001	13.535	0.775	236.433	0.0742248
SMI	chr1:233139835:A:G	PCNX2	damaging_missense	chr1	233139835	A	G	0.0003913	0.0002057	0.0005053	12154	19790	0.0034	0.0018	0.475	0.21	1.076	0.0742862
SMI	7:149765037:A:C	ZNF467	damaging_missense	7	149765037	A	C	0.0003904	0.000205	0.0005044	12195	19825	0	0.0001	0.475	0.21	1.076	0.0743665
SMI	chr2:241814938:G:T	NEU4	damaging_missense	chr2	241814938	G	T	0.0006093	0.0003692	0.000757	12188	19814	0.0006	0.0006	0.55	0.286	1.061	0.0744119
SMI	chr17:15619475:TA:T	CDRT1	pLoF	chr17	15619475	TA	T	3.124e-05	8.202e-05	0	12192	19821	0.0002	0.0003	13.759	0.772	245.222	0.0744342
SMI	chr20:45608687:C:T	WFDC9	damaging_missense	chr20	45608687	C	T	0.0004068	0.0005754	0.0003032	12165	19790	0.0025	0.0018	2.073	0.93	4.619	0.0744744
SMI	chr14:64924040:G:T	CHURC1	damaging_missense	chr14	64924040	G	T	0.0002188	8.208e-05	0.0003028	12183	19813	0.001	0.0007	0.371	0.125	1.103	0.074514
SMI	7:150466798:CAT:C	GIMAP8	pLoF	7	150466798	CAT	C	0.0005465	0.000738	0.0004287	12195	19826	0	0	1.875	0.94	3.743	0.0745235
SMI	chr1:119033275:A:T	WARS2	damaging_missense	chr1	119033275	A	T	3.123e-05	8.2e-05	0	12195	19823	0	0.0002	13.479	0.772	235.21	0.0745784
SMI	chr14:106129752:G:C	IGHV3-13	damaging_missense	chr14	106129752	G	C	0.0001096	0.0002055	5.057e-05	12167	19773	0.0023	0.0027	4.021	0.871	18.564	0.0745789
SMI	chr5:149981470:TG:T	SLC26A2	pLoF	chr5	149981470	TG	T	3.123e-05	8.201e-05	0	12194	19826	0.0001	0	13.494	0.772	235.801	0.074602
SMI	chr5:150302085:G:A	ARSI	damaging_missense	chr5	150302085	G	A	3.154e-05	8.293e-05	0	12058	19649	0.0112	0.0089	13.494	0.772	235.801	0.074602
SMI	chr2:174427852:TTCAAATTTATCAG:T	SCRN3	pLoF	chr2	174427852	TTCAAATTTATCAG	T	0.2583	0.2611	0.2565	12062	19708	0.0109	0.006	1.034	0.997	1.073	0.0746833
SMI	chr2:217885127:C:G	TNS1	damaging_missense	chr2	217885127	C	G	3.15e-05	8.28e-05	0	12077	19665	0.0097	0.0081	13.46	0.771	234.922	0.0747644
SMI	chr1:159782264:C:T	DUSP23	pLoF	chr1	159782264	C	T	0.0003459	0.0004962	0.0002537	12093	19705	0.0084	0.0061	2.214	0.923	5.31	0.0748257
SMI	chr12:88117059:T:A	CEP290	pLoF	chr12	88117059	T	A	0.0001111	0.0002096	5.106e-05	11926	19585	0.0221	0.0122	4.018	0.87	18.56	0.0748417
SMI	chr1:186307628:CCT:C	PRG4	pLoF	chr1	186307628	CCT	C	0.0002725	0.0004227	0.0001807	11829	19369	0.03	0.023	2.45	0.914	6.565	0.0748656
SMI	chr5:157675119:GA:G	C5orf52	pLoF	chr5	157675119	GA	G	0.0002861	0.0001257	0.0003841	11931	19527	0.0216	0.0151	0.416	0.159	1.092	0.0748927
SMI	chr17:11891806:GGA:G	DNAH9	pLoF	chr17	11891806	GGA	G	0.0002229	8.396e-05	0.0003078	11911	19491	0.0233	0.0169	0.371	0.124	1.105	0.0748964
SMI	chr17:10516573:G:A	MYH1	pLoF	chr17	10516573	G	A	0.000219	8.211e-05	0.0003032	12179	19790	0.0013	0.0018	0.371	0.125	1.105	0.0749954
SMI	chr12:53308303:G:A	AAAS	damaging_missense	chr12	53308303	G	A	0.0001721	0.0002876	0.0001011	12169	19782	0.0021	0.0022	3.049	0.894	10.403	0.0750074
SMI	chr2:236487999:C:A	IQCA1	pLoF	chr2	236487999	C	A	0.0001099	0.0002063	5.072e-05	12117	19717	0.0064	0.0055	4.01	0.869	18.51	0.0750852
SMI	chr1:147650165:CA:C	ACP6	pLoF	chr1	147650165	CA	C	0.0002195	8.244e-05	0.0003037	12130	19756	0.0053	0.0035	0.371	0.125	1.106	0.0751621
SMI	chr11:400124:C:G	PKP3	damaging_missense	chr11	400124	C	G	0.001776	0.002108	0.001572	12095	19724	0.0082	0.0051	1.419	0.965	2.085	0.0751676
SMI	chr11:124868895:G:A	ROBO3	damaging_missense	chr11	124868895	G	A	7.808e-05	0	0.0001261	12193	19826	0.0002	0	0.193	0.031	1.182	0.0751925
SMI	chr14:58646658:T:C	DACT1	damaging_missense	chr14	58646658	T	C	0.0001406	0.0002462	7.567e-05	12184	19822	0.0009	0.0002	3.417	0.883	13.23	0.0752002
SMI	chr1:212812294:A:G	TATDN3	damaging_missense	chr1	212812294	A	G	0.0001421	0.0002503	7.623e-05	11988	19677	0.017	0.0075	3.418	0.882	13.242	0.075228
SMI	chr13:41887246:G:A	VWA8	damaging_missense	chr13	41887246	G	A	3.126e-05	8.209e-05	0	12182	19808	0.0011	0.0009	13.392	0.768	233.66	0.0752934
SMI	chr22:30460128:C:T	SEC14L3	damaging_missense	chr22	30460128	C	T	0.0002066	0.0003356	0.000128	11918	19538	0.0227	0.0145	2.784	0.901	8.603	0.0753568
SMI	chr17:43545602:T:A	ETV4	pLoF	chr17	43545602	T	A	0.0003403	0.0001734	0.0004399	11535	19323	0.0541	0.0254	0.447	0.184	1.086	0.0753874
SMI	chr5:111119021:A:G	WDR36	damaging_missense	chr5	111119021	A	G	0.01041	0.009475	0.01098	12085	19677	0.009	0.0075	0.866	0.738	1.015	0.0754038
SMI	chr11:125838399:G:A	PATE4	damaging_missense	chr11	125838399	G	A	7.876e-05	0	0.0001271	12072	19669	0.0101	0.0079	0.193	0.032	1.184	0.0754357
SMI	chr14:105529128:G:GGCGGC	TMEM121	pLoF	chr14	105529128	G	GGCGGC	9.473e-05	0.0002075	2.549e-05	12050	19618	0.0119	0.0105	3.601	0.877	14.785	0.0754679
SMI	chr18:9517226:T:G	RALBP1	damaging_missense	chr18	9517226	T	G	3.124e-05	8.205e-05	0	12188	19822	0.0006	0.0002	13.345	0.766	232.395	0.0755044
SMI	chr19:55353884:C:CG	COX6B2	pLoF	chr19	55353884	C	CG	0.00298	0.003458	0.002685	12144	19737	0.0042	0.0045	1.306	0.973	1.753	0.0755478
SMI	chr21:43633331:A:G	HSF2BP	damaging_missense	chr21	43633331	A	G	3.126e-05	8.208e-05	0	12183	19808	0.001	0.0009	13.335	0.766	232.187	0.0755634
SMI	chr5:80082461:AC:A	THBS4	pLoF	chr5	80082461	AC	A	0.009776	0.01144	0.008753	12152	19764	0.0035	0.0031	1.16	0.985	1.366	0.0755968
SMI	chr1:180936414:CCAGA:C	KIAA1614	pLoF	chr1	180936414	CCAGA	C	0.0002655	0.0004101	0.0001765	12191	19825	0.0003	0.0001	2.444	0.912	6.55	0.0755968
SMI	chr2:178391169:G:A	OSBPL6	damaging_missense	chr2	178391169	G	A	0.0001563	4.105e-05	0.0002271	12180	19816	0.0012	0.0005	0.31	0.085	1.128	0.0755976
SMI	7:137251356:A:G	PTN	damaging_missense	7	137251356	A	G	0.0002187	8.206e-05	0.0003028	12186	19815	0.0007	0.0006	0.372	0.125	1.108	0.0756526
SMI	chr17:75624558:C:T	MYO15B	pLoF	chr17	75624558	C	T	3.145e-05	8.269e-05	0	12093	19706	0.0084	0.0061	13.325	0.765	232.015	0.0756545
SMI	chr2:159395834:C:T	BAZ2B	damaging_missense	chr2	159395834	C	T	0.0005011	0.0006998	0.0003792	12147	19780	0.0039	0.0023	1.918	0.935	3.936	0.0756564
SMI	chr9:91356128:GCT:G	AUH	pLoF	chr9	91356128	GCT	G	0.0001718	0.0002871	0.0001009	12189	19822	0.0005	0.0002	3.038	0.891	10.355	0.0756707
SMI	chr17:41382330:CT:C	KRT34	pLoF	chr17	41382330	CT	C	3.125e-05	8.206e-05	0	12186	19809	0.0007	0.0009	13.315	0.765	231.739	0.0756895
SMI	chr1:11193627:G:T	ANGPTL7	damaging_missense	chr1	11193627	G	T	7.844e-05	0	0.0001266	12129	19744	0.0054	0.0041	0.193	0.031	1.186	0.0756955
SMI	chr5:87349282:C:T	RASA1	damaging_missense	chr5	87349282	C	T	3.124e-05	8.203e-05	0	12190	19820	0.0004	0.0003	13.32	0.765	232.018	0.0757349
SMI	chr19:10707331:G:A	QTRT1	damaging_missense	chr19	10707331	G	A	7.908e-05	0	0.0001274	11996	19619	0.0163	0.0104	0.193	0.032	1.186	0.0757694
SMI	chr11:32932467:T:TCC	QSER1	pLoF	chr11	32932467	T	TCC	7.808e-05	0	0.0001261	12194	19826	0.0001	0	0.193	0.032	1.186	0.0757977
SMI	chr8:53958394:T:C	RGS20	damaging_missense	chr8	53958394	T	C	7.826e-05	0	0.0001263	12151	19794	0.0036	0.0016	0.192	0.031	1.187	0.0758238
SMI	chr19:49200394:A:T	TRPM4	pLoF	chr19	49200394	A	T	0.00127	0.001568	0.001088	12119	19765	0.0062	0.0031	1.508	0.958	2.373	0.0758481
SMI	chr9:92500776:G:A	ECM2	pLoF	chr9	92500776	G	A	0.0004841	0.000287	0.0006053	12194	19824	0.0001	0.0001	0.516	0.248	1.071	0.0759197
SMI	chr1:1615612:C:A	MIB2	pLoF	chr1	1615612	C	A	0.0005235	0.0003055	0.0006541	11455	19111	0.0607	0.0361	0.52	0.252	1.071	0.0759271
SMI	chr16:24930817:TG:T	ARHGAP17	pLoF	chr16	24930817	TG	T	0.001193	0.001487	0.001012	12102	19759	0.0076	0.0034	1.527	0.957	2.438	0.0759439
SMI	chr14:99894651:T:G	EML1	damaging_missense	chr14	99894651	T	G	0.0002034	0.0003289	0.0001263	12161	19796	0.0028	0.0015	2.779	0.899	8.594	0.0759526
SMI	chr14:39350153:A:AT	MIA2	pLoF	chr14	39350153	A	AT	0.001315	0.001687	0.001086	12149	19794	0.0038	0.0016	1.493	0.959	2.324	0.0759909
SMI	chr20:16511451:G:A	KIF16B	damaging_missense	chr20	16511451	G	A	3.131e-05	8.226e-05	0	12156	19784	0.0032	0.0021	13.27	0.763	230.767	0.0759914
SMI	chr1:42759244:G:T	P3H1	pLoF	chr1	42759244	G	T	7.82e-05	0	0.0001263	12171	19799	0.002	0.0014	0.193	0.032	1.187	0.0760002
SMI	chr19:847804:C:G	PRTN3	damaging_missense	chr19	847804	C	G	3.15e-05	8.286e-05	0	12068	19679	0.0104	0.0074	13.267	0.763	230.716	0.0760251
SMI	chr2:131528221:G:A	CCDC74A	pLoF	chr2	131528221	G	A	0.0003285	0.0004933	0.0002272	12162	19802	0.0027	0.0012	2.229	0.919	5.405	0.0760382
SMI	chr17:18317606:C:CT	SMCR8	pLoF	chr17	18317606	C	CT	3.123e-05	8.201e-05	0	12194	19826	0.0001	0	13.286	0.763	231.46	0.0760443
SMI	chr10:98431282:G:A	HPS1	pLoF	chr10	98431282	G	A	0.0003998	0.0002102	0.0005161	11894	19375	0.0247	0.0228	0.477	0.211	1.081	0.0760576
SMI	chr19:12391152:TGTGA:T	ZNF799	pLoF	chr19	12391152	TGTGA	T	0.000203	0.000328	0.0001261	12195	19826	0	0	2.774	0.898	8.569	0.0762123
SMI	chr19:39979822:T:A	PSMC4	damaging_missense	chr19	39979822	T	A	3.143e-05	8.257e-05	0	12111	19708	0.0069	0.006	13.237	0.761	230.188	0.0762675
SMI	chrX:54963256:C:T	PFKFB1	pLoF	chrX	54963256	C	T	4.848e-05	0.0001288	0	11646	19296	0.045	0.0267	5.232	0.84	32.605	0.0762773
SMI	chr2:101007835:GCTTAAGT:G	TBC1D8	pLoF	chr2	101007835	GCTTAAGT	G	3.126e-05	8.214e-05	0	12175	19813	0.0016	0.0007	13.238	0.761	230.263	0.0762911
SMI	chr22:20988030:TA:T	LZTR1	pLoF	chr22	20988030	TA	T	3.132e-05	8.23e-05	0	12150	19782	0.0037	0.0022	13.236	0.761	230.224	0.076301
SMI	chr16:84498011:G:A	MEAK7	pLoF	chr16	84498011	G	A	0.001516	0.001846	0.001312	12190	19812	0.0004	0.0007	1.455	0.961	2.202	0.0763083
SMI	chr16:22225781:T:TC	EEF2K	pLoF	chr16	22225781	T	TC	0.0001127	0.0002126	5.181e-05	11761	19302	0.0356	0.0264	3.986	0.864	18.389	0.0763273
SMI	chr14:60979689:GTC:G	TRMT5	pLoF	chr14	60979689	GTC	G	7.808e-05	0	0.0001261	12193	19825	0.0002	0.0001	0.194	0.032	1.19	0.0763432
SMI	chr1:230668731:C:T	COG2	pLoF	chr1	230668731	C	T	3.128e-05	8.218e-05	0	12168	19800	0.0022	0.0013	13.229	0.76	230.178	0.0764045
SMI	chr10:62198060:GAGGAGCAGCCATTGGTTTCTGTA:G	RTKN2	pLoF	chr10	62198060	GAGGAGCAGCCATTGGTTTCTGTA	G	0.0005153	0.000697	0.0004035	12195	19825	0	0.0001	1.905	0.934	3.886	0.0764264
SMI	chr6:138882869:AAGGTAAATG:A	ECT2L	pLoF	chr6	138882869	AAGGTAAATG	A	0.0002348	0.0003701	0.0001517	12158	19781	0.003	0.0023	2.583	0.904	7.381	0.0764529
SMI	chr12:123396379:AC:A	KMT5A	pLoF	chr12	123396379	AC	A	3.257e-05	8.645e-05	0	11567	19138	0.0515	0.0347	13.219	0.76	229.934	0.0764549
SMI	chr16:2153382:TA:T	RAB26	pLoF	chr16	2153382	TA	T	0.000806	0.001043	0.0006615	11988	19651	0.017	0.0088	1.677	0.946	2.972	0.0764651
SMI	chr12:70572076:C:CT	PTPRB	pLoF	chr12	70572076	C	CT	3.127e-05	8.21e-05	0	12180	19802	0.0012	0.0012	13.2	0.76	229.349	0.0765101
SMI	chr17:4446119:CA:C	SPNS3	pLoF	chr17	4446119	CA	C	0.001745	0.002108	0.001523	12099	19704	0.0079	0.0062	1.418	0.963	2.089	0.0766018
SMI	chr6:136244782:G:A	MTFR2	pLoF	chr6	136244782	G	A	0.002333	0.002675	0.002123	12150	19781	0.0037	0.0023	1.351	0.968	1.885	0.0766429
SMI	chr19:15544007:C:T	CYP4F22	pLoF	chr19	15544007	C	T	3.136e-05	8.247e-05	0	12125	19758	0.0057	0.0034	13.174	0.758	228.882	0.0767208
SMI	chr20:277082:GA:G	C20orf96	pLoF	chr20	277082	GA	G	0.0008133	0.001068	0.0006566	12171	19798	0.002	0.0014	1.649	0.948	2.87	0.0767253
SMI	chr12:441903:G:T	CCDC77	pLoF	chr12	441903	G	T	0.0005481	0.0003291	0.0006826	12153	19776	0.0034	0.0025	0.536	0.269	1.069	0.0767295
SMI	chr3:126483386:A:C	UROC1	damaging_missense	chr3	126483386	A	C	8.057e-05	0	0.0001295	11723	19304	0.0387	0.0263	0.193	0.031	1.193	0.076745
SMI	chr4:68670105:T:G	UGT2B15	damaging_missense	chr4	68670105	T	G	0.001187	0.000861	0.001387	12195	19826	0	0	0.655	0.41	1.047	0.0767752
SMI	chr15:78922175:CAT:C	CTSH	pLoF	chr15	78922175	CAT	C	3.138e-05	8.245e-05	0	12129	19738	0.0054	0.0044	13.231	0.757	231.099	0.0767831
SMI	chr17:63972594:A:G	SCN4A	damaging_missense	chr17	63972594	A	G	0.0002193	8.23e-05	0.0003034	12150	19774	0.0037	0.0026	0.373	0.125	1.112	0.0767892
SMI	chr6:80013301:C:T	TTK	pLoF	chr6	80013301	C	T	0.0002826	0.000124	0.0003798	12101	19748	0.0077	0.0039	0.418	0.159	1.098	0.0767969
SMI	chr11:6200145:C:T	OR52W1	pLoF	chr11	6200145	C	T	0.0001102	0.0002067	5.088e-05	12096	19655	0.0081	0.0086	3.974	0.862	18.322	0.0768168
SMI	chr1:45623601:C:CAGGAGGCTGAGGCAGGAGAA	CCDC17	pLoF	chr1	45623601	C	CAGGAGGCTGAGGCAGGAGAA	3.125e-05	8.204e-05	0	12189	19812	0.0005	0.0007	13.161	0.757	228.788	0.0768877
SMI	chr2:241102255:G:A	MTERF4	pLoF	chr2	241102255	G	A	0.003313	0.002767	0.003648	12105	19737	0.0074	0.0045	0.776	0.585	1.028	0.0769254
SMI	chr1:177932555:G:A	SEC16B	pLoF	chr1	177932555	G	A	0.001494	0.001819	0.001294	12097	19704	0.008	0.0062	1.459	0.96	2.218	0.0769564
SMI	chr12:123607457:C:T	DDX55	damaging_missense	chr12	123607457	C	T	0.0004687	0.0006563	0.0003533	12189	19815	0.0005	0.0006	1.957	0.93	4.117	0.076961
SMI	chr19:50459245:C:G	MYBPC2	pLoF	chr19	50459245	C	G	7.912e-05	0	0.0001276	12000	19596	0.016	0.0116	0.194	0.032	1.194	0.0769906
SMI	chr10:102361858:T:G	GBF1	damaging_missense	chr10	102361858	T	G	0.0002419	0.000385	0.0001553	11689	19318	0.0415	0.0256	2.577	0.902	7.361	0.0770219
SMI	chr20:34072318:G:A	RALY	damaging_missense	chr20	34072318	G	A	3.144e-05	8.262e-05	0	12103	19703	0.0075	0.0062	13.128	0.756	227.879	0.0770325
SMI	chr11:62666642:G:A	CSKMT	damaging_missense	chr11	62666642	G	A	3.124e-05	8.203e-05	0	12191	19820	0.0003	0.0003	13.131	0.756	228.065	0.0770574
SMI	7:12342119:A:G	VWDE	damaging_missense	7	12342119	A	G	0.0002034	0.0003286	0.0001264	12172	19786	0.0019	0.002	2.766	0.895	8.546	0.0770653
SMI	chr11:63954433:GC:G	NAA40	pLoF	chr11	63954433	GC	G	0.0002981	0.0004536	0.0002026	12124	19744	0.0058	0.0041	2.316	0.913	5.878	0.0770694
SMI	chr5:141355807:G:T	PCDHGA4	pLoF	chr5	141355807	G	T	0.0001718	0.0002871	0.0001009	12189	19822	0.0005	0.0002	3.021	0.887	10.29	0.0770913
SMI	chr8:135557481:C:T	KHDRBS3	pLoF	chr8	135557481	C	T	0.0001407	0.0002464	7.573e-05	12176	19806	0.0016	0.001	3.388	0.876	13.105	0.0770953
SMI	chr16:10962466:A:G	CLEC16A	damaging_missense	chr16	10962466	A	G	3.168e-05	8.338e-05	0	11993	19573	0.0166	0.0128	13.12	0.756	227.753	0.0770995
SMI	chr1:26191302:C:T	CATSPER4	pLoF	chr1	26191302	C	T	3.16e-05	8.303e-05	0	12044	19601	0.0124	0.0114	13.141	0.756	228.584	0.0771267
SMI	chr19:21182709:A:T	ZNF431	pLoF	chr19	21182709	A	T	3.124e-05	8.201e-05	0	12193	19821	0.0002	0.0003	13.112	0.755	227.605	0.0771705
SMI	chr1:109273176:AG:A	CELSR2	pLoF	chr1	109273176	AG	A	4.717e-05	0.0001242	0	12073	19726	0.01	0.005	5.211	0.835	32.513	0.0771793
SMI	chr16:57469259:G:C	POLR2C	damaging_missense	chr16	57469259	G	C	8.012e-05	0	0.0001293	11873	19330	0.0264	0.025	0.194	0.032	1.196	0.077245
SMI	chr17:6780289:T:C	FBXO39	damaging_missense	chr17	6780289	T	C	0.0001718	4.1e-05	0.0002522	12195	19822	0	0.0002	0.36	0.116	1.118	0.0772478
SMI	chr17:81670308:A:T	CCDC137	pLoF	chr17	81670308	A	T	0.0001415	0.000248	7.608e-05	12097	19716	0.008	0.0055	3.385	0.875	13.099	0.0773766
SMI	chr12:27735480:G:C	MRPS35	damaging_missense	chr12	27735480	G	C	3.136e-05	8.248e-05	0	12124	19760	0.0058	0.0033	13.065	0.754	226.465	0.0774429
SMI	chr1:11970703:C:T	PLOD1	damaging_missense	chr1	11970703	C	T	3.204e-05	8.508e-05	0	11754	19455	0.0362	0.0187	13.059	0.753	226.355	0.0774824
SMI	chr15:43776511:C:T	ELL3	damaging_missense	chr15	43776511	C	T	3.143e-05	8.268e-05	0	12095	19726	0.0082	0.005	13.068	0.753	226.731	0.0775145
SMI	7:38465527:A:G	AMPH	damaging_missense	7	38465527	A	G	7.875e-05	0	0.000127	12062	19685	0.0109	0.0071	0.195	0.032	1.198	0.0775359
SMI	chr19:3977241:G:A	EEF2	damaging_missense	chr19	3977241	G	A	3.133e-05	8.236e-05	0	12142	19780	0.0043	0.0023	13.059	0.753	226.463	0.0775394
SMI	chr8:55357802:T:C	XKR4	damaging_missense	chr8	55357802	T	C	0.001062	0.0007793	0.001236	12191	19822	0.0003	0.0002	0.641	0.392	1.05	0.0775717
SMI	chr20:51516818:A:G	NFATC2	damaging_missense	chr20	51516818	A	G	7.863e-05	0	0.0001269	12093	19700	0.0084	0.0064	0.195	0.032	1.199	0.0777043
SMI	chr5:132378474:T:C	SLC22A5	damaging_missense	chr5	132378474	T	C	0.0001428	0.00025	7.684e-05	11998	19522	0.0162	0.0153	3.377	0.873	13.059	0.0778223
SMI	chr19:1275737:CGGGGGCGTCGGGCT:C	C19orf24	pLoF	chr19	1275737	CGGGGGCGTCGGGCT	C	0.0001736	0.0002911	0.0001018	12023	19655	0.0141	0.0086	3.012	0.884	10.261	0.0778913
SMI	chr8:66076790:G:A	DNAJC5B	damaging_missense	chr8	66076790	G	A	0.001219	0.001518	0.001035	12184	19814	0.0009	0.0006	1.514	0.955	2.402	0.0779398
SMI	chrX:107981746:G:A	TEX13B	pLoF	chrX	107981746	G	A	0.003182	0.003709	0.002859	12134	19762	0.005	0.0032	1.238	0.976	1.57	0.0779409
SMI	chr17:40016484:G:T	CSF3	pLoF	chr17	40016484	G	T	0.0002201	8.26e-05	0.0003046	12107	19695	0.0072	0.0066	0.374	0.126	1.117	0.0781227
SMI	chr22:18130889:T:C	TUBA8	damaging_missense	chr22	18130889	T	C	0.0003291	0.0001646	0.0004303	12153	19754	0.0034	0.0036	0.45	0.185	1.094	0.0781604
SMI	chr1:119803082:A:G	REG4	damaging_missense	chr1	119803082	A	G	7.817e-05	0	0.0001262	12177	19804	0.0015	0.0011	0.196	0.032	1.202	0.0781741
SMI	chr16:50716671:G:GT	NOD2	pLoF	chr16	50716671	G	GT	3.144e-05	8.271e-05	0	12090	19719	0.0086	0.0054	12.964	0.749	224.427	0.0782033
SMI	chr16:8885233:AT:A	AC022167.5	pLoF	chr16	8885233	AT	A	0.0008674	0.0005973	0.001031	11720	19408	0.039	0.0211	0.607	0.349	1.058	0.0782298
SMI	chr19:43913911:A:C	ZNF45	damaging_missense	chr19	43913911	A	C	3.123e-05	8.201e-05	0	12194	19825	0.0001	0.0001	12.944	0.748	223.936	0.0783123
SMI	chr9:18574214:G:C	ADAMTSL1	damaging_missense	chr9	18574214	G	C	0.0001718	0.000287	0.0001009	12195	19825	0	0.0001	3.006	0.883	10.236	0.0783248
SMI	chr4:109836032:C:A	RRH	pLoF	chr4	109836032	C	A	0.0002348	0.0003703	0.0001516	12153	19788	0.0034	0.0019	2.565	0.899	7.322	0.0783318
SMI	chr12:100212281:CAT:C	ACTR6	pLoF	chr12	100212281	CAT	C	6.248e-05	0	0.0001009	12192	19820	0.0002	0.0003	0.166	0.023	1.226	0.0784296
SMI	chr9:105468241:TTATACTC:T	FSD1L	pLoF	chr9	105468241	TTATACTC	T	0.0006412	0.0008628	0.000505	12170	19803	0.002	0.0012	1.769	0.937	3.339	0.0784485
SMI	chr19:4960693:A:C	UHRF1	damaging_missense	chr19	4960693	A	C	3.21e-05	8.455e-05	0	11827	19330	0.0302	0.025	12.931	0.747	223.8	0.0784722
SMI	chr9:35662178:C:T	ARHGEF39	pLoF	chr9	35662178	C	T	7.817e-05	0	0.0001262	12175	19807	0.0016	0.001	0.196	0.032	1.204	0.0784846
SMI	chr9:129874739:A:C	USP20	damaging_missense	chr9	129874739	A	C	3.142e-05	8.264e-05	0	12100	19722	0.0078	0.0052	12.942	0.747	224.349	0.0785459
SMI	chr3:112991336:G:A	GTPBP8	pLoF	chr3	112991336	G	A	0.003124	0.002616	0.003432	11850	19522	0.0283	0.0153	0.77	0.575	1.03	0.078583
SMI	chr17:56814949:C:CT	C17orf67	pLoF	chr17	56814949	C	CT	0.0001738	0.0002907	0.000102	12038	19611	0.0129	0.0108	3.002	0.882	10.22	0.0786
SMI	chr3:119587602:G:A	ADPRH	pLoF	chr3	119587602	G	A	0.0003905	0.0002051	0.0005046	12190	19819	0.0004	0.0004	0.48	0.212	1.088	0.0787767
SMI	chr19:40013820:AG:A	ZNF546	pLoF	chr19	40013820	AG	A	7.808e-05	0	0.0001261	12194	19826	0.0001	0	0.196	0.032	1.207	0.078844
SMI	chr2:120278737:G:T	RALB	damaging_missense	chr2	120278737	G	T	7.916e-05	0	0.0001276	11984	19597	0.0173	0.0116	0.196	0.032	1.207	0.078879
SMI	chr12:6849148:T:TC	CDCA3	pLoF	chr12	6849148	T	TC	0.0004844	0.0002872	0.0006057	12186	19811	0.0007	0.0008	0.519	0.25	1.079	0.0788986
SMI	chr11:6533858:C:T	DNHD1	pLoF	chr11	6533858	C	T	0.004172	0.004639	0.003885	12180	19820	0.0012	0.0003	1.253	0.974	1.611	0.0790121
SMI	chr1:3839115:C:A	CEP104	damaging_missense	chr1	3839115	C	A	8.054e-05	0	0.0001298	11786	19254	0.0335	0.0288	0.196	0.032	1.208	0.0790461
SMI	chr6:31648736:G:A	BAG6	damaging_missense	chr6	31648736	G	A	0.0002032	0.0003282	0.0001262	12186	19806	0.0007	0.001	2.745	0.889	8.47	0.0790554
SMI	chr8:42176001:G:A	PLAT	pLoF	chr8	42176001	G	A	0.001888	0.002276	0.001651	11865	19387	0.0271	0.0221	1.4	0.962	2.038	0.0790964
SMI	chr22:40421001:G:A	MRTFA	damaging_missense	chr22	40421001	G	A	0.002609	0.003036	0.002347	12187	19814	0.0007	0.0006	1.323	0.968	1.807	0.0790988
SMI	chr14:60027961:C:T	LRRC9	pLoF	chr14	60027961	C	T	0.000984	0.001272	0.0008072	12190	19822	0.0004	0.0002	1.572	0.949	2.603	0.0791057
SMI	chr17:37113098:G:A	ACACA	pLoF	chr17	37113098	G	A	7.838e-05	0	0.0001265	12128	19767	0.0055	0.003	0.196	0.032	1.209	0.0791178
SMI	chr4:168461698:C:A	DDX60L	pLoF	chr4	168461698	C	A	0.0007497	0.0004921	0.0009082	12192	19820	0.0002	0.0003	0.59	0.327	1.063	0.0791581
SMI	chr13:24289098:A:T	SPATA13	pLoF	chr13	24289098	A	T	3.124e-05	8.202e-05	0	12192	19818	0.0002	0.0004	12.843	0.743	222.124	0.0791978
SMI	chr6:142415083:T:C	ADGRG6	damaging_missense	chr6	142415083	T	C	7.835e-05	0	0.0001265	12140	19770	0.0045	0.0028	0.196	0.032	1.209	0.0792045
SMI	chr19:39101329:C:T	ACP7	pLoF	chr19	39101329	C	T	7.822e-05	0	0.0001263	12167	19793	0.0023	0.0017	0.196	0.032	1.209	0.079248
SMI	chr8:124487519:G:GA	RNF139	pLoF	chr8	124487519	G	GA	3.123e-05	8.2e-05	0	12195	19826	0	0	12.841	0.742	222.219	0.0792848
SMI	chr14:74508644:C:CG	LTBP2	pLoF	chr14	74508644	C	CG	0.0001426	0.0002499	7.667e-05	12003	19564	0.0157	0.0132	3.353	0.868	12.952	0.0793692
SMI	chr6:75414774:G:A	FILIP1	pLoF	chr6	75414774	G	A	7.809e-05	0	0.0001261	12189	19824	0.0005	0.0001	0.196	0.032	1.21	0.0793735
SMI	chr1:236220932:A:G	ERO1B	damaging_missense	chr1	236220932	A	G	0.0002189	8.214e-05	0.0003029	12175	19810	0.0016	0.0008	0.376	0.126	1.122	0.0793907
SMI	chr17:4956862:G:A	ENO3	damaging_missense	chr17	4956862	G	A	3.126e-05	8.213e-05	0	12176	19809	0.0016	0.0009	12.82	0.741	221.708	0.0794022
SMI	chr16:4336803:G:A	GLIS2	damaging_missense	chr16	4336803	G	A	3.124e-05	8.204e-05	0	12189	19820	0.0005	0.0003	12.796	0.741	221.007	0.0794865
SMI	chr19:17226993:G:A	OCEL1	pLoF	chr19	17226993	G	A	0.003529	0.004019	0.003228	12068	19671	0.0104	0.0078	1.277	0.972	1.679	0.0795191
SMI	chr9:128742607:C:T	ZER1	damaging_missense	chr9	128742607	C	T	0.0003448	0.0004942	0.000253	12142	19762	0.0043	0.0032	2.184	0.912	5.23	0.0795698
SMI	chr22:32229274:G:T	SLC5A4	damaging_missense	chr22	32229274	G	T	7.836e-05	0	0.0001266	12154	19750	0.0034	0.0038	0.196	0.032	1.212	0.0796364
SMI	chr8:87873125:G:A	DCAF4L2	pLoF	chr8	87873125	G	A	0.0005466	0.0003281	0.0006809	12191	19826	0.0003	0	0.549	0.281	1.073	0.0796586
SMI	chr18:63588803:C:T	SERPINB13	pLoF	chr18	63588803	C	T	0.0001732	0.00029	0.0001016	12071	19693	0.0102	0.0067	2.765	0.887	8.621	0.0796762
SMI	chr2:189795860:C:T	PMS1	damaging_missense	chr2	189795860	C	T	0.003421	0.00283	0.003785	12192	19817	0.0002	0.0005	0.782	0.593	1.03	0.0796988
SMI	7:100102942:A:C	AP4M1	damaging_missense	7	100102942	A	C	0.002732	0.003253	0.002414	11989	19673	0.0169	0.0077	1.313	0.968	1.779	0.079705
SMI	chrX:109392999:C:T	GUCY2F	damaging_missense	chrX	109392999	C	T	0.000284	0.0004593	0.0001775	11975	19713	0.018	0.0057	1.999	0.921	4.338	0.0797724
SMI	chr2:107871509:C:T	RGPD4	pLoF	chr2	107871509	C	T	0.0003748	0.000205	0.0004792	12195	19824	0	0.0001	0.476	0.208	1.093	0.0799181
SMI	chr19:57591267:AAC:A	ZIK1	pLoF	chr19	57591267	AAC	A	0.0004374	0.0002461	0.000555	12189	19819	0.0005	0.0004	0.502	0.232	1.086	0.0799371
SMI	chr3:183092547:T:C	MCCC1	pLoF	chr3	183092547	T	C	7.884e-05	0	0.0001272	12057	19652	0.0113	0.0088	0.197	0.032	1.214	0.0799455
SMI	chr19:4217269:G:GA	ANKRD24	pLoF	chr19	4217269	G	GA	7.807e-05	0	0.0001261	12195	19826	0	0	0.197	0.032	1.214	0.0799636
SMI	chr2:127640312:C:T	LIMS2	damaging_missense	chr2	127640312	C	T	0.0002058	0.0003332	0.0001277	12006	19574	0.0155	0.0127	2.735	0.887	8.438	0.0800331
SMI	chr1:40408672:A:G	SMAP2	damaging_missense	chr1	40408672	A	G	0.0001104	0.0002075	5.085e-05	12048	19666	0.012	0.0081	3.91	0.849	18.001	0.0800679
SMI	chr1:243156399:A:G	CEP170	damaging_missense	chr1	243156399	A	G	0.0001562	4.101e-05	0.000227	12191	19824	0.0003	0.0001	0.314	0.086	1.149	0.0801018
SMI	chr2:118993201:G:A	MARCO	damaging_missense	chr2	118993201	G	A	7.816e-05	0	0.0001262	12179	19805	0.0013	0.0011	0.197	0.032	1.216	0.0801911
SMI	chr6:132570613:T:A	TAAR6	damaging_missense	chr6	132570613	T	A	0.0001718	0.000287	0.0001009	12193	19825	0.0002	0.0001	2.982	0.877	10.141	0.0802416
SMI	chr16:85681603:A:G	GINS2	damaging_missense	chr16	85681603	A	G	0.0003923	0.0002063	0.0005065	12118	19743	0.0063	0.0042	0.482	0.212	1.092	0.0802631
SMI	chr17:35576182:CTG:C	PEX12	pLoF	chr17	35576182	CTG	C	0.00532	0.00462	0.005751	12122	19737	0.006	0.0045	0.821	0.659	1.024	0.0802705
SMI	chr12:157655:C:T	IQSEC3	damaging_missense	chr12	157655	C	T	7.967e-05	0	0.0001283	11886	19493	0.0253	0.0168	0.197	0.032	1.217	0.0803352
SMI	chr1:1218858:A:G	SDF4	damaging_missense	chr1	1218858	A	G	3.143e-05	8.271e-05	0	12090	19731	0.0086	0.0048	12.697	0.735	219.241	0.0803849
SMI	chr19:7921771:C:T	SNAPC2	pLoF	chr19	7921771	C	T	7.832e-05	0	0.0001265	12152	19767	0.0035	0.003	0.197	0.032	1.217	0.0804307
SMI	chr3:52383915:T:C	DNAH1	damaging_missense	chr3	52383915	T	C	0.00778	0.007452	0.007981	12078	19735	0.0096	0.0046	0.85	0.709	1.02	0.0804438
SMI	chr15:89327166:C:T	POLG	pLoF	chr15	89327166	C	T	3.132e-05	8.226e-05	0	12157	19770	0.0031	0.0028	12.702	0.735	219.554	0.0804438
SMI	chr6:28382580:AG:A	ZSCAN12	pLoF	chr6	28382580	AG	A	0.002947	0.002513	0.003213	12136	19763	0.0048	0.0032	0.768	0.572	1.033	0.0805279
SMI	chr9:72059357:TGAAAG:T	C9orf57	pLoF	chr9	72059357	TGAAAG	T	0.007349	0.006591	0.007811	11986	19653	0.0171	0.0087	0.845	0.699	1.021	0.0806007
SMI	chr1:16026765:TCCCTTCAGCGGTGAGACCCCCCTCATGCCCCGCC:T	CLCNKA	pLoF	chr1	16026765	TCCCTTCAGCGGTGAGACCCCCCTCATGCCCCGCC	T	0.0002214	8.334e-05	0.0003057	11999	19625	0.0161	0.0101	0.377	0.126	1.126	0.080608
SMI	chr17:18979640:A:G	FAM83G	damaging_missense	chr17	18979640	A	G	8.158e-05	0	0.0001306	11504	19142	0.0567	0.0345	0.197	0.032	1.219	0.0806101
SMI	chr2:207613198:TCA:T	METTL21A	pLoF	chr2	207613198	TCA	T	0.001046	0.001312	0.0008827	12194	19826	0.0001	0	1.559	0.947	2.567	0.0806381
SMI	chr6:52079936:AC:A	PKHD1	pLoF	chr6	52079936	AC	A	7.868e-05	0	0.000127	12084	19690	0.0091	0.0069	0.197	0.032	1.219	0.0806492
SMI	chr17:27648928:CA:C	LGALS9	pLoF	chr17	27648928	CA	C	8.024e-05	0	0.000129	11772	19385	0.0347	0.0222	0.197	0.032	1.219	0.080658
SMI	chr10:103090769:C:G	NT5C2	damaging_missense	chr10	103090769	C	G	3.127e-05	8.216e-05	0	12171	19804	0.002	0.0011	12.659	0.734	218.439	0.0806679
SMI	chr21:43013093:G:A	PKNOX1	damaging_missense	chr21	43013093	G	A	7.873e-05	0.0001657	2.54e-05	12071	19682	0.0102	0.0073	4.954	0.822	29.841	0.0807243
SMI	chr11:61326797:C:T	DDB1	damaging_missense	chr11	61326797	C	T	3.137e-05	8.247e-05	0	12126	19751	0.0057	0.0038	12.625	0.733	217.474	0.0808024
SMI	chr1:32770949:T:TG	KIAA1522	pLoF	chr1	32770949	T	TG	0.0001126	0.0002137	5.161e-05	11697	19376	0.0408	0.0227	3.889	0.846	17.876	0.0809354
SMI	chr8:28160289:G:A	ELP3	damaging_missense	chr8	28160289	G	A	0.000203	8.202e-05	0.0002774	12192	19824	0.0002	0.0001	0.368	0.119	1.131	0.0809969
SMI	chr2:181544762:G:A	CERKL	pLoF	chr2	181544762	G	A	7.847e-05	0	0.0001266	12105	19754	0.0074	0.0036	0.197	0.032	1.222	0.0810195
SMI	chr11:116791635:TG:T	APOA5	pLoF	chr11	116791635	TG	T	0.0005502	0.0003308	0.0006847	12092	19717	0.0084	0.0055	0.54	0.271	1.079	0.0811287
SMI	chr11:6608086:G:C	ILK	damaging_missense	chr11	6608086	G	C	0.0001407	0.0002463	7.574e-05	12178	19804	0.0014	0.0011	3.327	0.862	12.844	0.0811384
SMI	chr6:89190171:C:T	GABRR1	damaging_missense	chr6	89190171	C	T	0.0001591	4.201e-05	0.0002305	11903	19519	0.0239	0.0155	0.315	0.086	1.154	0.081145
SMI	chr5:34840735:CATAT:C	TTC23L	pLoF	chr5	34840735	CATAT	C	0.0004446	0.0006272	0.0003328	11958	19534	0.0194	0.0147	1.982	0.918	4.278	0.0813119
SMI	chr4:42066621:G:GGTAT	SLC30A9	pLoF	chr4	42066621	G	GGTAT	0.0001565	4.11e-05	0.0002274	12164	19793	0.0025	0.0017	0.316	0.086	1.154	0.0813169
SMI	chr3:99850800:C:CTCTA	FILIP1L	pLoF	chr3	99850800	C	CTCTA	7.807e-05	0	0.0001261	12195	19826	0	0	0.198	0.032	1.223	0.0813397
SMI	chr2:148941973:A:G	KIF5C	damaging_missense	chr2	148941973	A	G	3.124e-05	8.201e-05	0	12194	19821	0.0001	0.0003	12.573	0.729	216.76	0.0813965
SMI	chr14:67762745:A:G	ZFYVE26	damaging_missense	chr14	67762745	A	G	0.003005	0.002508	0.003309	12159	19792	0.003	0.0017	0.769	0.573	1.033	0.0814319
SMI	chr4:25802344:GCATA:G	SEL1L3	pLoF	chr4	25802344	GCATA	G	3.131e-05	8.225e-05	0	12158	19779	0.003	0.0024	12.552	0.729	216.151	0.0814691
SMI	chr12:106977643:C:CT	MTERF2	pLoF	chr12	106977643	C	CT	7.81e-05	0	0.0001261	12190	19820	0.0004	0.0003	0.198	0.032	1.224	0.0814902
SMI	chr2:151501441:CAGGT:C	NEB	pLoF	chr2	151501441	CAGGT	C	0.0001408	0.0002466	7.576e-05	12164	19799	0.0025	0.0014	3.321	0.861	12.815	0.0815036
SMI	chr17:41586644:CCG:C	KRT14	pLoF	chr17	41586644	CCG	C	0.0004688	0.0006565	0.0003534	12185	19809	0.0008	0.0009	1.935	0.921	4.065	0.0815415
SMI	chr17:41586648:A:ATG	KRT14	pLoF	chr17	41586648	A	ATG	0.0004692	0.0006575	0.0003535	12167	19802	0.0023	0.0012	1.935	0.921	4.065	0.0815415
SMI	chr1:207697793:G:GGGCCAACTTCCTA	CR1L	pLoF	chr1	207697793	G	GGGCCAACTTCCTA	7.847e-05	0	0.0001268	12142	19718	0.0043	0.0054	0.197	0.032	1.225	0.081546
SMI	chr17:44154655:G:A	C17orf53	damaging_missense	chr17	44154655	G	A	0.0001593	4.192e-05	0.0002312	11928	19466	0.0219	0.0182	0.316	0.086	1.156	0.0815917
SMI	chr22:25704172:C:T	GRK3	pLoF	chr22	25704172	C	T	0.0008013	0.001032	0.0006594	12111	19714	0.0069	0.0056	1.662	0.938	2.943	0.081592
SMI	chr6:87284268:T:TA	GJB7	pLoF	chr6	87284268	T	TA	0.0009066	0.00119	0.000732	12180	19809	0.0012	0.0009	1.606	0.942	2.736	0.0816047
SMI	chr10:5099447:C:T	AKR1C3	pLoF	chr10	5099447	C	T	0.0006269	0.0008436	0.0004935	11854	19252	0.028	0.029	1.785	0.93	3.427	0.0816087
SMI	chr16:2234703:G:A	E4F1	damaging_missense	chr16	2234703	G	A	7.854e-05	0	0.0001268	12111	19719	0.0069	0.0054	0.198	0.032	1.225	0.0816156
SMI	chr20:46613691:G:T	SLC13A3	damaging_missense	chr20	46613691	G	T	0.0003177	0.0004603	0.0002305	11948	19526	0.0202	0.0151	2.259	0.902	5.655	0.0817357
SMI	chr19:46988013:G:A	ARHGAP35	damaging_missense	chr19	46988013	G	A	3.177e-05	8.37e-05	0	11947	19526	0.0203	0.0151	12.529	0.727	215.864	0.0817363
SMI	chr5:181204630:G:C	TRIM7	damaging_missense	chr5	181204630	G	C	0.000331	0.000166	0.000432	12046	19676	0.0122	0.0076	0.454	0.186	1.105	0.0817819
SMI	7:34827513:C:G	NPSR1	damaging_missense	7	34827513	C	G	0.0002993	0.0004559	0.0002033	12064	19680	0.0107	0.0074	2.283	0.901	5.788	0.0818448
SMI	chr9:83806475:G:A	GKAP1	damaging_missense	chr9	83806475	G	A	7.813e-05	0	0.0001262	12184	19816	0.0009	0.0005	0.198	0.032	1.227	0.0819047
SMI	chr4:105272574:T:C	TET2	damaging_missense	chr4	105272574	T	C	3.125e-05	8.207e-05	0	12185	19816	0.0008	0.0005	12.485	0.726	214.644	0.0819361
SMI	chr4:89249097:A:C	GPRIN3	damaging_missense	chr4	89249097	A	C	7.808e-05	0	0.0001261	12193	19826	0.0002	0	0.198	0.032	1.228	0.0820027
SMI	chr6:31356245:TCC:T	HLA-B	pLoF	chr6	31356245	TCC	T	0.09411	0.09138	0.09578	12130	19717	0.0053	0.0055	0.952	0.901	1.006	0.0820402
SMI	chr9:130911804:C:T	FIBCD1	damaging_missense	chr9	130911804	C	T	7.966e-05	0	0.0001283	11903	19482	0.0239	0.0174	0.198	0.032	1.229	0.0820406
SMI	chr14:63954850:ATC:A	SYNE2	pLoF	chr14	63954850	ATC	A	0.0001718	0.000287	0.0001009	12193	19826	0.0002	0	2.961	0.871	10.069	0.0821345
SMI	chr2:170716730:T:C	SP5	damaging_missense	chr2	170716730	T	C	7.814e-05	0	0.0001261	12173	19819	0.0018	0.0004	0.199	0.032	1.229	0.0821419
SMI	chr1:184818775:A:G	FAM129A	damaging_missense	chr1	184818775	A	G	0.000594	0.0008218	0.0004542	12169	19817	0.0021	0.0005	1.743	0.931	3.263	0.0822969
SMI	chr12:52692555:C:CCAGCTACTCAGGAGGCTGAGGCAGGAGAATCACTTGGACCCAGGAGGCGGAGTTTGTAGTGAACTG	KRT77	pLoF	chr12	52692555	C	CCAGCTACTCAGGAGGCTGAGGCAGGAGAATCACTTGGACCCAGGAGGCGGAGTTTGTAGTGAACTG	0.0001132	0.0002127	5.219e-05	11756	19159	0.036	0.0336	3.866	0.841	17.777	0.0823314
SMI	chr22:21031315:GC:G	SLC7A4	pLoF	chr22	21031315	GC	G	0.0001406	4.102e-05	0.0002018	12189	19819	0.0005	0.0004	0.303	0.079	1.166	0.0823797
SMI	chr4:664903:G:T	PDE6B	damaging_missense	chr4	664903	G	T	8.165e-05	0	0.0001307	11487	19130	0.0581	0.0351	0.199	0.032	1.23	0.082388
SMI	chr12:111744871:C:G	ACAD10	pLoF	chr12	111744871	C	G	7.81e-05	0	0.0001261	12191	19819	0.0003	0.0004	0.199	0.032	1.231	0.0824041
SMI	chr22:37974186:C:T	SOX10	damaging_missense	chr22	37974186	C	T	0.0003298	0.0004539	0.0002536	12116	19718	0.0065	0.0054	2.239	0.902	5.563	0.0824368
SMI	chr13:99547027:C:T	TM9SF2	damaging_missense	chr13	99547027	C	T	0.0003767	0.0002063	0.0004813	12120	19738	0.0062	0.0044	0.479	0.209	1.099	0.0824671
SMI	chr19:19514806:C:T	TSSK6	damaging_missense	chr19	19514806	C	T	3.125e-05	8.206e-05	0	12186	19819	0.0007	0.0004	12.426	0.723	213.545	0.0824711
SMI	chr10:94720396:GA:G	CYP2C18	pLoF	chr10	94720396	GA	G	0.0001407	0.0002464	7.57e-05	12175	19814	0.0016	0.0006	3.308	0.857	12.767	0.0825501
SMI	chr11:60729601:G:T	MS4A18	pLoF	chr11	60729601	G	T	7.813e-05	0	0.0001262	12183	19814	0.001	0.0006	0.199	0.032	1.232	0.0826331
SMI	chr2:167249371:T:A	XIRP2	pLoF	chr2	167249371	T	A	7.807e-05	0	0.0001261	12195	19826	0	0	0.199	0.032	1.233	0.0827264
SMI	chr9:97312171:C:T	CCDC180	pLoF	chr9	97312171	C	T	0.000147	0.0002604	7.856e-05	11521	19094	0.0553	0.0369	3.304	0.856	12.747	0.0827895
SMI	chr16:20987417:T:C	DNAH3	damaging_missense	chr16	20987417	T	C	3.125e-05	8.209e-05	0	12182	19815	0.0011	0.0006	12.395	0.721	213.062	0.0827969
SMI	chr5:128374633:C:T	FBN2	damaging_missense	chr5	128374633	C	T	3.128e-05	8.216e-05	0	12171	19797	0.002	0.0015	12.402	0.721	213.401	0.0828502
SMI	chr5:128374634:AC:A	FBN2	pLoF	chr5	128374634	AC	A	3.133e-05	8.232e-05	0	12148	19770	0.0039	0.0028	12.402	0.721	213.401	0.0828502
SMI	chr11:2169670:G:A	TH	pLoF	chr11	2169670	G	A	3.155e-05	8.302e-05	0	12046	19649	0.0122	0.0089	12.394	0.72	213.291	0.0829386
SMI	chr3:3092306:G:C	IL5RA	pLoF	chr3	3092306	G	C	7.818e-05	0	0.0001263	12181	19797	0.0011	0.0015	0.199	0.032	1.234	0.0829759
SMI	chr10:45458517:T:C	2026-03-08	damaging_missense	chr10	45458517	T	C	7.808e-05	0.000164	2.522e-05	12194	19823	0.0001	0.0002	4.86	0.813	29.036	0.0829885
SMI	chr13:75302348:G:A	TBC1D4	pLoF	chr13	75302348	G	A	7.833e-05	0	0.0001265	12146	19769	0.004	0.0029	0.199	0.032	1.235	0.0830641
SMI	chr1:156066065:G:A	RAB25	pLoF	chr1	156066065	G	A	0.003473	0.002929	0.003809	12122	19691	0.006	0.0068	0.784	0.596	1.032	0.0830664
SMI	7:34078885:T:TC	BMPER	pLoF	7	34078885	T	TC	0.0002343	0.0003691	0.0001513	12191	19822	0.0003	0.0002	2.526	0.886	7.204	0.0830805
SMI	chr16:22166326:C:G	SDR42E2	pLoF	chr16	22166326	C	G	7.887e-05	0	0.0001272	12041	19657	0.0126	0.0085	0.199	0.032	1.235	0.0831108
SMI	chr17:5033896:C:T	SLC52A1	pLoF	chr17	5033896	C	T	0.0003592	0.0002051	0.000454	12191	19822	0.0003	0.0002	0.474	0.204	1.103	0.0831502
SMI	chr8:144054850:C:T	OPLAH	damaging_missense	chr8	144054850	C	T	0.005208	0.005898	0.004786	11869	19431	0.0267	0.0199	1.221	0.974	1.531	0.0831588
SMI	chr11:61955871:T:C	BEST1	damaging_missense	chr11	61955871	T	C	0.000439	0.0006189	0.0003287	12118	19773	0.0063	0.0027	1.974	0.914	4.26	0.0832228
SMI	chr1:202160667:C:T	PTPN7	pLoF	chr1	202160667	C	T	0.0003294	0.000165	0.0004303	12122	19753	0.006	0.0037	0.455	0.187	1.109	0.0832529
SMI	chr8:143717769:T:A	MAPK15	damaging_missense	chr8	143717769	T	A	0.002077	0.001631	0.00235	11958	19577	0.0194	0.0126	0.729	0.51	1.042	0.0832762
SMI	chr21:34670499:GAA:G	CLIC6	pLoF	chr21	34670499	GAA	G	7.812e-05	0	0.0001261	12186	19818	0.0007	0.0004	0.199	0.032	1.237	0.0832818
SMI	chr6:31688077:C:T	ABHD16A	damaging_missense	chr6	31688077	C	T	0.0002656	0.0004102	0.0001766	12189	19815	0.0005	0.0006	2.387	0.892	6.39	0.0832855
SMI	chr11:67308216:C:T	SSH3	pLoF	chr11	67308216	C	T	7.836e-05	0	0.0001265	12140	19764	0.0045	0.0031	0.199	0.032	1.237	0.0833387
SMI	chr17:68255736:C:T	AMZ2	pLoF	chr17	68255736	C	T	3.177e-05	8.363e-05	0	11958	19523	0.0194	0.0153	12.296	0.717	210.769	0.083477
SMI	chr22:50117275:T:C	MOV10L1	damaging_missense	chr22	50117275	T	C	0.002406	0.002832	0.002144	12183	19820	0.001	0.0003	1.336	0.962	1.855	0.0834785
SMI	chr6:70528440:C:T	FAM135A	damaging_missense	chr6	70528440	C	T	7.836e-05	0	0.0001265	12147	19756	0.0039	0.0035	0.2	0.032	1.239	0.0836154
SMI	chr12:110884150:A:AT	CCDC63	pLoF	chr12	110884150	A	AT	7.843e-05	0	0.0001266	12128	19747	0.0055	0.004	0.2	0.032	1.239	0.0836709
SMI	chr22:39504365:AGAGGACGCTGAGGCCCGGGAGAGGC:A	AL022312.1	pLoF	chr22	39504365	AGAGGACGCTGAGGCCCGGGAGAGGC	A	7.834e-05	0	0.0001264	12130	19781	0.0053	0.0023	0.2	0.032	1.24	0.0838054
SMI	chr1:27356672:G:A	MAP3K6	pLoF	chr1	27356672	G	A	0.003643	0.003081	0.003988	12170	19809	0.002	0.0009	0.79	0.605	1.032	0.0839558
SMI	chr6:11104463:A:T	ERVFRD-1	pLoF	chr6	11104463	A	T	0.0001562	4.1e-05	0.000227	12194	19823	0.0001	0.0002	0.318	0.087	1.166	0.0839576
SMI	chr2:37089692:CGAAAA:C	GPATCH11	pLoF	chr2	37089692	CGAAAA	C	7.854e-05	0	0.0001267	12100	19731	0.0078	0.0048	0.2	0.032	1.242	0.0840282
SMI	chr4:83295496:G:A	HPSE	pLoF	chr4	83295496	G	A	0.001071	0.001327	0.0009137	12059	19701	0.0112	0.0063	1.549	0.943	2.544	0.0840517
SMI	chr14:102443664:C:G	TECPR2	damaging_missense	chr14	102443664	C	G	0.002769	0.00225	0.003087	12001	19597	0.0159	0.0116	0.761	0.559	1.037	0.0840811
SMI	chr15:30372257:C:T	CHRFAM7A	damaging_missense	chr15	30372257	C	T	0.000542	0.0007547	0.0004116	11926	19438	0.0221	0.0196	1.723	0.929	3.193	0.0841286
SMI	chr10:117270121:C:T	SLC18A2	damaging_missense	chr10	117270121	C	T	3.127e-05	8.207e-05	0	12184	19791	0.0009	0.0018	12.212	0.714	208.994	0.0841511
SMI	chr10:49614241:AAG:A	CHAT	pLoF	chr10	49614241	AAG	A	0.0002714	0.0004254	0.0001789	11755	19565	0.0361	0.0132	2.379	0.89	6.359	0.0841816
SMI	chr14:92082321:C:T	ATXN3	damaging_missense	chr14	92082321	C	T	0.0001722	0.0002879	0.0001011	12159	19784	0.003	0.0021	2.933	0.864	9.954	0.0842843
SMI	7:99710829:G:T	CYP3A7	damaging_missense	7	99710829	G	T	0.0001564	4.107e-05	0.0002274	12174	19793	0.0017	0.0017	0.318	0.087	1.168	0.0843111
SMI	chr1:1331873:G:A	TAS1R3	damaging_missense	chr1	1331873	G	A	0.001969	0.001518	0.002247	12187	19808	0.0007	0.0009	0.725	0.503	1.045	0.0843405
SMI	chr20:33037687:AG:A	BPIFB6	pLoF	chr20	33037687	AG	A	0.003128	0.00262	0.003439	12021	19630	0.0143	0.0099	0.774	0.579	1.035	0.0843909
SMI	chr10:94820495:G:C	CYP2C19	pLoF	chr10	94820495	G	C	7.896e-05	0	0.0001274	12034	19628	0.0132	0.01	0.2	0.032	1.244	0.0844199
SMI	chr1:156384556:T:TCC	RHBG	pLoF	chr1	156384556	T	TCC	0.002741	0.002264	0.003032	11703	19129	0.0403	0.0352	0.758	0.554	1.038	0.0844562
SMI	chr19:13137375:CGGTAAGGCCCTTGCCAGAGCCCCAGGGAGGGGGGTGGGGTTTCCCCATGTCCCCCCCACCACCAACTTGAGCGCTGACTCCCTCCATGTCCCCTGCCCCCA:C	NACC1	pLoF	chr19	13137375	CGGTAAGGCCCTTGCCAGAGCCCCAGGGAGGGGGGTGGGGTTTCCCCATGTCCCCCCCACCACCAACTTGAGCGCTGACTCCCTCCATGTCCCCTGCCCCCA	C	7.89e-05	0	0.0001272	12031	19653	0.0134	0.0087	0.201	0.032	1.245	0.0845192
SMI	chr17:28677755:T:C	SUPT6H	damaging_missense	chr17	28677755	T	C	7.859e-05	0	0.0001268	12102	19709	0.0076	0.0059	0.2	0.032	1.245	0.0845276
SMI	chr2:99435876:A:G	REV1	damaging_missense	chr2	99435876	A	G	7.83e-05	0	0.0001264	12147	19783	0.0039	0.0022	0.201	0.032	1.247	0.0847951
SMI	chrX:49222831:G:C	CACNA1F	damaging_missense	chrX	49222831	G	C	4.776e-05	0.0001262	0	11882	19522	0.0257	0.0153	4.944	0.803	30.436	0.0848173
SMI	chr19:37412956:G:T	ZNF569	damaging_missense	chr19	37412956	G	T	0.0001405	0.000246	7.566e-05	12195	19826	0	0	3.273	0.85	12.607	0.0848426
SMI	chr2:26577567:C:T	C2orf70	pLoF	chr2	26577567	C	T	0.001367	0.001674	0.001179	11948	19503	0.0202	0.0163	1.466	0.949	2.265	0.0848792
SMI	chr13:77640710:C:T	SCEL	pLoF	chr13	77640710	C	T	0.0003763	0.000206	0.0004809	12135	19755	0.0049	0.0036	0.482	0.21	1.106	0.0849085
SMI	chrX:101494008:G:GGGGC	ARMCX4	pLoF	chrX	101494008	G	GGGGC	3.244e-05	8.66e-05	0	11547	19280	0.0531	0.0275	12.132	0.709	207.515	0.0849186
SMI	chr17:38559617:G:T	SRCIN1	damaging_missense	chr17	38559617	G	T	7.839e-05	0	0.0001265	12135	19757	0.0049	0.0035	0.201	0.032	1.249	0.085104
SMI	chr16:46662996:T:G	VPS35	damaging_missense	chr16	46662996	T	G	7.817e-05	0	0.0001262	12173	19808	0.0018	0.0009	0.201	0.032	1.249	0.0851461
SMI	chr16:286462:TTGTC:T	PDIA2	pLoF	chr16	286462	TTGTC	T	9.546e-05	0	0.0001534	11875	19553	0.0262	0.0138	0.285	0.068	1.19	0.0851713
SMI	chr15:92630241:TCCTCA:T	FAM174B	pLoF	chr15	92630241	TCCTCA	T	3.24e-05	8.599e-05	0	11629	19235	0.0464	0.0298	12.214	0.707	211.098	0.0852143
SMI	chrX:15750083:G:A	CA5B	pLoF	chrX	15750083	G	A	0.0001576	0.0002904	7.621e-05	12052	19682	0.0117	0.0073	2.586	0.876	7.627	0.0852382
SMI	chr2:106424124:A:AT	RGPD3	pLoF	chr2	106424124	A	AT	0.0003349	0.0001675	0.0004379	11939	19410	0.021	0.021	0.457	0.187	1.115	0.0853268
SMI	chr19:57135038:G:C	ZIM3	damaging_missense	chr19	57135038	G	C	0.0001718	0.000287	0.0001009	12195	19826	0	0	2.926	0.861	9.942	0.0853509
SMI	chr17:73196585:T:C	COG1	damaging_missense	chr17	73196585	T	C	7.831e-05	0	0.0001264	12148	19775	0.0039	0.0026	0.201	0.032	1.25	0.0853964
SMI	chr3:138476492:G:GGTAA	ESYT3	pLoF	chr3	138476492	G	GGTAA	0.002109	0.001683	0.002371	12182	19821	0.0011	0.0003	0.736	0.519	1.044	0.0854576
SMI	chr4:48379738:CTA:C	SLAIN2	pLoF	chr4	48379738	CTA	C	3.137e-05	8.259e-05	0	12108	19771	0.0071	0.0028	12.062	0.706	206.024	0.0854769
SMI	chr4:48379744:ATAGTG:A	SLAIN2	pLoF	chr4	48379744	ATAGTG	A	3.135e-05	8.239e-05	0	12138	19757	0.0047	0.0035	12.062	0.706	206.024	0.0854769
SMI	chr3:142671035:C:T	PLS1	pLoF	chr3	142671035	C	T	7.842e-05	0	0.0001265	12121	19757	0.0061	0.0035	0.201	0.032	1.251	0.0855154
SMI	chr4:185662176:A:G	SORBS2	damaging_missense	chr4	185662176	A	G	0.0003439	0.0004927	0.0002524	12178	19811	0.0014	0.0008	2.148	0.899	5.135	0.0855156
SMI	chr12:6460890:A:C	TAPBPL	damaging_missense	chr12	6460890	A	C	7.938e-05	0	0.0001278	11931	19565	0.0216	0.0132	0.201	0.032	1.251	0.0855203
SMI	chr2:168140678:A:T	STK39	damaging_missense	chr2	168140678	A	T	3.129e-05	8.224e-05	0	12159	19796	0.003	0.0015	12.057	0.705	206.227	0.0856769
SMI	chr6:135323219:C:T	AHI1	damaging_missense	chr6	135323219	C	T	7.812e-05	0	0.0001261	12186	19818	0.0007	0.0004	0.201	0.032	1.253	0.0857225
SMI	chr11:18710709:G:A	IGSF22	pLoF	chr11	18710709	G	A	0.001955	0.002342	0.001717	12170	19804	0.002	0.0011	1.373	0.956	1.972	0.0857614
SMI	chr1:161525127:C:A	HSPA6	damaging_missense	chr1	161525127	C	A	0.0004062	0.0002461	0.0005046	12188	19818	0.0006	0.0004	0.499	0.226	1.103	0.0857684
SMI	chr6:25670008:C:T	SCGN	pLoF	chr6	25670008	C	T	7.855e-05	0	0.0001268	12105	19720	0.0074	0.0053	0.202	0.032	1.254	0.0859373
SMI	chr2:26495049:G:A	OTOF	damaging_missense	chr2	26495049	G	A	8.031e-05	0	0.0001294	11802	19326	0.0322	0.0252	0.201	0.032	1.254	0.0859738
SMI	chr6:39304600:A:T	KCNK17	damaging_missense	chr6	39304600	A	T	0.00181	0.002239	0.001547	12061	19711	0.011	0.0058	1.39	0.954	2.025	0.0859746
SMI	chr9:133769472:GAGAAA:G	VAV2	pLoF	chr9	133769472	GAGAAA	G	8.063e-05	0.0001715	2.585e-05	11662	19342	0.0437	0.0244	4.779	0.801	28.505	0.0860167
SMI	chr5:115147285:G:C	TRIM36	damaging_missense	chr5	115147285	G	C	0.0001405	0.000246	7.566e-05	12195	19826	0	0	3.263	0.846	12.589	0.0860209
SMI	chr17:2701913:C:A	CLUH	pLoF	chr17	2701913	C	A	7.841e-05	0	0.0001266	12130	19755	0.0053	0.0036	0.202	0.032	1.255	0.086071
SMI	chr8:109119237:T:C	TRHR	damaging_missense	chr8	109119237	T	C	0.0001561	4.1e-05	0.000227	12195	19826	0	0	0.32	0.087	1.176	0.0861138
SMI	chr3:124796433:A:T	ITGB5	damaging_missense	chr3	124796433	A	T	0.001302	0.001607	0.001115	12138	19729	0.0047	0.0049	1.479	0.946	2.313	0.0861533
SMI	7:151360164:T:A	NUB1	pLoF	7	151360164	T	A	7.813e-05	0	0.0001262	12187	19809	0.0007	0.0009	0.202	0.032	1.256	0.0862147
SMI	chr15:44583865:C:A	SPG11	pLoF	chr15	44583865	C	A	7.81e-05	0	0.0001261	12194	19818	0.0001	0.0004	0.202	0.032	1.256	0.0862175
SMI	chr1:76627472:T:A	ST6GALNAC3	damaging_missense	chr1	76627472	T	A	0.003658	0.004148	0.003357	12176	19810	0.0016	0.0008	1.262	0.967	1.647	0.0862786
SMI	chr6:169636370:C:A	WDR27	pLoF	chr6	169636370	C	A	0.02973	0.02941	0.02993	12138	19761	0.0047	0.0033	0.921	0.838	1.012	0.0862813
SMI	chr5:35965542:G:C	UGT3A1	damaging_missense	chr5	35965542	G	C	7.81e-05	0	0.0001261	12192	19819	0.0002	0.0004	0.202	0.032	1.257	0.0863657
SMI	chr5:154838155:CAT:C	FAXDC2	pLoF	chr5	154838155	CAT	C	7.861e-05	0	0.0001268	12083	19720	0.0092	0.0053	0.202	0.032	1.258	0.0864258
SMI	chr17:60902680:GC:G	BCAS3	pLoF	chr17	60902680	GC	G	7.828e-05	0	0.0001264	12159	19776	0.003	0.0025	0.202	0.032	1.258	0.086448
SMI	chr4:78872720:C:G	BMP2K	pLoF	chr4	78872720	C	G	6.248e-05	0	0.0001009	12189	19820	0.0005	0.0003	0.173	0.023	1.285	0.0864519
SMI	chr15:31035625:C:CT	TRPM1	pLoF	chr15	31035625	C	CT	0.0002669	0.0004129	0.0001773	12109	19742	0.0071	0.0042	2.362	0.884	6.309	0.0865033
SMI	chr15:31035628:A:AGGGACGG	TRPM1	pLoF	chr15	31035628	A	AGGGACGG	0.0002664	0.0004119	0.000177	12138	19773	0.0047	0.0027	2.362	0.884	6.309	0.0865033
SMI	chr10:13204337:T:C	MCM10	damaging_missense	chr10	13204337	T	C	3.158e-05	8.324e-05	0	12014	19655	0.0148	0.0086	11.952	0.7	204.004	0.0865529
SMI	chr9:104753004:C:T	NIPSNAP3A	pLoF	chr9	104753004	C	T	7.81e-05	0	0.0001261	12193	19818	0.0002	0.0004	0.202	0.032	1.258	0.0866007
SMI	chr1:197143411:AG:A	ASPM	pLoF	chr1	197143411	AG	A	7.807e-05	0	0.0001261	12195	19826	0	0	0.202	0.032	1.259	0.086636
SMI	chr20:49249540:C:T	ZNFX1	damaging_missense	chr20	49249540	C	T	7.81e-05	0	0.0001262	12194	19816	0.0001	0.0005	0.202	0.032	1.259	0.0867112
SMI	chr2:178654033:G:GT	TTN	pLoF	chr2	178654033	G	GT	8.127e-05	0	0.0001307	11629	19131	0.0464	0.035	0.202	0.032	1.26	0.0867456
SMI	chr8:39275858:T:TA	ADAM32	pLoF	chr8	39275858	T	TA	7.808e-05	0	0.0001261	12194	19823	0.0001	0.0002	0.202	0.032	1.26	0.086775
SMI	chr14:62707522:C:A	KCNH5	pLoF	chr14	62707522	C	A	8.192e-05	0	0.0001314	11489	19028	0.0579	0.0402	0.202	0.032	1.26	0.0867955
SMI	chr5:140552043:A:AGT	SRA1	pLoF	chr5	140552043	A	AGT	0.4101	0.4114	0.4093	12078	19686	0.0096	0.0071	1.029	0.996	1.063	0.0868015
SMI	chr2:158358449:CT:C	CCDC148	pLoF	chr2	158358449	CT	C	7.936e-05	0	0.0001279	11955	19547	0.0197	0.0141	0.202	0.032	1.26	0.0868265
SMI	chr4:72147177:T:C	NPFFR2	damaging_missense	chr4	72147177	T	C	7.808e-05	0	0.0001261	12194	19825	0.0001	0.0001	0.202	0.032	1.26	0.0868324
SMI	chr2:53767994:C:A	CHAC2	damaging_missense	chr2	53767994	C	A	0.0004539	0.0002578	0.0005726	11636	19211	0.0458	0.031	0.522	0.248	1.099	0.0868514
SMI	chr2:24824416:C:T	ADCY3	damaging_missense	chr2	24824416	C	T	8.206e-05	0	0.0001315	11459	19007	0.0604	0.0413	0.202	0.033	1.261	0.0869566
SMI	chr5:151296240:C:T	SLC36A3	damaging_missense	chr5	151296240	C	T	0.0008314	0.0005769	0.0009878	12133	19740	0.0051	0.0043	0.613	0.351	1.074	0.0871191
SMI	chr1:197125140:C:G	ASPM	damaging_missense	chr1	197125140	C	G	7.808e-05	0	0.0001261	12194	19823	0.0001	0.0002	0.203	0.032	1.262	0.0871818
SMI	chr8:99121317:GA:G	VPS13B	pLoF	chr8	99121317	GA	G	0.0001718	0.000287	0.0001009	12195	19825	0	0.0001	2.902	0.856	9.839	0.0871833
SMI	chr11:94460976:A:G	MRE11	damaging_missense	chr11	94460976	A	G	7.841e-05	0	0.0001266	12128	19755	0.0055	0.0036	0.203	0.033	1.262	0.0871853
SMI	chr17:65160581:G:C	RGS9	damaging_missense	chr17	65160581	G	C	0.001347	0.001029	0.001543	12148	19772	0.0039	0.0027	0.685	0.443	1.057	0.0872172
SMI	chr10:98255647:G:T	LOXL4	pLoF	chr10	98255647	G	T	0.00168	0.001279	0.001927	12123	19724	0.0059	0.0051	0.708	0.476	1.052	0.0872375
SMI	chr15:74840293:A:G	ULK3	damaging_missense	chr15	74840293	A	G	0.002966	0.00245	0.003281	12039	19658	0.0128	0.0085	0.771	0.572	1.039	0.0872511
SMI	chr4:16006637:T:TA	PROM1	pLoF	chr4	16006637	T	TA	0.0005464	0.0003387	0.0006735	11810	19303	0.0316	0.0264	0.544	0.27	1.093	0.087298
SMI	chr3:47662449:C:G	SMARCC1	damaging_missense	chr3	47662449	C	G	0.0001406	0.0002461	7.568e-05	12192	19820	0.0002	0.0003	3.241	0.842	12.473	0.0873219
SMI	7:100746632:C:CA	ZAN	pLoF	7	100746632	C	CA	0.0004566	0.0006207	0.0003558	12083	19675	0.0092	0.0076	1.943	0.907	4.159	0.0873317
SMI	chr5:79985590:T:C	MTX3	damaging_missense	chr5	79985590	T	C	0.0009573	0.001239	0.0007847	12109	19752	0.0071	0.0037	1.574	0.936	2.647	0.0873366
SMI	chr19:3600535:A:G	TBXA2R	damaging_missense	chr19	3600535	A	G	0.003609	0.003078	0.003935	12182	19820	0.0011	0.0003	0.793	0.608	1.035	0.0874286
SMI	chr12:865189:T:TC	WNK1	pLoF	chr12	865189	T	TC	0.4631	0.4695	0.4592	12188	19812	0.0006	0.0007	1.029	0.996	1.062	0.0876284
SMI	chr16:57950504:AG:A	CNGB1	pLoF	chr16	57950504	AG	A	7.928e-05	0	0.0001279	11980	19553	0.0176	0.0138	0.203	0.032	1.266	0.0877727
SMI	chr4:8227957:GC:G	SH3TC1	pLoF	chr4	8227957	GC	G	0.0004719	0.0002895	0.0005838	12088	19699	0.0088	0.0064	0.523	0.249	1.101	0.0878182
SMI	chr17:80415754:C:A	ENDOV	damaging_missense	chr17	80415754	C	A	0.000268	0.0001244	0.000356	12058	19663	0.0112	0.0082	0.423	0.158	1.136	0.0878913
SMI	chr8:69589083:G:A	SULF1	damaging_missense	chr8	69589083	G	A	0.00152	0.001853	0.001315	12141	19774	0.0044	0.0026	1.433	0.948	2.167	0.0879131
SMI	chr11:62666576:G:A	CSKMT	damaging_missense	chr11	62666576	G	A	0.0005312	0.0006973	0.0004291	12190	19810	0.0004	0.0008	1.823	0.915	3.633	0.08799
SMI	chr19:2249670:CCT:C	AMH	pLoF	chr19	2249670	CCT	C	0.0001407	0.0002463	7.572e-05	12180	19810	0.0012	0.0008	3.235	0.84	12.462	0.08802
SMI	chr1:206967582:C:G	FCAMR	pLoF	chr1	206967582	C	G	0.0007613	0.0005025	0.0009192	11940	19583	0.0209	0.0123	0.605	0.339	1.078	0.0880283
SMI	chr17:28655303:GGTGAA:G	SDF2	pLoF	chr17	28655303	GGTGAA	G	7.858e-05	0	0.0001269	12116	19700	0.0065	0.0064	0.203	0.033	1.269	0.0881318
SMI	chr17:10311116:A:C	MYH13	pLoF	chr17	10311116	A	C	0.0007172	0.0005045	0.000847	11893	19480	0.0248	0.0174	0.591	0.323	1.082	0.088141
SMI	chr14:88479298:G:C	PTPN21	damaging_missense	chr14	88479298	G	C	0.000328	0.000164	0.0004288	12192	19822	0.0002	0.0002	0.46	0.188	1.123	0.0881994
SMI	chr11:93737063:C:G	TAF1D	pLoF	chr11	93737063	C	G	7.835e-05	0	0.0001265	12150	19760	0.0037	0.0033	0.203	0.033	1.269	0.088251
SMI	chr1:2588577:TTGTC:T	PRXL2B	pLoF	chr1	2588577	TTGTC	T	7.84e-05	0	0.0001265	12122	19764	0.006	0.0031	0.203	0.032	1.27	0.0882668
SMI	chr10:61413478:C:A	TMEM26	damaging_missense	chr10	61413478	C	A	0.0002031	8.207e-05	0.0002776	12185	19814	0.0008	0.0006	0.375	0.122	1.159	0.0883704
SMI	chr9:119167736:G:A	BRINP1	damaging_missense	chr9	119167736	G	A	0.002625	0.003037	0.002372	12183	19815	0.001	0.0006	1.311	0.96	1.79	0.088411
SMI	chr6:31934288:ATGGTGGACAGGGTCAGGAATCAGGAGTC:A	C2	pLoF	chr6	31934288	ATGGTGGACAGGGTCAGGAATCAGGAGTC	A	0.006809	0.007504	0.006381	12193	19824	0.0002	0.0001	1.185	0.975	1.44	0.0884388
SMI	chr2:206176803:G:A	GPR1	pLoF	chr2	206176803	G	A	0.0006558	0.000451	0.0007818	12195	19826	0	0	0.58	0.31	1.086	0.0884599
SMI	chr19:35512689:G:T	DMKN	pLoF	chr19	35512689	G	T	0.001126	0.001396	0.0009595	12178	19803	0.0014	0.0012	1.519	0.939	2.457	0.0884717
SMI	chr14:20316401:A:C	CCNB1IP1	damaging_missense	chr14	20316401	A	C	0.0004221	0.0002462	0.0005302	12184	19802	0.0009	0.0012	0.506	0.231	1.108	0.0885426
SMI	chr1:53967698:AGT:A	LRRC42	pLoF	chr1	53967698	AGT	A	3.127e-05	8.216e-05	0	12172	19803	0.0019	0.0012	11.726	0.69	199.322	0.0885436
SMI	chr11:112179400:C:T	BCO2	pLoF	chr11	112179400	C	T	0.0005471	0.0003285	0.0006815	12177	19809	0.0015	0.0009	0.548	0.274	1.095	0.0885881
SMI	chr19:53352554:C:T	ZNF845	pLoF	chr19	53352554	C	T	0.000142	0.0002507	7.61e-05	11968	19711	0.0186	0.0058	3.224	0.838	12.403	0.0885901
SMI	chr2:181548605:C:G	CERKL	pLoF	chr2	181548605	C	G	7.813e-05	0	0.0001262	12183	19816	0.001	0.0005	0.203	0.033	1.272	0.0885926
SMI	chr2:238127637:C:CGGCCT	ESPNL	pLoF	chr2	238127637	C	CGGCCT	7.977e-05	0	0.0001283	11861	19478	0.0274	0.0176	0.204	0.033	1.272	0.0886247
SMI	chr22:21023320:C:A	P2RX6	pLoF	chr22	21023320	C	A	7.812e-05	0	0.0001262	12186	19816	0.0007	0.0005	0.203	0.032	1.272	0.0886303
SMI	chr10:103413209:C:T	PDCD11	pLoF	chr10	103413209	C	T	7.849e-05	0	0.0001267	12125	19725	0.0057	0.0051	0.204	0.033	1.272	0.0886908
SMI	chr12:49046651:G:A	KMT2D	damaging_missense	chr12	49046651	G	A	3.132e-05	8.229e-05	0	12152	19778	0.0035	0.0024	11.729	0.689	199.741	0.088719
SMI	chr6:3264253:T:TG	PSMG4	pLoF	chr6	3264253	T	TG	7.986e-05	0	0.0001292	11958	19346	0.0194	0.0242	0.204	0.033	1.273	0.0888007
SMI	chr19:3433531:C:G	NFIC	damaging_missense	chr19	3433531	C	G	0.0001459	0.0002588	7.795e-05	11592	19243	0.0494	0.0294	3.224	0.837	12.418	0.0888115
SMI	chr19:5210555:G:A	PTPRS	damaging_missense	chr19	5210555	G	A	0.0008863	0.0006374	0.001038	11766	19261	0.0352	0.0285	0.622	0.359	1.075	0.0888249
SMI	chr5:140552044:C:CG	SRA1	pLoF	chr5	140552044	C	CG	0.4097	0.411	0.4089	12105	19715	0.0074	0.0056	1.029	0.996	1.063	0.0888329
SMI	chr15:47771211:T:C	SEMA6D	damaging_missense	chr15	47771211	T	C	0.001046	0.0007791	0.001211	12194	19826	0.0001	0	0.649	0.395	1.068	0.0889087
SMI	7:132210950:T:A	PLXNA4	damaging_missense	7	132210950	T	A	7.904e-05	0	0.0001273	11997	19633	0.0162	0.0097	0.204	0.033	1.274	0.0889306
SMI	chr14:23301699:A:G	PPP1R3E	damaging_missense	chr14	23301699	A	G	0.001238	0.0009481	0.001415	12129	19784	0.0054	0.0021	0.676	0.43	1.062	0.0889811
SMI	7:141839337:C:T	PRSS37	pLoF	7	141839337	C	T	0.001997	0.002527	0.001674	11673	19117	0.0428	0.0358	1.365	0.954	1.954	0.0890328
SMI	chr15:34364253:G:A	LPCAT4	pLoF	chr15	34364253	G	A	7.883e-05	0	0.0001272	12065	19650	0.0107	0.0089	0.204	0.033	1.275	0.0890371
SMI	7:16600787:C:CA	ANKMY2	pLoF	7	16600787	C	CA	0.003478	0.003991	0.003163	12152	19759	0.0035	0.0034	1.267	0.964	1.664	0.0891424
SMI	chr1:41020225:C:T	SLFNL1	pLoF	chr1	41020225	C	T	7.878e-05	0	0.0001271	12062	19672	0.0109	0.0078	0.204	0.033	1.275	0.0891465
SMI	chr14:22071147:C:G	TRAV22	damaging_missense	chr14	22071147	C	G	0.0006106	0.0008228	0.0004802	12154	19784	0.0034	0.0021	1.759	0.917	3.372	0.0891792
SMI	chr2:25161624:G:T	POMC	damaging_missense	chr2	25161624	G	T	0.003749	0.004266	0.003431	12188	19820	0.0006	0.0003	1.257	0.966	1.635	0.0892619
SMI	chr5:55161060:G:T	GPX8	pLoF	chr5	55161060	G	T	0.000203	0.000328	0.0001261	12194	19826	0.0001	0	2.648	0.861	8.144	0.0892636
SMI	chr4:105667453:G:T	ARHGEF38	damaging_missense	chr4	105667453	G	T	0.001327	0.000984	0.001539	12195	19824	0	0.0001	0.681	0.437	1.061	0.0893025
SMI	chr19:51501537:G:GC	SIGLEC12	pLoF	chr19	51501537	G	GC	0.2257	0.2218	0.2282	12187	19822	0.0007	0.0002	1.034	0.995	1.075	0.0894958
SMI	chr22:32202392:TAGAC:T	RFPL2	pLoF	chr22	32202392	TAGAC	T	0.001087	0.0007891	0.001269	12039	19702	0.0128	0.0063	0.653	0.4	1.068	0.0894987
SMI	chr1:92242257:C:T	C1orf146	pLoF	chr1	92242257	C	T	7.848e-05	0	0.0001266	12110	19746	0.007	0.004	0.204	0.033	1.278	0.089527
SMI	chr19:49594726:T:C	PRR12	damaging_missense	chr19	49594726	T	C	3.128e-05	8.217e-05	0	12170	19795	0.002	0.0016	11.644	0.685	198.034	0.0895277
SMI	chr18:35369276:A:C	ZNF396	damaging_missense	chr18	35369276	A	C	6.25e-05	0	0.0001009	12188	19812	0.0006	0.0007	0.176	0.024	1.308	0.0896366
SMI	chr2:224793441:A:T	DOCK10	damaging_missense	chr2	224793441	A	T	0.001078	0.0007798	0.001262	12182	19815	0.0011	0.0006	0.654	0.4	1.068	0.0897981
SMI	chr17:4816980:C:G	PLD2	damaging_missense	chr17	4816980	C	G	7.823e-05	0	0.0001263	12171	19788	0.002	0.0019	0.205	0.033	1.281	0.0900147
SMI	chr8:38417348:G:A	FGFR1	damaging_missense	chr8	38417348	G	A	0.001131	0.0009097	0.001267	12092	19725	0.0084	0.0051	0.667	0.417	1.065	0.0900836
SMI	chr12:112963367:G:A	OAS3	pLoF	chr12	112963367	G	A	0.0005355	0.000331	0.0006613	12085	19659	0.009	0.0084	0.546	0.272	1.099	0.0901137
SMI	7:107567111:GA:G	DUS4L	pLoF	7	107567111	GA	G	0.005239	0.005877	0.004847	12082	19701	0.0093	0.0063	1.214	0.97	1.519	0.090136
SMI	chr19:10001635:C:CCCCAGCTCGGTTCCACTGTCAGGGTCCAAGCTCCCCTGAGAACGTTAGGAAAGACCAAAGTTTTCCCTGACCTCCTTATTTTCTGCCACCCCCGTAACCCTTGGGGTCT	COL5A3	pLoF	chr19	10001635	C	CCCCAGCTCGGTTCCACTGTCAGGGTCCAAGCTCCCCTGAGAACGTTAGGAAAGACCAAAGTTTTCCCTGACCTCCTTATTTTCTGCCACCCCCGTAACCCTTGGGGTCT	0.002393	0.001989	0.00264	12068	19697	0.0104	0.0065	0.751	0.54	1.046	0.0901801
SMI	chr4:67931992:C:T	TMPRSS11A	pLoF	chr4	67931992	C	T	0.0006637	0.0008764	0.0005341	11981	19659	0.0176	0.0084	1.723	0.918	3.232	0.0901957
SMI	chr4:165482322:C:A	CPE	damaging_missense	chr4	165482322	C	A	7.826e-05	0	0.0001263	12154	19792	0.0034	0.0017	0.205	0.033	1.283	0.090254
SMI	chr12:57780471:T:C	EEF1AKMT3	damaging_missense	chr12	57780471	T	C	7.809e-05	0	0.0001261	12195	19821	0	0.0003	0.205	0.033	1.283	0.0903338
SMI	chr16:24930820:TGAGGCTGCTGTCCC:T	ARHGAP17	pLoF	chr16	24930820	TGAGGCTGCTGTCCC	T	0.001207	0.001482	0.001038	12143	19743	0.0043	0.0042	1.494	0.939	2.379	0.0903935
SMI	chr1:180917853:C:T	KIAA1614	pLoF	chr1	180917853	C	T	8.03e-05	0	0.0001294	11817	19316	0.031	0.0257	0.205	0.033	1.284	0.0904344
SMI	chr16:66813622:G:A	NAE1	pLoF	chr16	66813622	G	A	0.0001407	4.104e-05	0.0002019	12182	19809	0.0011	0.0009	0.311	0.08	1.202	0.0904494
SMI	chr4:146229023:A:G	REELD1	pLoF	chr4	146229023	A	G	3.137e-05	8.254e-05	0	12116	19760	0.0065	0.0033	11.584	0.679	197.562	0.0905112
SMI	chr1:232999111:C:T	PCNX2	pLoF	chr1	232999111	C	T	7.849e-05	0	0.0001267	12121	19730	0.0061	0.0048	0.205	0.033	1.285	0.0905276
SMI	chr19:11381692:C:CCT	EPOR	pLoF	chr19	11381692	C	CCT	0.0001883	0.0002888	0.0001266	12121	19745	0.0061	0.0041	2.806	0.849	9.268	0.0906309
SMI	chr2:171324261:G:A	METTL8	pLoF	chr2	171324261	G	A	0.000375	0.0005334	0.0002776	12185	19811	0.0008	0.0008	2.05	0.892	4.709	0.0907012
SMI	chr15:70074597:T:G	TLE3	damaging_missense	chr15	70074597	T	G	0.0002941	0.0004319	0.0002103	11578	19021	0.0506	0.0406	2.302	0.876	6.05	0.0908151
SMI	chr8:109452773:GA:G	PKHD1L1	pLoF	chr8	109452773	GA	G	7.824e-05	0	0.0001263	12162	19790	0.0027	0.0018	0.205	0.033	1.287	0.090817
SMI	chr16:1447451:G:C	CLCN7	damaging_missense	chr16	1447451	G	C	6.271e-05	0.0001236	2.531e-05	12140	19753	0.0045	0.0037	5.955	0.753	47.108	0.0908546
SMI	chr2:74426311:G:A	RTKN	pLoF	chr2	74426311	G	A	0.0004853	0.0006578	0.0003792	12162	19777	0.0027	0.0025	1.883	0.904	3.923	0.0909436
SMI	chr16:50699827:GGCCA:G	NOD2	pLoF	chr16	50699827	GGCCA	G	0.0001407	4.106e-05	0.0002019	12177	19812	0.0015	0.0007	0.312	0.081	1.205	0.0910706
SMI	chr2:85551479:C:T	GGCX	pLoF	chr2	85551479	C	T	7.833e-05	0	0.0001265	12148	19770	0.0039	0.0028	0.205	0.033	1.29	0.0912668
SMI	chr5:132294954:G:A	SLC22A4	damaging_missense	chr5	132294954	G	A	0.0002656	0.0001231	0.0003532	12185	19818	0.0008	0.0004	0.426	0.159	1.147	0.0913108
SMI	chr3:8630928:G:GTC	SSUH2	pLoF	chr3	8630928	G	GTC	7.975e-05	0	0.0001284	11874	19473	0.0263	0.0178	0.205	0.033	1.29	0.0913117
SMI	chr10:43557432:G:C	ZNF239	damaging_missense	chr10	43557432	G	C	7.807e-05	0	0.0001261	12195	19826	0	0	0.205	0.033	1.29	0.0913442
SMI	chr3:190440294:TGA:T	TMEM207	pLoF	chr3	190440294	TGA	T	6.274e-05	0.0001238	2.531e-05	12121	19755	0.0061	0.0036	5.937	0.751	46.954	0.0913545
SMI	chr17:42110812:G:A	DHX58	pLoF	chr17	42110812	G	A	0.0001721	0.0002876	0.000101	12171	19793	0.002	0.0017	2.861	0.844	9.693	0.0913584
SMI	7:21705466:C:T	DNAH11	pLoF	7	21705466	C	T	6.353e-05	0.0001254	2.562e-05	11961	19518	0.0192	0.0155	5.943	0.751	47.052	0.0913599
SMI	chr3:52524567:C:T	NT5DC2	damaging_missense	chr3	52524567	C	T	0.0002658	0.0004104	0.0001768	12183	19796	0.001	0.0015	2.329	0.873	6.215	0.0914543
SMI	chr17:46171667:C:A	KANSL1	damaging_missense	chr17	46171667	C	A	0.0003748	0.000533	0.0002775	12194	19823	0.0001	0.0002	2.046	0.891	4.698	0.0915016
SMI	chr1:228365064:AC:A	OBSCN	pLoF	chr1	228365064	AC	A	0.001966	0.002319	0.001751	11858	19421	0.0276	0.0204	1.373	0.95	1.985	0.0916014
SMI	chr1:17033077:C:T	SDHB	damaging_missense	chr1	17033077	C	T	0.0002989	0.0004548	0.0002032	12092	19687	0.0084	0.007	2.223	0.879	5.624	0.0916437
SMI	chr17:77482285:T:C	2026-09-09	damaging_missense	chr17	77482285	T	C	0.0005468	0.0007386	0.0004289	12186	19818	0.0007	0.0004	1.809	0.908	3.6	0.0916562
SMI	chr19:880110:CG:C	MED16	pLoF	chr19	880110	CG	C	0.0004083	0.0005778	0.0003042	12115	19726	0.0066	0.005	1.986	0.895	4.409	0.091658
SMI	chr6:129316089:C:T	LAMA2	pLoF	chr6	129316089	C	T	0.001858	0.002215	0.001639	12192	19824	0.0002	0.0001	1.379	0.949	2.004	0.0919034
SMI	chr4:69934228:AC:A	CSN1S1	pLoF	chr4	69934228	AC	A	6.263e-05	0.0001235	2.527e-05	12148	19787	0.0039	0.002	5.916	0.748	46.762	0.0919568
SMI	chr3:98793753:CAA:C	ST3GAL6	pLoF	chr3	98793753	CAA	C	7.869e-05	0	0.000127	12085	19687	0.009	0.007	0.206	0.033	1.295	0.0921843
SMI	chr2:189707074:T:C	ANKAR	damaging_missense	chr2	189707074	T	C	0.0007655	0.0009844	0.0006308	12190	19817	0.0004	0.0005	1.65	0.921	2.954	0.0922516
SMI	chr6:161166268:C:T	AGPAT4	damaging_missense	chr6	161166268	C	T	7.808e-05	0	0.0001261	12194	19825	0.0001	0.0001	0.206	0.033	1.297	0.0923422
SMI	chr2:224856918:G:A	DOCK10	pLoF	chr2	224856918	G	A	0.0004535	0.0006164	0.0003534	12168	19805	0.0022	0.0011	1.921	0.898	4.108	0.0924669
SMI	chr16:67202206:A:T	ELMO3	pLoF	chr16	67202206	A	T	0.0005947	0.0007815	0.0004799	12156	19794	0.0032	0.0016	1.768	0.91	3.433	0.0924881
SMI	chr2:74490726:GA:G	TTC31	pLoF	chr2	74490726	GA	G	0.0002361	0.0003722	0.0001524	12089	19680	0.0087	0.0074	2.331	0.87	6.247	0.0925371
SMI	chr12:89523304:G:A	POC1B-GALNT4	pLoF	chr12	89523304	G	A	0.00153	0.001804	0.001362	12194	19825	0.0001	0.0001	1.428	0.943	2.163	0.0925596
SMI	chr12:56957427:G:C	RDH16	pLoF	chr12	56957427	G	C	0.0001416	4.134e-05	0.0002031	12094	19694	0.0083	0.0067	0.313	0.081	1.212	0.0925936
SMI	chr19:37739052:T:TA	ZNF573	pLoF	chr19	37739052	T	TA	3.123e-05	8.2e-05	0	12195	19826	0	0	11.35	0.669	192.511	0.0926014
SMI	chr13:72781803:C:A	DIS3	damaging_missense	chr13	72781803	C	A	7.876e-05	0	0.0001269	12043	19697	0.0125	0.0065	0.206	0.033	1.299	0.0926499
SMI	chr1:45623069:GAC:G	CCDC17	pLoF	chr1	45623069	GAC	G	0.0001719	0.0002872	0.0001009	12187	19817	0.0007	0.0005	2.846	0.841	9.632	0.092684
SMI	chr1:45623073:TCCCGCCCCGCGTAC:T	CCDC17	pLoF	chr1	45623073	TCCCGCCCCGCGTAC	T	0.000172	0.0002874	0.000101	12177	19804	0.0015	0.0011	2.846	0.841	9.632	0.092684
SMI	7:29095132:T:A	CPVL	damaging_missense	7	29095132	T	A	4.719e-05	0	7.611e-05	12078	19708	0.0096	0.006	0.141	0.014	1.384	0.0928187
SMI	chr1:148124954:G:A	NBPF11	pLoF	chr1	148124954	G	A	0.1745	0.1786	0.172	11676	19016	0.0426	0.0409	1.039	0.994	1.086	0.0928634
SMI	chr13:85794812:C:T	SLITRK6	damaging_missense	chr13	85794812	C	T	0.002389	0.001968	0.002648	12195	19826	0	0	0.758	0.548	1.047	0.0928634
SMI	chr17:47975969:C:T	CDK5RAP3	pLoF	chr17	47975969	C	T	7.878e-05	0	0.0001273	12088	19646	0.0088	0.0091	0.207	0.033	1.3	0.0928841
SMI	chr2:240139238:G:A	OTOS	pLoF	chr2	240139238	G	A	0.0003787	0.0002074	0.0004838	12052	19635	0.0117	0.0096	0.49	0.213	1.126	0.0928966
SMI	chr2:179047396:C:T	CCDC141	pLoF	chr2	179047396	C	T	7.817e-05	0	0.0001262	12177	19804	0.0015	0.0011	0.206	0.033	1.3	0.0929104
SMI	chr6:30987409:A:ACAACCTC	MUC21	pLoF	chr6	30987409	A	ACAACCTC	0.0001101	0.000207	5.074e-05	12080	19708	0.0094	0.006	3.211	0.823	12.523	0.0929551
SMI	chr3:160677419:G:A	ARL 14.00	damaging_missense	chr3	160677419	G	A	0.0004684	0.000656	0.0003531	12195	19826	0	0	1.887	0.9	3.957	0.0929841
SMI	chr9:5557645:CT:C	PDCD1LG2	pLoF	chr9	5557645	CT	C	0.000141	4.117e-05	0.0002023	12144	19777	0.0042	0.0025	0.314	0.081	1.214	0.0930384
SMI	chr5:13823360:T:C	DNAH5	damaging_missense	chr5	13823360	T	C	0.0002348	0.0003703	0.0001516	12152	19785	0.0035	0.0021	2.449	0.861	6.967	0.0930416
SMI	chr16:67980151:GT:G	DPEP3	pLoF	chr16	67980151	GT	G	7.815e-05	0	0.0001262	12179	19809	0.0013	0.0009	0.207	0.033	1.301	0.0930455
SMI	chr6:38921481:T:C	DNAH8	damaging_missense	chr6	38921481	T	C	0.0002035	8.224e-05	0.000278	12159	19782	0.003	0.0022	0.38	0.123	1.175	0.093047
SMI	chr11:6437598:C:T	HPX	pLoF	chr11	6437598	C	T	3.13e-05	8.22e-05	0	12165	19786	0.0025	0.002	11.263	0.667	190.105	0.0930691
SMI	chr11:6437644:C:A	HPX	pLoF	chr11	6437644	C	A	3.156e-05	8.303e-05	0	12044	19639	0.0124	0.0094	11.263	0.667	190.105	0.0930691
SMI	chr12:107319455:G:A	BTBD11	pLoF	chr12	107319455	G	A	0.0001097	0.000206	5.058e-05	12134	19769	0.005	0.0029	3.676	0.804	16.802	0.0930921
SMI	chr22:20061684:G:A	TANGO2	pLoF	chr22	20061684	G	A	3.251e-05	8.605e-05	0	11621	19139	0.0471	0.0346	11.289	0.667	191.126	0.0931036
SMI	chr5:71470451:G:A	BDP1	damaging_missense	chr5	71470451	G	A	7.874e-05	0	0.0001267	12027	19725	0.0138	0.0051	0.207	0.033	1.302	0.0931542
SMI	chr6:31026326:AC:A	MUC22	pLoF	chr6	31026326	AC	A	0.0001278	0	0.0002062	11899	19394	0.0243	0.0218	0.395	0.133	1.169	0.0933413
SMI	chr19:35250583:G:T	LSR	damaging_missense	chr19	35250583	G	T	6.258e-05	0.0001233	2.527e-05	12170	19788	0.002	0.0019	5.864	0.743	46.301	0.0933719
SMI	7:155462505:C:T	EN2	damaging_missense	7	155462505	C	T	0.0007364	0.0004944	0.0008849	12135	19776	0.0049	0.0025	0.6	0.331	1.09	0.093424
SMI	chr20:20040720:C:T	CRNKL1	damaging_missense	chr20	20040720	C	T	0.0003289	0.0004527	0.0002528	12149	19779	0.0038	0.0024	2.17	0.878	5.367	0.093452
SMI	chr12:80484607:T:C	PTPRQ	pLoF	chr12	80484607	T	C	6.283e-05	0	0.0001013	12098	19736	0.008	0.0045	0.178	0.024	1.337	0.0934877
SMI	chr17:73235603:GTT:G	C17orf80	pLoF	chr17	73235603	GTT	G	0.0001249	4.1e-05	0.0001766	12194	19823	0.0001	0.0002	0.296	0.072	1.227	0.0934947
SMI	chr5:163441232:T:C	CCNG1	damaging_missense	chr5	163441232	T	C	7.807e-05	0	0.0001261	12195	19826	0	0	0.207	0.033	1.305	0.0935672
SMI	chr11:4450136:T:TA	OR52K2	pLoF	chr11	4450136	T	TA	0.00317	0.002706	0.003456	12193	19823	0.0002	0.0002	0.783	0.589	1.042	0.0935695
SMI	chr12:107000067:A:C	CRY1	damaging_missense	chr12	107000067	A	C	0.0005935	0.0003691	0.0007315	12193	19821	0.0002	0.0003	0.567	0.292	1.101	0.0936464
SMI	chr3:184166185:G:A	DVL3	damaging_missense	chr3	184166185	G	A	6.264e-05	0.0001234	2.529e-05	12159	19772	0.003	0.0027	5.849	0.742	46.142	0.0936898
SMI	chr1:58539225:TAGAC:T	OMA1	pLoF	chr1	58539225	TAGAC	T	0.000406	0.0005741	0.0003026	12192	19825	0.0002	0.0001	1.977	0.891	4.388	0.0937864
SMI	chr3:155916155:A:G	GMPS	damaging_missense	chr3	155916155	A	G	0.0004228	0.000247	0.0005308	12147	19782	0.0039	0.0022	0.512	0.234	1.121	0.0938427
SMI	chr22:38097048:A:AG	BAIAP2L2	pLoF	chr22	38097048	A	AG	0.001278	0.0009397	0.001484	11706	19203	0.0401	0.0314	0.675	0.425	1.069	0.0939776
SMI	chr1:20191270:C:T	UBXN10	pLoF	chr1	20191270	C	T	0.0003748	0.000205	0.0004793	12194	19821	0.0001	0.0003	0.506	0.228	1.123	0.0939845
SMI	chr8:143868419:C:A	EPPK1	damaging_missense	chr8	143868419	C	A	0.0003279	0.000164	0.0004288	12195	19825	0	0.0001	0.466	0.191	1.139	0.0940912
SMI	chr1:154585239:C:T	ADAR	damaging_missense	chr1	154585239	C	T	0.0003455	0.0004955	0.0002534	12109	19733	0.0071	0.0047	2.102	0.881	5.015	0.0941632
SMI	chr16:68230843:TGGGTAGTA:T	ESRP2	pLoF	chr16	68230843	TGGGTAGTA	T	0.0003154	0.0004566	0.0002289	12046	19658	0.0122	0.0085	2.182	0.875	5.44	0.0942693
SMI	chr12:49107020:A:G	LMBR1L	damaging_missense	chr12	49107020	A	G	8.007e-05	0	0.0001287	11791	19431	0.0331	0.0199	0.207	0.033	1.31	0.0943082
SMI	chr12:107712131:C:T	PWP1	pLoF	chr12	107712131	C	T	0.0003149	0.0001656	0.0004065	12075	19678	0.0098	0.0075	0.46	0.186	1.142	0.0943782
SMI	chr4:48228530:T:C	TEC	damaging_missense	chr4	48228530	T	C	0.0004374	0.0006153	0.000328	12189	19818	0.0005	0.0004	1.925	0.894	4.147	0.0944097
SMI	chr19:21116867:A:ACTTTC	ZNF714	pLoF	chr19	21116867	A	ACTTTC	0.001312	0.001025	0.001488	12192	19824	0.0002	0.0001	0.684	0.439	1.067	0.0944332
SMI	chr9:94605477:T:A	FBP1	pLoF	chr9	94605477	T	A	0.0001409	4.112e-05	0.0002022	12160	19787	0.0029	0.002	0.314	0.081	1.22	0.0944487
SMI	chr20:63734773:C:T	ZGPAT	pLoF	chr20	63734773	C	T	0.0005531	0.000332	0.000689	12047	19594	0.0121	0.0117	0.553	0.276	1.107	0.0945192
SMI	chr11:103253390:C:A	DYNC2H1	damaging_missense	chr11	103253390	C	A	0.0005311	0.0003281	0.000656	12192	19817	0.0002	0.0005	0.551	0.273	1.109	0.0949648
SMI	chr9:2834101:T:C	PUM3	damaging_missense	chr9	2834101	T	C	0.001093	0.0008202	0.001262	12192	19817	0.0002	0.0005	0.661	0.406	1.075	0.0950499
SMI	chr12:72273185:G:A	TRHDE	pLoF	chr12	72273185	G	A	7.808e-05	0	0.0001261	12194	19826	0.0001	0	0.208	0.033	1.315	0.0950825
SMI	chr16:77356058:C:T	ADAMTS18	damaging_missense	chr16	77356058	C	T	0.0008473	0.001072	0.0007092	12126	19740	0.0057	0.0043	1.594	0.922	2.755	0.095124
SMI	chr1:1310633:G:A	PUSL1	pLoF	chr1	1310633	G	A	3.191e-05	8.409e-05	0	11892	19449	0.0248	0.019	11.128	0.657	188.612	0.0951925
SMI	chr1:184054809:AGGGGT:A	TSEN15	pLoF	chr1	184054809	AGGGGT	A	6.387e-05	0	0.0001033	11950	19363	0.0201	0.0234	0.18	0.024	1.349	0.095237
SMI	chr17:29617525:TG:T	CORO6	pLoF	chr17	29617525	TG	T	7.965e-05	0	0.0001282	11887	19499	0.0253	0.0165	0.208	0.033	1.316	0.0952608
SMI	chr2:206663253:T:TCC	DYTN	pLoF	chr2	206663253	T	TCC	0.001843	0.001476	0.002068	12193	19824	0.0002	0.0001	0.727	0.499	1.057	0.09532
SMI	chr6:99614575:G:T	PRDM13	damaging_missense	chr6	99614575	G	T	0.0002811	0.0004101	0.0002018	12193	19819	0.0002	0.0004	2.272	0.866	5.96	0.095368
SMI	chr6:116496986:G:A	TRAPPC3L	pLoF	chr6	116496986	G	A	0.0004854	0.0002882	0.0006064	12145	19788	0.0041	0.0019	0.536	0.257	1.116	0.0954732
SMI	chr14:38210562:C:CTGAGCCCGGGCCACGCAGGGGCTTT	SSTR1	pLoF	chr14	38210562	C	CTGAGCCCGGGCCACGCAGGGGCTTT	0.002954	0.002489	0.00324	12055	19601	0.0115	0.0114	0.776	0.575	1.046	0.0954896
SMI	chr14:21394474:C:T	CHD8	damaging_missense	chr14	21394474	C	T	0.0004858	0.0006585	0.0003796	12149	19756	0.0038	0.0035	1.866	0.896	3.885	0.095534
SMI	chr13:41130588:T:TGCTA	KBTBD6	pLoF	chr13	41130588	T	TGCTA	0.0002968	0.0004512	0.0002018	12189	19817	0.0005	0.0005	2.201	0.87	5.566	0.0955366
SMI	chr9:35748445:C:G	GBA2	damaging_missense	chr9	35748445	C	G	0.000251	0.0003711	0.0001773	12126	19743	0.0057	0.0042	2.392	0.858	6.671	0.0956438
SMI	chr2:166278198:AAACTT:A	SCN9A	pLoF	chr2	166278198	AAACTT	A	0.0008745	0.000656	0.001009	12195	19825	0	0.0001	0.631	0.367	1.085	0.0957923
SMI	chr19:11979059:T:TG	AC008770.2	pLoF	chr19	11979059	T	TG	0.0003123	0.000164	0.0004035	12195	19826	0	0	0.462	0.186	1.146	0.0958393
SMI	chr15:42810653:A:T	TTBK2	damaging_missense	chr15	42810653	A	T	6.262e-05	0.0001234	2.527e-05	12151	19786	0.0036	0.002	5.772	0.733	45.446	0.0958687
SMI	chr14:24432474:C:T	KHNYN	pLoF	chr14	24432474	C	T	0.0002031	8.207e-05	0.0002776	12185	19815	0.0008	0.0006	0.383	0.124	1.186	0.0959659
SMI	chr3:194666456:T:C	LSG1	damaging_missense	chr3	194666456	T	C	6.257e-05	0.0001232	2.527e-05	12175	19790	0.0016	0.0018	5.767	0.732	45.411	0.0960473
SMI	chr17:10333103:G:C	MYH13	damaging_missense	chr17	10333103	G	C	0.003303	0.00387	0.002956	12015	19620	0.0148	0.0104	1.267	0.959	1.675	0.0960934
SMI	chr3:49898070:T:A	MST1R	pLoF	chr3	49898070	T	A	0.001325	0.001618	0.001145	12053	19645	0.0116	0.0091	1.459	0.935	2.277	0.0961086
SMI	chr1:100156196:TC:T	LRRC39	pLoF	chr1	100156196	TC	T	3.127e-05	8.212e-05	0	12177	19807	0.0015	0.001	10.965	0.652	184.35	0.0962808
SMI	7:72728896:C:T	TYW1B	pLoF	7	72728896	C	T	0.33	0.333	0.3282	11883	19482	0.0256	0.0174	0.971	0.938	1.005	0.0962877
SMI	chr8:120009065:C:T	DEPTOR	pLoF	chr8	120009065	C	T	7.903e-05	0	0.0001275	12026	19606	0.0139	0.0111	0.208	0.033	1.324	0.0964371
SMI	chr1:161099487:G:A	KLHDC9	pLoF	chr1	161099487	G	A	3.127e-05	8.211e-05	0	12179	19805	0.0013	0.0011	10.994	0.651	185.749	0.0964893
SMI	chrX:15782656:AC:A	CA5B	pLoF	chrX	15782656	AC	A	0.0002946	0.0001311	0.0003926	11444	19103	0.0616	0.0365	0.496	0.217	1.134	0.0964962
SMI	chr11:47686009:G:A	AGBL2	damaging_missense	chr11	47686009	G	A	0.0005958	0.0003714	0.0007333	12117	19773	0.0064	0.0027	0.577	0.302	1.104	0.0965478
SMI	chr1:86743213:C:T	SH3GLB1	damaging_missense	chr1	86743213	C	T	0.0002046	8.288e-05	0.0002792	12066	19698	0.0106	0.0065	0.384	0.124	1.188	0.0966448
SMI	chr14:64052158:GA:G	SYNE2	pLoF	chr14	64052158	GA	G	6.246e-05	0	0.0001009	12195	19826	0	0	0.182	0.024	1.359	0.0967195
SMI	chr1:2787531:G:A	TTC34	pLoF	chr1	2787531	G	A	0.00222	0.001806	0.002474	12182	19804	0.0011	0.0011	0.752	0.538	1.053	0.0967353
SMI	chr11:94153524:T:C	PANX1	damaging_missense	chr11	94153524	T	C	0.0001411	4.121e-05	0.0002024	12134	19763	0.005	0.0032	0.317	0.082	1.231	0.0968852
SMI	chr3:160438073:CAGAT:C	TRIM59	pLoF	chr3	160438073	CAGAT	C	0.00698	0.007586	0.006607	12194	19826	0.0001	0	1.175	0.971	1.422	0.09694
SMI	chr2:219060239:G:T	IHH	damaging_missense	chr2	219060239	G	T	0.000267	0.0001239	0.0003548	12106	19732	0.0073	0.0047	0.432	0.16	1.164	0.0969455
SMI	chr11:43405613:G:T	TTC17	pLoF	chr11	43405613	G	T	0.001203	0.001476	0.001035	12191	19810	0.0003	0.0008	1.475	0.932	2.334	0.0969489
SMI	chr8:81529453:AC:A	FABP12	pLoF	chr8	81529453	AC	A	0.01373	0.01515	0.01285	12175	19799	0.0016	0.0014	1.123	0.979	1.288	0.0969794
SMI	chr4:99539263:T:TG	C4orf17	pLoF	chr4	99539263	T	TG	0.0004067	0.0005753	0.0003031	12168	19797	0.0022	0.0015	1.964	0.885	4.36	0.0970016
SMI	chr16:67930439:GAC:G	CTRL	pLoF	chr16	67930439	GAC	G	3.125e-05	8.207e-05	0	12184	19816	0.0009	0.0005	10.905	0.649	183.265	0.0970075
SMI	chr17:20895676:C:T	CCDC144NL	pLoF	chr17	20895676	C	T	6.295e-05	0	0.0001016	12089	19682	0.0087	0.0073	0.182	0.024	1.362	0.0971092
SMI	chr11:59188746:T:A	DTX4	damaging_missense	chr11	59188746	T	A	0.0001411	4.122e-05	0.0002025	12129	19753	0.0054	0.0037	0.317	0.082	1.232	0.0971835
SMI	chr21:26837886:C:G	ADAMTS1	damaging_missense	chr21	26837886	C	G	3.123e-05	8.2e-05	0	12195	19825	0	0.0001	10.949	0.647	185.383	0.0973095
SMI	chr6:149400645:ATG:A	SUMO4	pLoF	chr6	149400645	ATG	A	0.0003123	0.000164	0.0004036	12195	19823	0	0.0002	0.464	0.187	1.151	0.0974273
SMI	chr4:112653146:A:G	LARP7	damaging_missense	chr4	112653146	A	G	6.25e-05	0	0.0001009	12184	19816	0.0009	0.0005	0.183	0.024	1.364	0.0974308
SMI	chr9:71862594:TTA:T	ABHD17B	pLoF	chr9	71862594	TTA	T	0.000532	0.0003289	0.0006568	12163	19793	0.0026	0.0017	0.553	0.275	1.115	0.0976465
SMI	chr10:73125437:C:T	NUDT13	pLoF	chr10	73125437	C	T	0.0002053	8.315e-05	0.0002801	12027	19636	0.0138	0.0096	0.385	0.124	1.191	0.0976885
SMI	chr4:161776065:C:G	FSTL5	damaging_missense	chr4	161776065	C	G	0.0001409	4.115e-05	0.0002021	12150	19796	0.0037	0.0015	0.318	0.082	1.234	0.0977024
SMI	7:193521:G:T	FAM20C	pLoF	7	193521	G	T	0.0004399	0.0006201	0.0003294	12094	19733	0.0083	0.0047	1.84	0.894	3.788	0.0977072
SMI	chr9:137478113:G:A	PNPLA7	pLoF	chr9	137478113	G	A	0.002312	0.001907	0.00256	11799	19339	0.0325	0.0246	0.754	0.54	1.053	0.0977662
SMI	chr10:33207614:C:T	NRP1	damaging_missense	chr10	33207614	C	T	3.137e-05	8.249e-05	0	12123	19750	0.0059	0.0038	10.914	0.644	184.935	0.0978497
SMI	chr22:20997260:T:C	LZTR1	damaging_missense	chr22	20997260	T	C	3.208e-05	8.472e-05	0	11804	19365	0.0321	0.0232	10.834	0.645	182.065	0.0978993
SMI	chr20:38241012:G:T	KIAA1755	pLoF	chr20	38241012	G	T	9.37e-05	0.000164	5.044e-05	12194	19824	0.0001	0.0001	4.176	0.768	22.694	0.09792
SMI	7:139026827:GAATTATCTACA:G	ZC3HAV1L	pLoF	7	139026827	GAATTATCTACA	G	0.001455	0.001808	0.001238	12168	19788	0.0022	0.0019	1.426	0.937	2.171	0.0979291
SMI	chr16:1667394:TTTCCAGG:T	CRAMP1	pLoF	chr16	1667394	TTTCCAGG	T	0.0008178	0.001061	0.0006701	11782	19399	0.0339	0.0215	1.604	0.917	2.808	0.0979489
SMI	chr16:84191360:G:GA	ADAD2	pLoF	chr16	84191360	G	GA	7.812e-05	0	0.0001262	12187	19814	0.0007	0.0006	0.21	0.033	1.333	0.0979672
SMI	chr16:84191361:G:GCCCGC	ADAD2	pLoF	chr16	84191361	G	GCCCGC	7.809e-05	0	0.0001261	12191	19822	0.0003	0.0002	0.21	0.033	1.333	0.0979672
SMI	chr19:35270735:A:G	USF2	damaging_missense	chr19	35270735	A	G	6.263e-05	0.0001234	2.528e-05	12155	19777	0.0033	0.0025	5.692	0.725	44.653	0.0979966
SMI	chr20:59023753:G:A	TUBB1	damaging_missense	chr20	59023753	G	A	0.0002656	0.0001231	0.0003533	12189	19814	0.0005	0.0006	0.433	0.161	1.167	0.0980333
SMI	chrX:24607835:C:T	PCYT1B	damaging_missense	chrX	24607835	C	T	4.849e-05	0.0001288	0	11643	19293	0.0453	0.0269	4.582	0.755	27.807	0.0980568
SMI	chr19:5210563:C:T	PTPRS	damaging_missense	chr19	5210563	C	T	0.0003253	0.0004727	0.0002356	11635	19104	0.0459	0.0364	2.159	0.867	5.376	0.09812
SMI	chr13:101579388:AG:A	ITGBL1	pLoF	chr13	101579388	AG	A	0.000375	0.0005335	0.0002776	12184	19814	0.0009	0.0006	2.015	0.878	4.623	0.0982341
SMI	chr14:94288306:C:T	SERPINA10	pLoF	chr14	94288306	C	T	0.001578	0.001231	0.001792	12186	19815	0.0007	0.0006	0.71	0.473	1.066	0.0983395
SMI	chr2:70456463:G:A	TGFA	damaging_missense	chr2	70456463	G	A	0.0001426	4.163e-05	0.0002046	12011	19555	0.0151	0.0137	0.318	0.082	1.237	0.0984079
SMI	chr1:224952757:G:T	DNAH14	pLoF	chr1	224952757	G	T	0.00474	0.004274	0.005025	12049	19703	0.012	0.0062	0.82	0.648	1.038	0.0984234
SMI	chr6:99510213:AC:A	USP45	pLoF	chr6	99510213	AC	A	7.88e-05	0	0.0001272	12064	19660	0.0107	0.0084	0.21	0.033	1.336	0.0984319
SMI	chr21:46154176:G:A	FTCD	pLoF	chr21	46154176	G	A	0.0008625	0.001113	0.0007085	12125	19759	0.0057	0.0034	1.587	0.918	2.744	0.0984776
SMI	chr10:49524667:T:A	ERCC6	pLoF	chr10	49524667	T	A	7.807e-05	0	0.0001261	12195	19826	0	0	0.21	0.033	1.338	0.0985722
SMI	chr5:112841090:TA:T	APC	pLoF	chr5	112841090	TA	T	6.246e-05	0	0.0001009	12194	19824	0.0001	0.0001	0.182	0.024	1.375	0.0987054
SMI	chr20:63350399:G:C	CHRNA4	damaging_missense	chr20	63350399	G	C	0.0002499	0.0003691	0.0001766	12193	19823	0.0002	0.0002	2.371	0.851	6.608	0.0988123
SMI	chr6:157207368:T:A	ARID1B	damaging_missense	chr6	157207368	T	A	0.0001405	4.101e-05	0.0002018	12193	19826	0.0002	0	0.319	0.082	1.24	0.0989351
SMI	chr4:119268324:G:GA	USP53	pLoF	chr4	119268324	G	GA	0.0008483	0.001241	0.0006079	12090	19739	0.0086	0.0044	1.569	0.919	2.679	0.0989606
SMI	chr1:86560314:CT:C	CLCA4	pLoF	chr1	86560314	CT	C	0.001156	0.001435	0.0009836	12194	19826	0.0001	0	1.489	0.928	2.391	0.0990144
SMI	chr17:19706743:AGGCACTGGCTGGACCAACCTGGAAACAGAG:A	SLC47A2	pLoF	chr17	19706743	AGGCACTGGCTGGACCAACCTGGAAACAGAG	A	0.0005476	0.0003418	0.0006721	11702	19341	0.0404	0.0245	0.555	0.275	1.117	0.0990318
SMI	chr19:3178876:C:G	S1PR4	damaging_missense	chr19	3178876	C	G	0.0004221	0.0005749	0.0003282	12177	19808	0.0015	0.0009	1.941	0.882	4.269	0.0991236
SMI	chr12:46204328:CGTACACGT:C	SLC38A1	pLoF	chr12	46204328	CGTACACGT	C	0.0002191	0.0003289	0.0001516	12163	19786	0.0026	0.002	2.517	0.84	7.542	0.099336
SMI	chr3:143121885:C:G	CHST2	damaging_missense	chr3	143121885	C	G	6.25e-05	0.0001231	2.523e-05	12182	19820	0.0011	0.0003	5.638	0.72	44.175	0.0996001
SMI	chr5:45267095:G:C	HCN1	damaging_missense	chr5	45267095	G	C	0.001862	0.001455	0.00211	12025	19668	0.0139	0.008	0.728	0.499	1.062	0.0996862
SMI	chr4:46097215:C:T	GABRG1	damaging_missense	chr4	46097215	C	T	0.0008129	0.001026	0.0006818	12184	19800	0.0009	0.0013	1.584	0.916	2.739	0.0998282
SMI	chr1:236220943:A:T	ERO1B	damaging_missense	chr1	236220943	A	T	0.0004226	0.0002468	0.0005306	12155	19790	0.0033	0.0018	0.517	0.236	1.134	0.0998631
SMI	chr11:6795057:CAG:C	OR6A2	pLoF	chr11	6795057	CAG	C	0.004388	0.00492	0.004061	12195	19825	0	0.0001	1.226	0.962	1.564	0.0999375
SMI	chr14:24505519:AT:A	CMA1	pLoF	chr14	24505519	AT	A	0.0003158	0.0001661	0.0004076	12040	19626	0.0127	0.0101	0.466	0.187	1.158	0.0999496
SMI	7:64708639:G:GA	ZNF107	pLoF	7	64708639	G	GA	0.03598	0.03731	0.03516	12195	19824	0	0.0001	1.077	0.986	1.177	0.100012
SMI	7:64708641:G:GAA	ZNF107	pLoF	7	64708641	G	GAA	0.03599	0.03733	0.03516	12190	19821	0.0004	0.0003	1.077	0.986	1.177	0.100012
SMI	chr6:31772986:A:ACAGGCTCCATGGGG	VWA7	pLoF	chr6	31772986	A	ACAGGCTCCATGGGG	0.03828	0.03731	0.03887	12129	19743	0.0054	0.0042	0.932	0.857	1.014	0.100154
SMI	chr21:37493040:C:CGT	DYRK1A	pLoF	chr21	37493040	C	CGT	6.366e-05	0	0.0001028	11961	19457	0.0192	0.0186	0.184	0.024	1.385	0.100205
SMI	chr6:109573505:G:A	AK9	pLoF	chr6	109573505	G	A	0.0003756	0.0005345	0.000278	12160	19787	0.0029	0.002	2.006	0.875	4.601	0.100252
SMI	chr2:230200900:G:A	SP110	pLoF	chr2	230200900	G	A	0.0003769	0.0005365	0.0002789	12116	19720	0.0065	0.0053	2.005	0.874	4.597	0.100354
SMI	chrX:83509100:C:A	POU3F4	damaging_missense	chrX	83509100	C	A	9.42e-05	0	0.0001519	12103	19745	0.0075	0.0041	0.298	0.071	1.263	0.100432
SMI	chr19:55962177:C:CT	NLRP8	pLoF	chr19	55962177	C	CT	0.0001417	4.142e-05	0.0002032	12071	19684	0.0102	0.0072	0.319	0.082	1.247	0.100442
SMI	chr17:47181577:G:A	CDC27	damaging_missense	chr17	47181577	G	A	0.0007618	0.0009911	0.0006236	11603	19244	0.0485	0.0294	1.631	0.91	2.923	0.100445
SMI	chr8:2078837:C:T	MYOM2	pLoF	chr8	2078837	C	T	6.248e-05	0.0001231	2.523e-05	12190	19818	0.0004	0.0004	5.601	0.717	43.756	0.100463
SMI	chr10:72423324:A:C	MICU1	damaging_missense	chr10	72423324	A	C	0.0002031	8.209e-05	0.0002775	12182	19817	0.0011	0.0005	0.388	0.125	1.201	0.10058
SMI	chr3:108485138:AATTTCAT:A	MYH15	pLoF	chr3	108485138	AATTTCAT	A	0.0001408	4.108e-05	0.000202	12170	19800	0.002	0.0013	0.32	0.082	1.247	0.10058
SMI	chr10:133456284:G:A	SCART1	damaging_missense	chr10	133456284	G	A	0.07615	0.07371	0.07765	12122	19711	0.006	0.0058	0.951	0.895	1.01	0.100583
SMI	chr1:9264712:AG:A	H6PD	pLoF	chr1	9264712	AG	A	0.0002031	8.203e-05	0.0002776	12190	19811	0.0004	0.0008	0.388	0.125	1.202	0.100599
SMI	chr22:31838746:C:T	DEPDC5	damaging_missense	chr22	31838746	C	T	6.257e-05	0.0001233	2.526e-05	12169	19797	0.0021	0.0015	5.6	0.716	43.798	0.10068
SMI	chr2:166278235:A:G	SCN9A	damaging_missense	chr2	166278235	A	G	6.246e-05	0	0.0001009	12195	19826	0	0	0.185	0.025	1.388	0.100712
SMI	chr11:1186820:CAACCTCTGCTCCTACAACCAGA:C	MUC5AC	pLoF	chr11	1186820	CAACCTCTGCTCCTACAACCAGA	C	0.000266	0.0001233	0.0003537	12169	19791	0.0021	0.0018	0.436	0.161	1.176	0.100932
SMI	chr8:23028480:GA:G	TNFRSF10B	pLoF	chr8	23028480	GA	G	0.002496	0.003052	0.002154	12124	19728	0.0058	0.0049	1.309	0.949	1.805	0.100981
SMI	chr1:204464035:G:T	PIK3C2B	pLoF	chr1	204464035	G	T	0.0002111	8.578e-05	0.0002875	11658	19131	0.044	0.035	0.388	0.125	1.203	0.101067
SMI	chr1:205069903:G:A	CNTN2	pLoF	chr1	205069903	G	A	0.0002043	8.267e-05	0.000279	12097	19712	0.008	0.0058	0.388	0.125	1.203	0.101067
SMI	chr1:205069904:G:T	CNTN2	damaging_missense	chr1	205069904	G	T	0.000204	8.251e-05	0.0002786	12120	19739	0.0062	0.0044	0.388	0.125	1.203	0.101067
SMI	chr6:24797587:A:T	ARMH2	damaging_missense	chr6	24797587	A	T	0.03453	0.03321	0.03534	12194	19824	0.0001	0.0001	0.928	0.849	1.015	0.101075
SMI	chr22:46218282:T:G	PPARA	damaging_missense	chr22	46218282	T	G	6.321e-05	0.0001252	2.543e-05	11977	19665	0.0179	0.0081	5.58	0.715	43.583	0.101119
SMI	chr16:70153478:C:T	PDPR	pLoF	chr16	70153478	C	T	0.0004387	0.0006177	0.0003288	12142	19767	0.0043	0.003	1.901	0.882	4.099	0.10112
SMI	chr2:39333562:G:C	MAP4K3	damaging_missense	chr2	39333562	G	C	0.000251	0.0003711	0.0001773	12127	19743	0.0056	0.0042	2.355	0.846	6.555	0.101153
SMI	chr11:47448079:G:T	RAPSN	damaging_missense	chr11	47448079	G	T	0.0006264	0.0008228	0.0005057	12153	19776	0.0034	0.0025	1.715	0.9	3.269	0.10121
SMI	7:107690200:G:A	SLC26A4	damaging_missense	7	107690200	G	A	6.291e-05	0.000124	2.539e-05	12094	19696	0.0083	0.0066	5.575	0.714	43.53	0.101246
SMI	chr21:41839690:C:G	PRDM15	damaging_missense	chr21	41839690	C	G	3.127e-05	8.216e-05	0	12172	19804	0.0019	0.0011	10.53	0.63	175.933	0.101292
SMI	chr1:156070183:CAG:C	RAB25	pLoF	chr1	156070183	CAG	C	0.0002698	0.0001254	0.0003581	11962	19546	0.0191	0.0141	0.436	0.161	1.177	0.10138
SMI	chr10:77982195:C:G	POLR3A	damaging_missense	chr10	77982195	C	G	8.016e-05	0	0.0001291	11821	19365	0.0307	0.0232	0.212	0.033	1.356	0.101403
SMI	chr12:13087228:G:A	GSG1	pLoF	chr12	13087228	G	A	0.001258	0.0009511	0.001446	12091	19711	0.0085	0.0058	0.683	0.433	1.078	0.101465
SMI	7:101173480:G:T	NAT16	damaging_missense	7	101173480	G	T	0.0005815	0.0003717	0.0007103	12106	19709	0.0073	0.0059	0.571	0.292	1.117	0.101478
SMI	chr22:20982573:T:A	LZTR1	pLoF	chr22	20982573	T	A	0.001279	0.0009554	0.001477	12037	19632	0.013	0.0098	0.684	0.434	1.078	0.101627
SMI	chr13:113863707:G:C	GAS6	damaging_missense	chr13	113863707	G	C	0.001304	0.001009	0.001484	11896	19537	0.0245	0.0146	0.687	0.438	1.077	0.101745
SMI	chr2:219216407:G:GT	ABCB6	pLoF	chr2	219216407	G	GT	0.006018	0.005311	0.006453	12145	19759	0.0041	0.0034	0.84	0.682	1.035	0.101839
SMI	chr15:39763857:AT:A	FSIP1	pLoF	chr15	39763857	AT	A	0.0003183	0.0004606	0.000231	11940	19477	0.0209	0.0176	2.141	0.86	5.332	0.10189
SMI	chr16:4576436:C:G	C16orf96	pLoF	chr16	4576436	C	G	3.123e-05	8.201e-05	0	12194	19826	0.0001	0	10.492	0.627	175.457	0.101911
SMI	chr3:98007903:A:T	GABRR3	pLoF	chr3	98007903	A	T	0.1688	0.1654	0.1709	12133	19726	0.0051	0.005	0.965	0.924	1.007	0.10192
SMI	chr10:69265657:C:A	HKDC1	damaging_missense	chr10	69265657	C	A	3.136e-05	8.249e-05	0	12123	19765	0.0059	0.0031	10.475	0.627	174.863	0.101938
SMI	chr21:46367083:G:T	PCNT	pLoF	chr21	46367083	G	T	6.263e-05	0	0.0001012	12162	19770	0.0027	0.0028	0.186	0.025	1.396	0.10197
SMI	chr22:21000122:G:C	THAP7	damaging_missense	chr22	21000122	G	C	0.0004841	0.0006561	0.0003783	12194	19825	0.0001	0.0001	1.842	0.886	3.83	0.101984
SMI	chr15:44956947:G:A	TERB2	damaging_missense	chr15	44956947	G	A	0.0001421	4.163e-05	0.0002034	12011	19666	0.0151	0.0081	0.322	0.083	1.253	0.102117
SMI	chr19:3532072:G:A	FZR1	damaging_missense	chr19	3532072	G	A	0.0002041	0.0003298	0.0001268	12128	19714	0.0055	0.0056	2.545	0.83	7.804	0.102206
SMI	chr11:65959221:T:C	TSGA10IP	damaging_missense	chr11	65959221	T	C	6.322e-05	0.0001249	2.547e-05	12006	19630	0.0155	0.0099	5.544	0.711	43.25	0.102263
SMI	chr9:121013874:T:TA	C5	pLoF	chr9	121013874	T	TA	0.0004225	0.0002468	0.0005305	12157	19794	0.0031	0.0016	0.519	0.237	1.14	0.102374
SMI	7:144050729:ACT:A	OR2A5	pLoF	7	144050729	ACT	A	0.007698	0.006929	0.008172	12195	19825	0	0.0001	0.857	0.712	1.031	0.102501
SMI	chr3:113273138:G:A	BOC	damaging_missense	chr3	113273138	G	A	0.005771	0.005093	0.006188	12174	19797	0.0017	0.0015	0.838	0.678	1.036	0.102513
SMI	chr11:94111691:G:T	HEPHL1	pLoF	chr11	94111691	G	T	6.25e-05	0.0001231	2.524e-05	12186	19813	0.0007	0.0007	5.531	0.71	43.11	0.102556
SMI	chr10:133464740:CTGGGGTG:C	SCART1	pLoF	chr10	133464740	CTGGGGTG	C	0.1267	0.123	0.129	11957	19320	0.0195	0.0255	0.96	0.914	1.008	0.102595
SMI	chr8:123194023:G:C	FAM83A	pLoF	chr8	123194023	G	C	8.064e-05	0	0.0001298	11746	19256	0.0368	0.0288	0.213	0.033	1.365	0.102685
SMI	chr16:31423184:C:T	ITGAD	pLoF	chr16	31423184	C	T	0.003492	0.003101	0.003731	12092	19699	0.0084	0.0064	0.797	0.607	1.047	0.102782
SMI	chr15:65599854:G:A	INTS14	pLoF	chr15	65599854	G	A	0.0002673	0.0001241	0.0003553	12091	19703	0.0085	0.0062	0.437	0.162	1.181	0.102794
SMI	chr9:104753004:CAA:C	NIPSNAP3A	pLoF	chr9	104753004	CAA	C	0.0006248	0.0008201	0.0005046	12193	19818	0.0002	0.0004	1.71	0.898	3.256	0.102826
SMI	7:100991377:G:T	MUC12	pLoF	7	100991377	G	T	7.818e-05	0	0.0001262	12174	19805	0.0017	0.0011	0.213	0.033	1.366	0.102887
SMI	chr5:178144073:G:C	RMND5B	damaging_missense	chr5	178144073	G	C	0.000268	0.0001242	0.0003564	12082	19640	0.0093	0.0094	0.438	0.162	1.182	0.102975
SMI	chr19:13112919:G:T	TRMT1	damaging_missense	chr19	13112919	G	T	0.0001425	4.176e-05	0.000204	11972	19605	0.0183	0.0112	0.323	0.083	1.257	0.103038
SMI	chr8:144040900:C:T	SPATC1	pLoF	chr8	144040900	C	T	0.002003	0.001603	0.002249	12161	19788	0.0028	0.0019	0.742	0.519	1.062	0.103058
SMI	chr14:23396378:G:A	MYH6	damaging_missense	chr14	23396378	G	A	0.0003166	0.0004577	0.0002299	12017	19573	0.0146	0.0128	2.134	0.858	5.311	0.103134
SMI	chr1:51814573:G:A	NRDC	pLoF	chr1	51814573	G	A	0.0002656	0.0001231	0.0003532	12186	19817	0.0007	0.0005	0.438	0.162	1.183	0.103413
SMI	chr17:74920325:C:A	USH1G	pLoF	chr17	74920325	C	A	0.001265	0.001559	0.001085	12190	19822	0.0004	0.0002	1.449	0.927	2.265	0.103487
SMI	chr11:113943087:C:T	HTR3B	pLoF	chr11	113943087	C	T	0.0001098	0.0002062	5.063e-05	12123	19751	0.0059	0.0038	3.517	0.773	15.998	0.103653
SMI	chrX:131544211:CT:C	OR13H1	pLoF	chrX	131544211	CT	C	0.0001564	4.109e-05	0.0002272	12168	19807	0.0022	0.001	0.376	0.115	1.222	0.103709
SMI	chr4:108859687:T:C	COL25A1	damaging_missense	chr4	108859687	T	C	0.003099	0.002632	0.003387	12159	19783	0.003	0.0022	0.787	0.59	1.05	0.103735
SMI	chr6:33722849:A:ATACCACATAC	IP6K3	pLoF	chr6	33722849	A	ATACCACATAC	0.0005159	0.0003285	0.0006312	12178	19804	0.0014	0.0011	0.556	0.274	1.128	0.10393
SMI	chr17:35442198:CT:C	SLFN13	pLoF	chr17	35442198	CT	C	6.247e-05	0	0.0001009	12190	19824	0.0004	0.0001	0.187	0.025	1.411	0.103946
SMI	chr15:73949526:T:C	LOXL1	damaging_missense	chr15	73949526	T	C	0.0001411	4.122e-05	0.0002023	12130	19768	0.0053	0.0029	0.323	0.083	1.261	0.103974
SMI	chr12:123617777:G:A	DDX55	damaging_missense	chr12	123617777	G	A	6.476e-05	0.0001287	2.601e-05	11659	19224	0.044	0.0304	5.485	0.705	42.692	0.104011
SMI	chr3:121498499:G:A	POLQ	pLoF	chr3	121498499	G	A	0.0001411	4.119e-05	0.0002024	12139	19761	0.0046	0.0033	0.323	0.083	1.262	0.104063
SMI	7:77374092:CAG:C	GSAP	pLoF	7	77374092	CAG	C	0.002957	0.003368	0.002705	12173	19781	0.0018	0.0023	1.276	0.951	1.711	0.104159
SMI	chr18:36126650:G:GGT	SLC39A6	pLoF	chr18	36126650	G	GGT	0.0005952	0.00037	0.0007338	12162	19760	0.0027	0.0033	0.584	0.305	1.117	0.104184
SMI	chr12:12824547:G:A	DDX47	damaging_missense	chr12	12824547	G	A	0.0001414	4.132e-05	0.0002028	12101	19723	0.0077	0.0052	0.323	0.083	1.262	0.104199
SMI	chr14:73250028:TTC:T	PAPLN	pLoF	chr14	73250028	TTC	T	6.5e-05	0	0.0001044	11616	19153	0.0475	0.034	0.187	0.025	1.413	0.104301
SMI	chr19:54596275:TG:T	LILRA1	pLoF	chr19	54596275	TG	T	6.258e-05	0.0001233	2.526e-05	12165	19792	0.0025	0.0017	5.475	0.704	42.598	0.104301
SMI	chr11:65579375:A:C	EHBP1L1	damaging_missense	chr11	65579375	A	C	0.01448	0.0135	0.01508	11962	19599	0.0191	0.0114	0.894	0.78	1.024	0.104331
SMI	chr5:55033769:A:C	GZMK	damaging_missense	chr5	55033769	A	C	0.0003619	0.000207	0.0004569	12080	19696	0.0094	0.0066	0.496	0.212	1.157	0.104569
SMI	chr9:37777623:C:A	TRMT10B	pLoF	chr9	37777623	C	A	0.000461	0.0006294	0.0003583	11917	19536	0.0228	0.0146	1.873	0.878	3.996	0.10457
SMI	chr19:13109782:CCA:C	TRMT1	pLoF	chr19	13109782	CCA	C	6.257e-05	0.0001232	2.527e-05	12178	19787	0.0014	0.002	5.469	0.703	42.564	0.104582
SMI	chr2:170499646:GT:G	MYO3B	pLoF	chr2	170499646	GT	G	0.0003083	0.0001714	0.0003916	11666	19152	0.0434	0.034	0.463	0.183	1.173	0.104607
SMI	chr15:50997720:T:TA	AP4E1	pLoF	chr15	50997720	T	TA	0.0001405	4.1e-05	0.0002018	12195	19826	0	0	0.324	0.083	1.264	0.104774
SMI	chr2:169497678:A:C	AC093899.2	damaging_missense	chr2	169497678	A	C	6.272e-05	0.0001238	2.53e-05	12120	19766	0.0062	0.003	5.465	0.702	42.544	0.104807
SMI	chr20:49228808:C:T	DDX27	damaging_missense	chr20	49228808	C	T	6.275e-05	0	0.0001013	12124	19748	0.0058	0.0039	0.188	0.025	1.417	0.104845
SMI	chr12:9181090:GT:G	PZP	pLoF	chr12	9181090	GT	G	0.0005204	0.0003316	0.0006364	12062	19642	0.0109	0.0093	0.556	0.274	1.13	0.104914
SMI	7:44884931:G:A	PURB	damaging_missense	7	44884931	G	A	6.251e-05	0	0.0001009	12184	19812	0.0009	0.0007	0.188	0.025	1.417	0.104926
SMI	chr19:1055314:T:C	ABCA7	damaging_missense	chr19	1055314	T	C	6.281e-05	0.0001242	2.53e-05	12079	19764	0.0095	0.0031	5.456	0.702	42.423	0.104927
SMI	chr17:44374417:C:T	ITGA2B	pLoF	chr17	44374417	C	T	0.0004916	0.0003341	0.0005881	11974	19556	0.0181	0.0136	0.549	0.266	1.134	0.104938
SMI	chr11:118658904:C:A	TREH	pLoF	chr11	118658904	C	A	9.456e-05	0.0001658	5.086e-05	12063	19663	0.0108	0.0082	4.031	0.747	21.752	0.104996
SMI	chr8:120425355:C:T	MRPL13	damaging_missense	chr8	120425355	C	T	0.007068	0.00645	0.007447	12170	19807	0.002	0.001	0.853	0.704	1.034	0.105037
SMI	chr3:160225854:C:G	C3orf80	damaging_missense	chr3	160225854	C	G	0.0004223	0.0002466	0.0005301	12163	19806	0.0026	0.001	0.522	0.238	1.146	0.105049
SMI	chr6:97246630:GA:G	MMS22L	pLoF	chr6	97246630	GA	G	0.006188	0.00706	0.005653	12182	19814	0.0011	0.0006	1.185	0.965	1.455	0.105106
SMI	chr5:148094403:G:A	SPINK5	damaging_missense	chr5	148094403	G	A	0.001241	0.000951	0.00142	12093	19724	0.0084	0.0051	0.688	0.438	1.082	0.105134
SMI	chr11:93729746:CTCAAA:C	CEP295	pLoF	chr11	93729746	CTCAAA	C	6.246e-05	0.000123	2.522e-05	12195	19825	0	0.0001	5.449	0.701	42.352	0.105134
SMI	chr12:53194212:G:A	ITGB7	pLoF	chr12	53194212	G	A	6.323e-05	0.0001249	2.549e-05	12014	19615	0.0148	0.0106	5.447	0.701	42.33	0.105174
SMI	chr2:166280510:C:G	SCN9A	damaging_missense	chr2	166280510	C	G	0.00164	0.001312	0.001841	12194	19825	0.0001	0.0001	0.72	0.484	1.071	0.105184
SMI	7:47858853:CTTGAGGATGAGAACCGCACTCATAAAGCCTAGCTGCATGAACAGAAAAGATGTAAATAAAATGCCTGGCCTTGAGCAAGGAGTGCCCGGGTGTAT:C	PKD1L1	pLoF	7	47858853	CTTGAGGATGAGAACCGCACTCATAAAGCCTAGCTGCATGAACAGAAAAGATGTAAATAAAATGCCTGGCCTTGAGCAAGGAGTGCCCGGGTGTAT	C	0.0002824	0.0004123	0.0002026	12126	19748	0.0057	0.0039	2.214	0.846	5.794	0.105197
SMI	chr21:45456008:AC:A	COL18A1	pLoF	chr21	45456008	AC	A	0.00257	0.002346	0.002708	12150	19759	0.0037	0.0034	0.77	0.561	1.056	0.105234
SMI	chr16:47641658:C:A	PHKB	damaging_missense	chr16	47641658	C	A	0.001539	0.001197	0.001749	12111	19724	0.0069	0.0051	0.714	0.474	1.074	0.105409
SMI	chr13:94306107:C:A	GPC6	damaging_missense	chr13	94306107	C	A	0.001172	0.0008624	0.001363	12176	19811	0.0016	0.0008	0.677	0.422	1.086	0.10547
SMI	chr17:7042510:TG:T	SLC16A11	pLoF	chr17	7042510	TG	T	0.0007055	0.0009057	0.0005823	12145	19748	0.0041	0.0039	1.653	0.899	3.038	0.105599
SMI	chr9:137215099:T:C	NDOR1	damaging_missense	chr9	137215099	T	C	0.001549	0.001233	0.001744	12169	19777	0.0021	0.0025	0.713	0.474	1.074	0.105656
SMI	chr11:13009613:T:C	RASSF10	damaging_missense	chr11	13009613	T	C	6.252e-05	0.0001231	2.524e-05	12182	19810	0.0011	0.0008	5.43	0.699	42.161	0.105688
SMI	chr1:145751455:C:T	RNF115	damaging_missense	chr1	145751455	C	T	0.001123	0.001374	0.0009698	12012	19591	0.015	0.0118	1.484	0.92	2.395	0.105701
SMI	chr12:68752102:C:CG	SLC35E3	pLoF	chr12	68752102	C	CG	0.001484	0.001149	0.00169	12185	19818	0.0008	0.0004	0.708	0.466	1.076	0.105849
SMI	7:100748210:G:GT	ZAN	pLoF	7	100748210	G	GT	0.0001408	4.114e-05	0.0002021	12155	19795	0.0033	0.0016	0.325	0.083	1.269	0.105899
SMI	chr1:114604971:AT:A	DENND2C	pLoF	chr1	114604971	AT	A	6.256e-05	0	0.000101	12175	19793	0.0016	0.0017	0.188	0.025	1.425	0.105931
SMI	7:143478138:G:A	TAS2R41	pLoF	7	143478138	G	A	0.001202	0.0009022	0.001387	12192	19825	0.0002	0.0001	0.681	0.428	1.085	0.105948
SMI	chr17:35986570:C:T	CCL14	pLoF	chr17	35986570	C	T	0.0003758	0.0005348	0.0002781	12154	19775	0.0034	0.0026	1.934	0.869	4.301	0.105971
SMI	chr3:143972737:C:G	DIPK2A	damaging_missense	chr3	143972737	C	G	6.251e-05	0.0001231	2.524e-05	12182	19812	0.0011	0.0007	5.421	0.698	42.089	0.10602
SMI	chr1:26951724:G:T	KDF1	damaging_missense	chr1	26951724	G	T	0.00164	0.001969	0.001438	12191	19821	0.0003	0.0003	1.388	0.933	2.065	0.106028
SMI	chr3:184257518:T:TA	EEF1AKMT4	pLoF	chr3	184257518	T	TA	6.264e-05	0	0.0001012	12162	19765	0.0027	0.0031	0.189	0.025	1.425	0.106094
SMI	chr2:195796674:T:A	DNAH7	pLoF	chr2	195796674	T	A	0.000781	0.0005332	0.0009334	12191	19821	0.0003	0.0003	0.621	0.348	1.107	0.106287
SMI	chr13:20189313:A:G	GJB2	damaging_missense	chr13	20189313	A	G	0.000203	8.201e-05	0.0002775	12194	19823	0.0001	0.0002	0.393	0.126	1.221	0.106313
SMI	chr6:83524486:G:C	PRSS35	damaging_missense	chr6	83524486	G	C	6.246e-05	0.000123	2.522e-05	12194	19825	0.0001	0.0001	5.413	0.697	42.04	0.106351
SMI	chr10:100506069:C:A	SEC31B	pLoF	chr10	100506069	C	A	6.291e-05	0	0.0001016	12103	19689	0.0075	0.0069	0.189	0.025	1.429	0.106496
SMI	chr1:181511450:A:G	CACNA1E	damaging_missense	chr1	181511450	A	G	6.273e-05	0.0001238	2.53e-05	12116	19765	0.0065	0.0031	5.404	0.696	41.937	0.106571
SMI	chr12:68295295:G:A	MDM1	pLoF	chr12	68295295	G	A	0.0002041	8.261e-05	0.0002786	12105	19741	0.0074	0.0043	0.393	0.126	1.222	0.10665
SMI	chr18:68846375:G:A	CCDC102B	pLoF	chr18	68846375	G	A	0.0006567	0.0008625	0.0005302	12174	19805	0.0017	0.0011	1.676	0.895	3.14	0.106801
SMI	chr5:69258149:A:C	CDK7	damaging_missense	chr5	69258149	A	C	0.0001408	4.109e-05	0.000202	12167	19801	0.0023	0.0013	0.326	0.084	1.273	0.106936
SMI	chr17:76473069:A:G	RHBDF2	damaging_missense	chr17	76473069	A	G	0.0004705	0.0002888	0.000582	12119	19759	0.0062	0.0034	0.542	0.258	1.141	0.106956
SMI	chr1:21832502:C:T	HSPG2	damaging_missense	chr1	21832502	C	T	6.353e-05	0.0001253	2.562e-05	11968	19513	0.0186	0.0158	5.389	0.695	41.788	0.107031
SMI	chr15:42685478:G:GTGAGCTCCAA	STARD9	pLoF	chr15	42685478	G	GTGAGCTCCAA	0.0008126	0.001026	0.0006815	12186	19809	0.0007	0.0009	1.593	0.904	2.806	0.107069
SMI	chr14:20002423:T:TAATCATG	OR4Q2	pLoF	chr14	20002423	T	TAATCATG	0.000609	0.0008201	0.0004792	12194	19826	0.0001	0	1.706	0.891	3.267	0.107084
SMI	7:5880938:C:T	OCM	pLoF	7	5880938	C	T	0.0008298	0.0005889	0.0009771	11886	19446	0.0253	0.0192	0.629	0.357	1.106	0.107248
SMI	chr19:48894997:C:T	TULP2	pLoF	chr19	48894997	C	T	0.003083	0.0026	0.003377	11923	19543	0.0223	0.0143	0.787	0.588	1.053	0.107292
SMI	chr19:44784291:C:CCTGG	CBLC	pLoF	chr19	44784291	C	CCTGG	0.0002819	0.0004118	0.0002022	12142	19780	0.0043	0.0023	2.203	0.842	5.762	0.107396
SMI	chr2:237324816:T:C	COL6A3	pLoF	chr2	237324816	T	C	6.37e-05	0	0.0001028	11934	19462	0.0214	0.0184	0.189	0.025	1.437	0.107531
SMI	chr4:99558171:G:A	TRMT10A	pLoF	chr4	99558171	G	A	0.000266	0.0001232	0.0003538	12174	19783	0.0017	0.0022	0.442	0.163	1.195	0.107549
SMI	chr4:139295138:G:A	NDUFC1	pLoF	chr4	139295138	G	A	0.0001459	4.287e-05	0.0002086	11663	19180	0.0436	0.0326	0.327	0.084	1.276	0.107568
SMI	chr3:47772870:G:A	SMARCC1	pLoF	chr3	47772870	G	A	6.295e-05	0	0.0001016	12084	19685	0.0091	0.0071	0.19	0.025	1.436	0.107588
SMI	chr12:48142825:G:A	PFKM	damaging_missense	chr12	48142825	G	A	6.289e-05	0.000124	2.537e-05	12093	19707	0.0084	0.006	5.372	0.693	41.646	0.107598
SMI	chr6:55495562:C:T	HMGCLL1	damaging_missense	chr6	55495562	C	T	0.0004842	0.0006561	0.0003784	12193	19819	0.0002	0.0004	1.822	0.877	3.786	0.107653
SMI	chr8:30846131:G:A	TEX15	pLoF	chr8	30846131	G	A	0.0001405	4.1e-05	0.0002018	12194	19826	0.0001	0	0.327	0.084	1.277	0.107714
SMI	chr10:310091:C:T	DIP2C	damaging_missense	chr10	310091	C	T	0.0003152	0.0001662	0.0004063	12036	19688	0.013	0.007	0.473	0.19	1.178	0.107726
SMI	chr17:42666448:C:CG	TUBG2	pLoF	chr17	42666448	C	CG	6.255e-05	0	0.000101	12178	19795	0.0014	0.0016	0.19	0.025	1.438	0.107793
SMI	chr15:31032852:GA:G	TRPM1	pLoF	chr15	31032852	GA	G	9.371e-05	0.0001641	5.045e-05	12191	19822	0.0003	0.0002	3.983	0.739	21.47	0.107829
SMI	chr22:39415526:G:A	TAB1	damaging_missense	chr22	39415526	G	A	0.000747	0.000962	0.0006152	11954	19506	0.0198	0.0161	1.629	0.899	2.951	0.107892
SMI	7:128769122:G:T	CALU	damaging_missense	7	128769122	G	T	0.002638	0.002326	0.00283	12038	19611	0.0129	0.0108	0.774	0.567	1.058	0.107912
SMI	chr10:116683905:C:T	HSPA12A	damaging_missense	chr10	116683905	C	T	0.000893	0.001111	0.0007588	12147	19768	0.0039	0.0029	1.559	0.907	2.678	0.107966
SMI	chr5:75569409:G:C	POLK	damaging_missense	chr5	75569409	G	C	0.0009532	0.00119	0.0008077	12188	19809	0.0006	0.0009	1.524	0.912	2.547	0.108059
SMI	chr20:45098602:C:T	KCNS1	damaging_missense	chr20	45098602	C	T	0.0002502	0.0001233	0.0003282	12168	19803	0.0022	0.0012	0.435	0.157	1.201	0.108095
SMI	chr19:7910782:TCTGGGCAAGATGACAGTGGCGGTGAGTGACCAGGCGGGGCTTGCACTGGGCAGGATGACAGAGGCGGTGAGTGACCAGGCGGGGCGTGCA:T	MAP2K7	pLoF	chr19	7910782	TCTGGGCAAGATGACAGTGGCGGTGAGTGACCAGGCGGGGCTTGCACTGGGCAGGATGACAGAGGCGGTGAGTGACCAGGCGGGGCGTGCA	T	0.002583	0.002962	0.002351	12155	19779	0.0033	0.0024	1.296	0.945	1.778	0.1081
SMI	chr11:113395358:G:T	ANKK1	pLoF	chr11	113395358	G	T	0.003294	0.003754	0.003012	12121	19752	0.0061	0.0037	1.259	0.951	1.667	0.108103
SMI	chr4:107659990:G:T	PAPSS1	damaging_missense	chr4	107659990	G	T	0.0005979	0.0007867	0.0004822	12075	19702	0.0098	0.0063	1.72	0.888	3.332	0.108153
SMI	chrX:340813:G:A	PPP2R3B	pLoF	chrX	340813	G	A	0.0001575	0.0002486	0.0001016	12067	19678	0.0105	0.0075	2.907	0.791	10.688	0.10821
SMI	chr17:75629235:T:A	RECQL5	pLoF	chr17	75629235	T	A	6.246e-05	0.000123	2.522e-05	12194	19824	0.0001	0.0001	5.355	0.691	41.496	0.108225
SMI	chr8:22624319:C:T	BIN3	damaging_missense	chr8	22624319	C	T	6.338e-05	0.0001253	2.553e-05	11976	19581	0.018	0.0124	5.352	0.691	41.448	0.108237
SMI	chr4:99307864:A:C	ADH1B	damaging_missense	chr4	99307864	A	C	0.0004264	0.0005806	0.0003316	12056	19602	0.0114	0.0113	1.905	0.868	4.182	0.108305
SMI	chr9:110136391:G:A	AKAP2	damaging_missense	chr9	110136391	G	A	0.0001405	4.1e-05	0.0002018	12195	19826	0	0	0.327	0.084	1.28	0.108337
SMI	chr2:85354351:T:A	RETSAT	pLoF	chr2	85354351	T	A	6.359e-05	0	0.0001024	11916	19536	0.0229	0.0146	0.191	0.025	1.442	0.108455
SMI	chr19:13245223:C:A	CACNA1A	damaging_missense	chr19	13245223	C	A	4.704e-05	0	7.588e-05	12123	19768	0.0059	0.0029	0.154	0.016	1.513	0.108481
SMI	chr1:16031793:AG:A	CLCNKA	pLoF	chr1	16031793	AG	A	6.316e-05	0	0.0001019	12033	19631	0.0133	0.0098	0.19	0.025	1.445	0.108529
SMI	chr1:158182293:C:A	CD1D	pLoF	chr1	158182293	C	A	6.291e-05	0	0.0001015	12082	19709	0.0093	0.0059	0.19	0.025	1.445	0.108534
SMI	chr4:112618949:CT:C	ZGRF1	pLoF	chr4	112618949	CT	C	0.000203	8.2e-05	0.0002774	12195	19826	0	0	0.395	0.127	1.229	0.108704
SMI	chr17:41612351:AG:A	KRT16	pLoF	chr17	41612351	AG	A	0.0005154	0.0003281	0.0006306	12192	19823	0.0002	0.0002	0.559	0.275	1.138	0.108727
SMI	chr3:119815015:G:T	NR1I2	damaging_missense	chr3	119815015	G	T	6.312e-05	0	0.0001019	12055	19630	0.0115	0.0099	0.189	0.025	1.449	0.108785
SMI	chr2:171337474:AAC:A	METTL8	pLoF	chr2	171337474	AAC	A	0.001188	0.001437	0.001035	12177	19809	0.0015	0.0009	1.468	0.918	2.345	0.108795
SMI	chr8:15743611:GAGTA:G	TUSC3	pLoF	chr8	15743611	GAGTA	G	0.0001408	4.111e-05	0.0002021	12163	19796	0.0026	0.0015	0.328	0.084	1.282	0.10883
SMI	chrX:23335149:C:G	PTCHD1	damaging_missense	chrX	23335149	C	G	9.814e-05	0	0.0001562	11363	19205	0.0682	0.0313	0.306	0.072	1.302	0.108953
SMI	chr22:50744662:G:A	ACR	damaging_missense	chr22	50744662	G	A	6.355e-05	0	0.0001023	11932	19541	0.0216	0.0144	0.191	0.025	1.447	0.108975
SMI	chr10:12029236:A:T	UPF2	damaging_missense	chr10	12029236	A	T	0.0008432	0.001066	0.0007061	12195	19826	0	0	1.574	0.904	2.74	0.109003
SMI	chr2:202901075:A:G	WDR12	damaging_missense	chr2	202901075	A	G	0.0007505	0.0009446	0.0006312	12174	19805	0.0017	0.0011	1.621	0.898	2.927	0.109064
SMI	chr9:120798805:TA:T	B3GNT10	pLoF	chr9	120798805	TA	T	0.01426	0.01366	0.01463	12191	19823	0.0003	0.0002	0.895	0.782	1.025	0.109106
SMI	7:92493063:G:A	PEX1	pLoF	7	92493063	G	A	6.247e-05	0	0.0001009	12190	19823	0.0004	0.0002	0.191	0.025	1.447	0.109106
SMI	chr12:52490946:T:A	KRT6A	damaging_missense	chr12	52490946	T	A	7.814e-05	0	0.0001262	12184	19811	0.0009	0.0008	0.217	0.033	1.408	0.109181
SMI	chr5:5447757:A:T	ICE1	pLoF	chr5	5447757	A	T	0.0003593	0.0002051	0.0004541	12188	19819	0.0006	0.0004	0.499	0.214	1.168	0.109201
SMI	chr19:10552917:C:A	ATG4D	pLoF	chr19	10552917	C	A	6.273e-05	0.0001236	2.532e-05	12135	19747	0.0049	0.004	5.322	0.688	41.179	0.109251
SMI	chr3:195761038:TTG:T	MUC4	pLoF	chr3	195761038	TTG	T	6.249e-05	0.0001231	2.523e-05	12186	19818	0.0007	0.0004	5.321	0.688	41.164	0.109296
SMI	chr1:117116622:TTCTTA:T	TRIM45	pLoF	chr1	117116622	TTCTTA	T	0.0003231	0.0001717	0.0004143	11646	19308	0.045	0.0261	0.474	0.19	1.182	0.109339
SMI	chr12:38320201:T:C	ALG10B	damaging_missense	chr12	38320201	T	C	0.0002811	0.00041	0.0002018	12195	19825	0	0.0001	2.192	0.839	5.729	0.109382
SMI	chr4:121760325:GAC:G	TMEM155	pLoF	chr4	121760325	GAC	G	6.278e-05	0.0001238	2.532e-05	12113	19745	0.0067	0.0041	5.318	0.687	41.157	0.109447
SMI	chr19:8979532:C:T	MUC16	pLoF	chr19	8979532	C	T	6.246e-05	0	0.0001009	12195	19826	0	0	0.191	0.025	1.451	0.109463
SMI	chr11:1190225:T:A	MUC5AC	damaging_missense	chr11	1190225	T	A	6.246e-05	0	0.0001009	12194	19825	0.0001	0.0001	0.191	0.025	1.45	0.109466
SMI	chr4:48510942:TG:T	FRYL	pLoF	chr4	48510942	TG	T	6.248e-05	0.000123	2.523e-05	12193	19818	0.0002	0.0004	5.317	0.687	41.149	0.109472
SMI	chr9:24545216:C:T	IZUMO3	pLoF	chr9	24545216	C	T	0.0006716	0.0004511	0.0008073	12192	19819	0.0002	0.0004	0.602	0.323	1.121	0.1095
SMI	chr11:59457795:AC:A	OR4D6	pLoF	chr11	59457795	AC	A	0.004411	0.004888	0.004118	12172	19793	0.0019	0.0017	1.219	0.956	1.555	0.109524
SMI	chr2:55598708:A:G	PPP4R3B	damaging_missense	chr2	55598708	A	G	0.003014	0.002542	0.003304	12193	19826	0.0002	0	0.788	0.589	1.055	0.109542
SMI	chr19:50908596:C:T	KLK4	pLoF	chr19	50908596	C	T	6.254e-05	0	0.000101	12178	19804	0.0014	0.0011	0.191	0.025	1.452	0.109591
SMI	chr17:42564545:C:T	COASY	pLoF	chr17	42564545	C	T	6.325e-05	0.0001248	2.551e-05	12022	19597	0.0142	0.0116	5.315	0.687	41.141	0.109602
SMI	chr11:67609507:C:T	NDUFV1	damaging_missense	chr11	67609507	C	T	0.0004265	0.0002497	0.0005347	12014	19637	0.0148	0.0095	0.526	0.24	1.156	0.109674
SMI	chr22:42129032:C:T	CYP2D6	pLoF	chr22	42129032	C	T	6.327e-05	0.0001248	2.552e-05	12021	19592	0.0143	0.0118	5.308	0.686	41.063	0.109765
SMI	chr16:75612655:C:A	ADAT1	pLoF	chr16	75612655	C	A	0.006949	0.008323	0.006104	12195	19823	0	0.0002	1.17	0.965	1.419	0.109826
SMI	chr1:20318593:T:A	VWA5B1	damaging_missense	chr1	20318593	T	A	0.04161	0.04066	0.04218	11474	19072	0.0591	0.038	0.935	0.862	1.015	0.109872
SMI	chr10:97458886:T:A	MMS19	damaging_missense	chr10	97458886	T	A	6.26e-05	0.0001233	2.528e-05	12169	19781	0.0021	0.0023	5.312	0.686	41.165	0.109898
SMI	chr5:163516551:G:C	MAT2B	damaging_missense	chr5	163516551	G	C	0.000125	0.0002053	7.572e-05	12177	19811	0.0015	0.0008	3.281	0.764	14.083	0.109978
SMI	chr19:55161820:G:GCGGAA	DNAAF3	pLoF	chr19	55161820	G	GCGGAA	0.0001411	4.12e-05	0.0002024	12137	19765	0.0048	0.0031	0.329	0.084	1.287	0.110024
SMI	chr5:69303880:CT:C	CCDC125	pLoF	chr5	69303880	CT	C	0.001845	0.002177	0.001641	12171	19806	0.002	0.001	1.355	0.934	1.965	0.110062
SMI	chr1:46935623:G:A	CYP4A11	pLoF	chr1	46935623	G	A	0.0008051	0.0005945	0.0009338	11775	19276	0.0344	0.0277	0.627	0.353	1.112	0.110094
SMI	chr22:17143106:C:CG	HDHD5	pLoF	chr22	17143106	C	CG	0.0002284	8.635e-05	0.0003147	11581	19068	0.0504	0.0382	0.403	0.132	1.229	0.110139
SMI	chr6:47574156:C:T	CD2AP	pLoF	chr6	47574156	C	T	0.0005312	0.0006975	0.0004289	12186	19819	0.0007	0.0004	1.772	0.878	3.574	0.110202
SMI	chr20:62324119:C:T	LAMA5	damaging_missense	chr20	62324119	C	T	6.272e-05	0.0001236	2.532e-05	12138	19749	0.0047	0.0039	5.289	0.685	40.869	0.110329
SMI	chr20:48636529:C:A	PREX1	damaging_missense	chr20	48636529	C	A	6.28e-05	0.0001238	2.535e-05	12121	19725	0.0061	0.0051	5.29	0.684	40.882	0.110351
SMI	chr13:113731233:G:A	GRK1	damaging_missense	chr13	113731233	G	A	9.632e-05	0.0001697	5.166e-05	11788	19358	0.0334	0.0236	3.936	0.732	21.163	0.110386
SMI	chr14:36316695:GT:G	MBIP	pLoF	chr14	36316695	GT	G	6.27e-05	0	0.0001012	12145	19754	0.0041	0.0036	0.192	0.025	1.456	0.110417
SMI	chr11:55572294:CA:C	OR4C16	pLoF	chr11	55572294	CA	C	0.005372	0.005946	0.005019	12194	19826	0.0001	0	1.197	0.96	1.494	0.110689
SMI	chr11:65883507:G:C	CTSW	pLoF	chr11	65883507	G	C	0.005613	0.006198	0.005252	12181	19801	0.0011	0.0013	1.19	0.961	1.474	0.110693
SMI	chr11:5234011:C:T	HBD	damaging_missense	chr11	5234011	C	T	6.265e-05	0	0.0001012	12162	19763	0.0027	0.0032	0.191	0.025	1.46	0.110706
SMI	chr6:73812219:G:GT	CD109	pLoF	chr6	73812219	G	GT	6.26e-05	0	0.0001011	12164	19787	0.0025	0.002	0.192	0.025	1.458	0.11073
SMI	chr5:178965456:C:T	ZNF454	damaging_missense	chr5	178965456	C	T	0.0001718	0.000287	0.0001009	12195	19826	0	0	2.688	0.797	9.062	0.11074
SMI	chr2:233251931:T:C	ATG16L1	damaging_missense	chr2	233251931	T	C	6.302e-05	0	0.0001014	12006	19729	0.0155	0.0049	0.192	0.025	1.459	0.110778
SMI	chr3:108552353:CTTTTG:C	CIP2A	pLoF	chr3	108552353	CTTTTG	C	0.0006271	0.0008658	0.0004806	12127	19766	0.0056	0.003	1.681	0.888	3.182	0.110805
SMI	chr11:121158128:C:A	TECTA	damaging_missense	chr11	121158128	C	A	0.0001874	0.0002871	0.0001261	12192	19819	0.0002	0.0004	2.621	0.802	8.568	0.110847
SMI	chr17:747499:A:G	GEMIN4	damaging_missense	chr17	747499	A	G	0.002686	0.002255	0.002951	12195	19826	0	0	0.777	0.57	1.06	0.110882
SMI	7:66994286:T:A	SBDS	pLoF	7	66994286	T	A	0.0005689	0.0003745	0.0006879	12017	19625	0.0146	0.0101	0.576	0.292	1.135	0.110886
SMI	chr13:33126227:A:G	STARD13	damaging_missense	chr13	33126227	A	G	6.268e-05	0.0001235	2.53e-05	12146	19760	0.004	0.0033	5.279	0.682	40.847	0.110965
SMI	chr12:52400605:G:C	KRT82	damaging_missense	chr12	52400605	G	C	0.0007487	0.000515	0.0008915	11650	19069	0.0447	0.0382	0.613	0.336	1.119	0.110966
SMI	chr16:20964258:AC:A	DNAH3	pLoF	chr16	20964258	AC	A	0.0002811	0.00041	0.0002018	12195	19826	0	0	2.183	0.836	5.703	0.111072
SMI	7:139614303:C:A	HIPK2	damaging_missense	7	139614303	C	A	6.252e-05	0.0001231	2.524e-05	12184	19806	0.0009	0.001	5.271	0.682	40.733	0.111074
SMI	chr2:201618899:C:G	C2CD6	pLoF	chr2	201618899	C	G	6.525e-05	0.0001294	2.624e-05	11591	19058	0.0495	0.0387	5.272	0.682	40.759	0.111127
SMI	chr12:80445529:G:C	PTPRQ	damaging_missense	chr12	80445529	G	C	6.249e-05	0.0001231	2.523e-05	12188	19819	0.0006	0.0004	5.265	0.682	40.645	0.111197
SMI	chr1:150750061:G:GC	CTSS	pLoF	chr1	150750061	G	GC	0.0001875	0.0002872	0.0001261	12186	19818	0.0007	0.0004	2.618	0.801	8.56	0.111265
SMI	chr15:75361081:GC:G	MAN2C1	pLoF	chr15	75361081	GC	G	0.0002509	0.0001236	0.0003291	12135	19753	0.0049	0.0037	0.438	0.158	1.21	0.111284
SMI	chr9:78243512:T:A	CEP78	pLoF	chr9	78243512	T	A	0.0008128	0.0005745	0.0009594	12185	19805	0.0008	0.0011	0.632	0.359	1.112	0.111308
SMI	chr17:4798051:T:C	PSMB6	damaging_missense	chr17	4798051	T	C	6.256e-05	0	0.000101	12171	19800	0.002	0.0013	0.191	0.025	1.466	0.11141
SMI	chr1:17000506:G:T	ATP13A2	damaging_missense	chr1	17000506	G	T	0.0002534	0.0001254	0.0003314	11957	19614	0.0195	0.0107	0.438	0.158	1.211	0.111477
SMI	chr1:201213258:C:T	IGFN1	pLoF	chr1	201213258	C	T	0.001359	0.001641	0.001186	12189	19822	0.0005	0.0002	1.426	0.921	2.207	0.111482
SMI	7:77940078:GTC:G	PHTF2	pLoF	7	77940078	GTC	G	6.247e-05	0.000123	2.522e-05	12192	19822	0.0002	0.0002	5.258	0.681	40.609	0.111509
SMI	chr15:29151835:G:C	FAM189A1	damaging_missense	chr15	29151835	G	C	6.28e-05	0	0.0001013	12115	19734	0.0066	0.0046	0.193	0.025	1.465	0.11165
SMI	chr1:149784224:C:T	FCGR1A	pLoF	chr1	149784224	C	T	0.01018	0.01178	0.009205	12140	19771	0.0045	0.0028	1.138	0.97	1.335	0.111671
SMI	chr17:4952824:G:A	ENO3	damaging_missense	chr17	4952824	G	A	0.0009261	0.001155	0.0007856	12123	19731	0.0059	0.0048	1.539	0.905	2.618	0.111683
SMI	chr3:159887737:A:T	IQCJ-SCHIP1	damaging_missense	chr3	159887737	A	T	0.004429	0.003986	0.004701	12168	19781	0.0022	0.0023	0.822	0.645	1.047	0.111725
SMI	chr5:131719056:G:A	FNIP1	damaging_missense	chr5	131719056	G	A	0.0005322	0.0006986	0.0004299	12167	19774	0.0023	0.0026	1.767	0.876	3.563	0.111729
SMI	chr1:145730878:C:CCTGTTTAAAACAG	CD160	pLoF	chr1	145730878	C	CCTGTTTAAAACAG	6.246e-05	0	0.0001009	12195	19825	0	0.0001	0.192	0.025	1.467	0.111743
SMI	chrX:81276997:A:C	SH3BGRL	damaging_missense	chrX	81276997	A	C	9.436e-05	0	0.0001521	12072	19722	0.0101	0.0052	0.308	0.072	1.315	0.111757
SMI	chr6:99446237:C:CT	USP45	pLoF	chr6	99446237	C	CT	0.0001405	4.1e-05	0.0002018	12195	19826	0	0	0.33	0.084	1.294	0.111791
SMI	chr15:51499037:G:A	DMXL2	damaging_missense	chr15	51499037	G	A	0.0005309	0.000697	0.0004287	12195	19826	0	0	1.767	0.876	3.562	0.111792
SMI	chr11:32587144:G:GATGTTGAAAGTGTGATGAACAGTGTGGTATCCCTACTCTTGATCCTGGAACCAGACAA	EIF3M	pLoF	chr11	32587144	G	GATGTTGAAAGTGTGATGAACAGTGTGGTATCCCTACTCTTGATCCTGGAACCAGACAA	6.261e-05	0	0.0001011	12160	19786	0.0029	0.002	0.193	0.025	1.466	0.111798
SMI	chr11:47590073:C:A	C1QTNF4	damaging_missense	chr11	47590073	C	A	0.0001876	8.217e-05	0.0002524	12170	19806	0.002	0.001	0.387	0.12	1.247	0.111816
SMI	chr19:18250386:C:T	AC008397.1	damaging_missense	chr19	18250386	C	T	0.0002824	0.000413	0.0002024	12107	19765	0.0072	0.0031	2.179	0.834	5.694	0.111892
SMI	chr1:47263041:T:TA	STIL	pLoF	chr1	47263041	T	TA	6.252e-05	0.0001231	2.525e-05	12184	19805	0.0009	0.0011	5.245	0.679	40.491	0.111974
SMI	chr3:49799048:CCA:C	CDHR4	pLoF	chr3	49799048	CCA	C	0.001468	0.001148	0.001665	12192	19824	0.0002	0.0001	0.711	0.467	1.083	0.112146
SMI	chr3:44901671:T:C	TGM4	damaging_missense	chr3	44901671	T	C	6.272e-05	0	0.0001012	12135	19755	0.0049	0.0036	0.193	0.025	1.469	0.112198
SMI	chr8:99013833:T:A	VPS13B	damaging_missense	chr8	99013833	T	A	6.299e-05	0	0.0001015	12051	19699	0.0118	0.0064	0.193	0.025	1.469	0.112205
SMI	chr19:21118054:C:T	ZNF714	pLoF	chr19	21118054	C	T	0.0002188	0.0003284	0.0001515	12180	19807	0.0012	0.001	2.425	0.813	7.237	0.112312
SMI	chr5:149868150:A:G	PDE6A	damaging_missense	chr5	149868150	A	G	0.00173	0.002069	0.001522	12085	19708	0.009	0.006	1.37	0.929	2.019	0.11236
SMI	chr2:71568083:G:A	DYSF	pLoF	chr2	71568083	G	A	3.175e-05	8.379e-05	0	11934	19564	0.0214	0.0132	9.717	0.587	160.954	0.112377
SMI	chr12:8823292:C:CCA	A2ML1	pLoF	chr12	8823292	C	CCA	0.0001093	0.0002051	5.046e-05	12190	19818	0.0004	0.0004	3.416	0.749	15.573	0.112455
SMI	chr1:41020459:G:A	SLFNL1	pLoF	chr1	41020459	G	A	4.69e-05	0	7.573e-05	12176	19806	0.0016	0.001	0.156	0.016	1.547	0.112457
SMI	chr11:65645012:G:A	SIPA1	damaging_missense	chr11	65645012	G	A	6.282e-05	0	0.0001013	12102	19734	0.0076	0.0046	0.193	0.025	1.472	0.112467
SMI	chr20:56370645:CAG:C	AURKA	pLoF	chr20	56370645	CAG	C	6.251e-05	0.0001231	2.524e-05	12186	19811	0.0007	0.0008	5.231	0.678	40.374	0.112542
SMI	chr16:71977239:T:TA	PKD1L3	pLoF	chr16	71977239	T	TA	6.262e-05	0	0.0001011	12153	19784	0.0034	0.0021	0.194	0.025	1.472	0.112641
SMI	chr2:151540702:T:G	NEB	damaging_missense	chr2	151540702	T	G	0.000283	0.0004132	0.0002031	12100	19698	0.0078	0.0065	2.175	0.833	5.679	0.112646
SMI	chr15:59171994:C:T	MYO1E	damaging_missense	chr15	59171994	C	T	6.35e-05	0.0001257	2.556e-05	11936	19559	0.0212	0.0135	5.227	0.677	40.344	0.112677
SMI	chrX:13603357:T:G	EGFL6	damaging_missense	chrX	13603357	T	G	0.0005515	0.0007772	0.0004157	11580	19245	0.0504	0.0293	1.61	0.894	2.901	0.112728
SMI	chr4:83460990:CAGAA:C	MRPS18C	pLoF	chr4	83460990	CAGAA	C	6.277e-05	0.0001238	2.532e-05	12114	19746	0.0066	0.004	5.221	0.677	40.256	0.112737
SMI	chr5:98888222:C:T	CHD1	damaging_missense	chr5	98888222	C	T	6.262e-05	0.0001234	2.528e-05	12159	19778	0.003	0.0024	5.224	0.677	40.306	0.112782
SMI	chr2:181565511:C:G	CERKL	pLoF	chr2	181565511	C	G	0.0007663	0.0005341	0.0009091	12170	19800	0.002	0.0013	0.624	0.348	1.118	0.112805
SMI	chr9:77431370:T:C	GNA14	damaging_missense	chr9	77431370	T	C	6.318e-05	0.0001246	2.549e-05	12043	19615	0.0125	0.0106	5.221	0.677	40.273	0.112806
SMI	chr4:15003584:C:A	CPEB2	pLoF	chr4	15003584	C	A	0.01242	0.01337	0.01183	12114	19779	0.0066	0.0024	1.124	0.973	1.299	0.112939
SMI	chr2:219251187:A:T	TUBA4A	damaging_missense	chr2	219251187	A	T	6.246e-05	0	0.0001009	12194	19825	0.0001	0.0001	0.194	0.025	1.475	0.112989
SMI	chr14:21499313:A:G	METTL3	damaging_missense	chr14	21499313	A	G	6.254e-05	0	0.000101	12179	19803	0.0013	0.0012	0.194	0.026	1.474	0.113016
SMI	chr9:137461997:G:GC	PNPLA7	pLoF	chr9	137461997	G	GC	0.00127	0.001525	0.001114	12132	19749	0.0052	0.0039	1.444	0.917	2.273	0.113032
SMI	chr4:86828032:C:T	SLC10A6	damaging_missense	chr4	86828032	C	T	3.125e-05	8.205e-05	0	12188	19815	0.0006	0.0006	9.65	0.584	159.383	0.113095
SMI	chr3:48523737:G:A	PFKFB4	damaging_missense	chr3	48523737	G	A	6.411e-05	0.0001266	2.584e-05	11844	19353	0.0288	0.0239	5.218	0.676	40.291	0.113117
SMI	chr2:61876951:A:G	CCT4	damaging_missense	chr2	61876951	A	G	6.25e-05	0	0.0001009	12184	19816	0.0009	0.0005	0.194	0.026	1.475	0.113145
SMI	chr14:23308164:C:T	BCL2L2	pLoF	chr14	23308164	C	T	6.296e-05	0.000124	2.541e-05	12093	19674	0.0084	0.0077	5.217	0.676	40.28	0.113193
SMI	7:93134572:AG:A	SAMD9L	pLoF	7	93134572	AG	A	4.684e-05	0	7.566e-05	12195	19826	0	0	0.157	0.016	1.551	0.113234
SMI	chr14:105488350:G:T	AL928654.3	damaging_missense	chr14	105488350	G	T	0.003917	0.003392	0.00424	12088	19695	0.0088	0.0066	0.813	0.628	1.051	0.113271
SMI	chr2:219484202:C:T	SPEG	pLoF	chr2	219484202	C	T	6.248e-05	0	0.0001009	12188	19821	0.0006	0.0003	0.194	0.025	1.477	0.113275
SMI	chr11:59866402:G:T	TCN1	pLoF	chr11	59866402	G	T	0.001242	0.001554	0.001051	11905	19506	0.0238	0.0161	1.45	0.915	2.296	0.113292
SMI	chr19:40583658:A:C	SHKBP1	damaging_missense	chr19	40583658	A	C	6.41e-05	0.0001284	2.561e-05	11680	19521	0.0422	0.0154	5.204	0.676	40.085	0.11331
SMI	chr17:28725372:C:G	TLCD1	damaging_missense	chr17	28725372	C	G	0.0002195	0.0003297	0.0001519	12133	19756	0.0051	0.0035	2.417	0.81	7.21	0.113448
SMI	chr17:72649227:C:G	SLC39A11	damaging_missense	chr17	72649227	C	G	0.001439	0.001109	0.001642	12174	19787	0.0017	0.002	0.708	0.462	1.086	0.113473
SMI	chr19:2041119:A:G	MKNK2	damaging_missense	chr19	2041119	A	G	6.313e-05	0.0001246	2.546e-05	12038	19641	0.0129	0.0093	5.201	0.675	40.088	0.113568
SMI	chr15:90948653:G:T	UNC45A	pLoF	chr15	90948653	G	T	0.0009484	0.0007076	0.001096	12013	19618	0.0149	0.0105	0.655	0.387	1.107	0.113623
SMI	chr17:10539324:C:G	MYH2	damaging_missense	chr17	10539324	C	G	0.000797	0.001026	0.0006562	12182	19811	0.0011	0.0008	1.583	0.896	2.797	0.113683
SMI	chr8:25292160:A:C	DOCK5	damaging_missense	chr8	25292160	A	C	6.29e-05	0.000124	2.538e-05	12097	19699	0.008	0.0064	5.193	0.674	39.992	0.113704
SMI	7:91874071:GTTTTT:G	MTERF1	pLoF	7	91874071	GTTTTT	G	6.246e-05	0.000123	2.522e-05	12195	19826	0	0	5.196	0.674	40.059	0.113833
SMI	chr11:27127419:G:C	BBOX1	damaging_missense	chr11	27127419	G	C	6.271e-05	0	0.0001012	12135	19758	0.0049	0.0034	0.195	0.026	1.48	0.113854
SMI	7:152759907:G:A	ACTR3B	damaging_missense	7	152759907	G	A	0.0006528	0.000436	0.0007826	11469	19166	0.0595	0.0333	0.594	0.311	1.133	0.113903
SMI	chr22:23862106:TCAGGG:T	SLC2A11	pLoF	chr22	23862106	TCAGGG	T	0.002915	0.002487	0.003176	11861	19524	0.0274	0.0152	0.785	0.581	1.06	0.113925
SMI	chr16:634543:G:A	METTL26	pLoF	chr16	634543	G	A	9.428e-05	0.0001652	5.072e-05	12103	19716	0.0075	0.0055	3.873	0.723	20.756	0.113961
SMI	chr20:45553181:AT:A	WFDC8	pLoF	chr20	45553181	AT	A	0.002033	0.00189	0.00212	12170	19808	0.002	0.0009	0.751	0.526	1.071	0.113965
SMI	chr3:52051000:C:T	DUSP7	damaging_missense	chr3	52051000	C	T	6.274e-05	0	0.0001013	12131	19748	0.0052	0.0039	0.194	0.025	1.483	0.1141
SMI	chr10:94262503:C:A	PLCE1	damaging_missense	chr10	94262503	C	A	6.304e-05	0	0.0001017	12051	19674	0.0118	0.0077	0.195	0.026	1.483	0.114239
SMI	chr8:86529059:G:A	CPNE3	damaging_missense	chr8	86529059	G	A	0.0003124	0.0004512	0.000227	12189	19821	0.0005	0.0003	2.08	0.838	5.162	0.114328
SMI	chr10:90872002:G:C	RPP30	damaging_missense	chr10	90872002	G	C	6.294e-05	0.0001241	2.539e-05	12088	19690	0.0088	0.0069	5.176	0.672	39.843	0.114394
SMI	chr10:29470307:C:T	SVIL	damaging_missense	chr10	29470307	C	T	6.306e-05	0.0001245	2.542e-05	12051	19667	0.0118	0.008	5.175	0.672	39.833	0.114424
SMI	chr1:235731175:G:T	LYST	damaging_missense	chr1	235731175	G	T	6.269e-05	0	0.0001012	12141	19761	0.0044	0.0033	0.195	0.026	1.485	0.114453
SMI	chr2:96114903:T:C	ADRA2B	damaging_missense	chr2	96114903	T	C	6.274e-05	0.0001237	2.532e-05	12128	19750	0.0055	0.0038	5.17	0.672	39.768	0.114522
SMI	chr19:50263377:A:G	MYH14	damaging_missense	chr19	50263377	A	G	6.321e-05	0.0001251	2.544e-05	11987	19654	0.0171	0.0087	5.171	0.672	39.791	0.114531
SMI	chr6:49786061:G:A	PGK 2.00	damaging_missense	chr6	49786061	G	A	6.246e-05	0.000123	2.522e-05	12195	19825	0	0.0001	5.169	0.672	39.765	0.114568
SMI	chr1:205849937:CTT:C	PM20D1	pLoF	chr1	205849937	CTT	C	6.362e-05	0	0.0001025	11917	19519	0.0228	0.0155	0.195	0.026	1.486	0.114596
SMI	chr22:42693653:G:A	A4GALT	damaging_missense	chr22	42693653	G	A	6.288e-05	0.0001239	2.539e-05	12111	19694	0.0069	0.0067	5.171	0.672	39.811	0.114603
SMI	chr3:186791727:C:G	RFC4	damaging_missense	chr3	186791727	C	G	0.001364	0.001608	0.001214	12124	19765	0.0058	0.0031	1.425	0.918	2.213	0.11468
SMI	chr8:143569978:A:AGGCTGCGGGTCGTCCG	MROH6	pLoF	chr8	143569978	A	AGGCTGCGGGTCGTCCG	0.004946	0.004355	0.00531	12169	19775	0.0021	0.0026	0.833	0.663	1.045	0.114709
SMI	chr1:12249293:G:A	VPS13D	damaging_missense	chr1	12249293	G	A	0.001397	0.001033	0.001621	12105	19742	0.0074	0.0042	0.709	0.463	1.087	0.114732
SMI	chr2:29920086:C:A	ALK	pLoF	chr2	29920086	C	A	3.124e-05	8.203e-05	0	12191	19818	0.0003	0.0004	9.567	0.578	158.333	0.114734
SMI	chr19:36113458:C:T	OVOL3	damaging_missense	chr19	36113458	C	T	0.001821	0.001526	0.002002	12120	19734	0.0062	0.0046	0.742	0.513	1.075	0.114777
SMI	chr12:352272:T:C	KDM5A	damaging_missense	chr12	352272	T	C	0.0001893	0.0002916	0.000127	12002	19692	0.0158	0.0068	2.589	0.794	8.444	0.114862
SMI	chr11:2909704:CG:C	SLC22A18	pLoF	chr11	2909704	CG	C	0.002503	0.002107	0.002744	11629	19136	0.0464	0.0348	0.769	0.554	1.066	0.114862
SMI	chr14:73975989:G:GC	ENTPD5	pLoF	chr14	73975989	G	GC	6.307e-05	0	0.0001016	12028	19684	0.0137	0.0072	0.195	0.026	1.488	0.114884
SMI	chr12:57765189:GCCGAGCAGAA:G	CYP27B1	pLoF	chr12	57765189	GCCGAGCAGAA	G	0.0001874	8.203e-05	0.0002522	12190	19823	0.0004	0.0002	0.39	0.121	1.257	0.114941
SMI	chr4:122876325:G:T	FGF2	damaging_missense	chr4	122876325	G	T	0.001283	0.001563	0.001111	12158	19801	0.003	0.0013	1.43	0.917	2.229	0.114956
SMI	chr2:19946487:G:C	WDR35	pLoF	chr2	19946487	G	C	6.257e-05	0	0.0001011	12175	19787	0.0016	0.002	0.195	0.026	1.488	0.115015
SMI	chr17:68868099:G:A	ABCA8	pLoF	chr17	68868099	G	A	0.0005841	0.0007894	0.0004583	12034	19637	0.0132	0.0095	1.71	0.877	3.332	0.115019
SMI	chr17:82179167:C:G	CCDC57	damaging_missense	chr17	82179167	C	G	0.001358	0.001661	0.001172	12041	19632	0.0126	0.0098	1.418	0.918	2.19	0.115057
SMI	chr1:153930834:A:G	DENND4B	damaging_missense	chr1	153930834	A	G	0.0003593	0.0002051	0.0004541	12192	19819	0.0002	0.0004	0.505	0.216	1.181	0.115061
SMI	chr4:70033205:T:A	HTN3	pLoF	chr4	70033205	T	A	0.01644	0.01742	0.01583	12144	19768	0.0042	0.0029	1.108	0.975	1.259	0.115079
SMI	chr1:241723343:G:C	WDR64	damaging_missense	chr1	241723343	G	C	0.005325	0.004716	0.0057	12193	19826	0.0002	0	0.837	0.67	1.044	0.115115
SMI	chr6:83168157:T:TA	DOP1A	pLoF	chr6	83168157	T	TA	0.001978	0.002311	0.001773	12115	19739	0.0066	0.0044	1.34	0.931	1.927	0.115142
SMI	chr9:5164007:C:T	INSL6	damaging_missense	chr9	5164007	C	T	6.246e-05	0	0.0001009	12195	19826	0	0	0.196	0.026	1.49	0.115189
SMI	chr5:146515673:CACTT:C	GPR151	pLoF	chr5	146515673	CACTT	C	6.246e-05	0	0.0001009	12195	19826	0	0	0.195	0.025	1.492	0.115231
SMI	chr16:1215542:G:C	CACNA1H	damaging_missense	chr16	1215542	G	C	0.0005654	0.0003716	0.0006843	12110	19727	0.007	0.005	0.579	0.294	1.143	0.115239
SMI	chr2:96115660:A:G	ADRA2B	damaging_missense	chr2	96115660	A	G	6.247e-05	0	0.0001009	12192	19825	0.0002	0.0001	0.196	0.026	1.491	0.115344
SMI	chr10:49752232:C:CT	OGDHL	pLoF	chr10	49752232	C	CT	0.0002103	8.518e-05	0.0002868	11740	19174	0.0373	0.0329	0.4	0.128	1.251	0.115374
SMI	chr1:89059015:G:A	GBP1	pLoF	chr1	89059015	G	A	0.0001564	0.0002464	0.000101	12173	19799	0.0018	0.0014	2.837	0.775	10.391	0.115387
SMI	chr19:51501681:GC:G	SIGLEC12	pLoF	chr19	51501681	GC	G	0.0002823	0.000412	0.0002026	12135	19747	0.0049	0.004	2.163	0.828	5.649	0.115395
SMI	chr12:75506916:G:GATGTTCATTTAAGGCTTTCTGCACCAATGGCCAACACTCTTTCAAGTAAGCTTCC	KRR1	pLoF	chr12	75506916	G	GATGTTCATTTAAGGCTTTCTGCACCAATGGCCAACACTCTTTCAAGTAAGCTTCC	6.257e-05	0.0001233	2.526e-05	12170	19792	0.002	0.0017	5.148	0.669	39.615	0.115507
SMI	chr1:59554124:G:T	FGGY	damaging_missense	chr1	59554124	G	T	0.0002524	0.0001244	0.0003309	12056	19645	0.0114	0.0091	0.442	0.16	1.222	0.11559
SMI	chr19:49873145:G:A	AKT1S1	pLoF	chr19	49873145	G	A	6.252e-05	0.0001231	2.524e-05	12181	19811	0.0011	0.0008	5.143	0.669	39.557	0.115617
SMI	chr4:183321765:TACAC:T	CLDN24	pLoF	chr4	183321765	TACAC	T	0.0002193	0.000329	0.0001519	12159	19755	0.003	0.0036	2.403	0.806	7.161	0.115632
SMI	chr22:16591592:C:T	CCT8L2	pLoF	chr22	16591592	C	T	0.0005622	0.000369	0.0006811	12194	19822	0.0001	0.0002	0.579	0.294	1.144	0.11568
SMI	chr18:8113665:G:A	PTPRM	damaging_missense	chr18	8113665	G	A	6.248e-05	0	0.0001009	12192	19818	0.0002	0.0004	0.196	0.026	1.493	0.115685
SMI	chr2:214013970:TTGTA:T	SPAG16	pLoF	chr2	214013970	TTGTA	T	0.0001407	4.108e-05	0.0002019	12171	19808	0.002	0.0009	0.334	0.085	1.31	0.115758
SMI	chr19:43486818:G:C	PHLDB3	pLoF	chr19	43486818	G	C	0.0003126	0.0001642	0.0004038	12181	19813	0.0011	0.0007	0.48	0.192	1.198	0.115812
SMI	chr1:201969540:C:T	TIMM17A	pLoF	chr1	201969540	C	T	0.0002372	0.0003748	0.0001529	12007	19616	0.0154	0.0106	2.307	0.814	6.543	0.115856
SMI	chr9:37784799:C:A	EXOSC3	damaging_missense	chr9	37784799	C	A	6.249e-05	0.0001231	2.523e-05	12188	19819	0.0006	0.0004	5.134	0.668	39.451	0.115886
SMI	chr5:149350929:T:C	GRPEL2	damaging_missense	chr5	149350929	T	C	6.278e-05	0	0.0001013	12118	19737	0.0063	0.0045	0.196	0.026	1.495	0.115904
SMI	chr2:128180987:G:A	UGGT1	damaging_missense	chr2	128180987	G	A	6.247e-05	0.0001231	2.522e-05	12190	19823	0.0004	0.0002	5.132	0.668	39.421	0.115906
SMI	chr2:108387409:C:CT	SULT1C4	pLoF	chr2	108387409	C	CT	6.262e-05	0.0001234	2.527e-05	12152	19789	0.0035	0.0019	5.136	0.668	39.494	0.115907
SMI	chr1:111241398:G:GA	CHI3L2	pLoF	chr1	111241398	G	GA	6.318e-05	0	0.0001019	12033	19624	0.0133	0.0102	0.196	0.026	1.495	0.115993
SMI	chr1:46274182:G:A	RAD54L	damaging_missense	chr1	46274182	G	A	0.0003452	0.000495	0.0002533	12121	19740	0.0061	0.0043	1.947	0.848	4.467	0.116034
SMI	chr1:97079088:C:T	DPYD	damaging_missense	chr1	97079088	C	T	6.248e-05	0	0.0001009	12190	19820	0.0004	0.0003	0.196	0.026	1.496	0.116041
SMI	chr1:119623529:G:C	ZNF697	damaging_missense	chr1	119623529	G	C	0.0001095	0.0002054	5.052e-05	12174	19795	0.0017	0.0016	3.358	0.741	15.207	0.11605
SMI	chr1:52897457:C:CA	ECHDC2	pLoF	chr1	52897457	C	CA	6.285e-05	0.0001239	2.536e-05	12111	19713	0.0069	0.0057	5.131	0.667	39.437	0.116061
SMI	chr21:44330762:T:TGTGAGGCTCCATGCTCCCTCCCCACGGGGCCCTGTGAGGCTCCATGCTCCCTCCCCACGGG	CFAP410	pLoF	chr21	44330762	T	TGTGAGGCTCCATGCTCCCTCCCCACGGGGCCCTGTGAGGCTCCATGCTCCCTCCCCACGGG	6.278e-05	0	0.0001014	12136	19722	0.0048	0.0052	0.196	0.026	1.496	0.116072
SMI	chrX:84102096:G:A	RPS6KA6	pLoF	chrX	84102096	G	A	4.734e-05	0.0001251	0	11989	19695	0.0169	0.0066	4.194	0.701	25.077	0.116087
SMI	chr3:108362343:ACCGAG:A	HHLA2	pLoF	chr3	108362343	ACCGAG	A	6.314e-05	0	0.0001019	12056	19618	0.0114	0.0105	0.196	0.026	1.496	0.116106
SMI	chr8:29186418:G:C	KIF13B	damaging_missense	chr8	29186418	G	C	6.252e-05	0	0.0001009	12177	19813	0.0015	0.0007	0.196	0.026	1.497	0.116194
SMI	chr1:119385000:C:T	HAO2	pLoF	chr1	119385000	C	T	6.255e-05	0	0.000101	12168	19805	0.0022	0.0011	0.196	0.026	1.498	0.116257
SMI	chr19:37565312:A:T	ZNF571	damaging_missense	chr19	37565312	A	T	6.246e-05	0.000123	2.522e-05	12195	19826	0	0	5.126	0.667	39.395	0.11627
SMI	7:108123130:C:T	LAMB4	pLoF	7	108123130	C	T	0.001958	0.001605	0.002176	12153	19763	0.0034	0.0032	0.746	0.517	1.075	0.116334
SMI	chr6:49695854:A:G	CRISP2	damaging_missense	chr6	49695854	A	G	0.009289	0.01002	0.008841	12126	19738	0.0057	0.0044	1.144	0.967	1.353	0.116345
SMI	chr4:684552:T:TC	SLC49A3	pLoF	chr4	684552	T	TC	6.457e-05	0.0001282	2.594e-05	11696	19276	0.0409	0.0277	5.121	0.667	39.336	0.116382
SMI	chr3:171620433:T:G	PLD1	damaging_missense	chr3	171620433	T	G	6.309e-05	0.0001247	2.542e-05	12030	19673	0.0135	0.0077	5.123	0.666	39.387	0.116404
SMI	chr15:61922644:G:T	VPS13C	pLoF	chr15	61922644	G	T	6.246e-05	0	0.0001009	12194	19826	0.0001	0	0.196	0.026	1.499	0.116421
SMI	chr2:172061531:A:AT	METAP1D	pLoF	chr2	172061531	A	AT	6.256e-05	0	0.000101	12172	19798	0.0019	0.0014	0.196	0.026	1.5	0.116441
SMI	chr13:45713238:C:A	SPERT	pLoF	chr13	45713238	C	A	0.05011	0.05215	0.04885	12129	19753	0.0054	0.0037	1.061	0.985	1.142	0.116513
SMI	chr16:53686512:T:A	RPGRIP1L	pLoF	chr16	53686512	T	A	0.002422	0.002832	0.00217	12184	19818	0.0009	0.0004	1.299	0.937	1.802	0.116538
SMI	chr16:264120:CTCAGCCTTCT:C	AC004754.1	pLoF	chr16	264120	CTCAGCCTTCT	C	0.001096	0.0008225	0.001264	12158	19784	0.003	0.0021	0.677	0.416	1.102	0.116545
SMI	chr3:184191241:T:C	ABCF3	damaging_missense	chr3	184191241	T	C	0.001494	0.001158	0.001699	12086	19712	0.0089	0.0058	0.715	0.47	1.087	0.11662
SMI	chr1:68477035:CT:C	DEPDC1	pLoF	chr1	68477035	CT	C	0.0002188	0.0003283	0.0001514	12185	19813	0.0008	0.0007	2.397	0.804	7.143	0.116656
SMI	chr5:140368593:G:C	SLC4A9	damaging_missense	chr5	140368593	G	C	0.0002884	0.0004224	0.0002065	11836	19366	0.0294	0.0232	2.078	0.833	5.18	0.116662
SMI	chr13:112816128:G:A	ATP11A	damaging_missense	chr13	112816128	G	A	6.297e-05	0	0.0001016	12078	19682	0.0096	0.0073	0.196	0.026	1.501	0.116662
SMI	chr1:224330088:T:A	NVL	pLoF	chr1	224330088	T	A	0.001192	0.000939	0.001346	11715	19319	0.0394	0.0256	0.685	0.427	1.099	0.116717
SMI	chr19:41122909:A:AGCACCACGCT	CYP2F1	pLoF	chr19	41122909	A	AGCACCACGCT	0.001583	0.001911	0.001386	11510	19124	0.0562	0.0354	1.393	0.921	2.108	0.116745
SMI	chr1:2304524:T:C	SKI	damaging_missense	chr1	2304524	T	C	0.0001252	0.0002056	7.578e-05	12160	19795	0.0029	0.0016	3.199	0.748	13.683	0.116836
SMI	chr6:109497947:C:A	AK9	pLoF	chr6	109497947	C	A	6.254e-05	0.0001233	2.524e-05	12168	19812	0.0022	0.0007	5.115	0.665	39.337	0.116836
SMI	chr12:5615214:TG:T	ANO2	pLoF	chr12	5615214	TG	T	6.421e-05	0	0.0001034	11804	19346	0.0321	0.0242	0.197	0.026	1.502	0.116908
SMI	chr1:201206790:G:GC	IGFN1	pLoF	chr1	201206790	G	GC	0.0003123	0.000164	0.0004035	12193	19826	0.0002	0	0.499	0.209	1.19	0.116923
SMI	chr14:59340146:C:T	DAAM1	damaging_missense	chr14	59340146	C	T	0.0004231	0.000247	0.0005313	12146	19761	0.004	0.0033	0.532	0.242	1.171	0.116997
SMI	chr15:88881632:CG:C	HAPLN3	pLoF	chr15	88881632	CG	C	6.258e-05	0	0.0001011	12173	19788	0.0018	0.0019	0.197	0.026	1.503	0.117028
SMI	chr12:88071373:G:A	CEP290	pLoF	chr12	88071373	G	A	6.247e-05	0.000123	2.522e-05	12191	19824	0.0003	0.0001	5.105	0.664	39.217	0.117111
SMI	chr9:128608014:C:T	SPTAN1	damaging_missense	chr9	128608014	C	T	6.261e-05	0.0001234	2.527e-05	12157	19789	0.0031	0.0019	5.111	0.664	39.326	0.117117
SMI	chr1:38855773:CTG:C	RRAGC	pLoF	chr1	38855773	CTG	C	6.249e-05	0.0001231	2.523e-05	12188	19817	0.0006	0.0005	5.1	0.665	39.138	0.117128
SMI	chr19:43184783:G:T	PSG5	pLoF	chr19	43184783	G	T	6.336e-05	0	0.0001024	12042	19522	0.0126	0.0153	0.197	0.026	1.505	0.117259
SMI	chr17:28724819:T:A	TLCD1	damaging_missense	chr17	28724819	T	A	6.246e-05	0.000123	2.522e-05	12192	19826	0.0002	0	5.099	0.664	39.156	0.117266
SMI	chr10:90915587:G:A	ANKRD1	pLoF	chr10	90915587	G	A	0.0026	0.002157	0.002871	12051	19680	0.0118	0.0074	0.775	0.563	1.066	0.117274
SMI	7:12336140:C:T	VWDE	pLoF	7	12336140	C	T	0.008813	0.009549	0.008363	11991	19610	0.0167	0.0109	1.149	0.966	1.367	0.117316
SMI	chr2:37372411:T:A	QPCT	pLoF	chr2	37372411	T	A	6.25e-05	0.0001231	2.523e-05	12186	19816	0.0007	0.0005	5.098	0.664	39.155	0.117327
SMI	chr12:48921999:CTT:C	FKBP11	pLoF	chr12	48921999	CTT	C	0.003529	0.003114	0.003782	12041	19699	0.0126	0.0064	0.805	0.614	1.056	0.117383
SMI	chr12:50334087:G:A	FAM186A	pLoF	chr12	50334087	G	A	0.0009884	0.001219	0.0008476	11897	19467	0.0244	0.0181	1.513	0.901	2.542	0.117464
SMI	chr17:38365312:T:G	SOCS7	damaging_missense	chr17	38365312	T	G	6.251e-05	0	0.0001009	12180	19813	0.0012	0.0007	0.197	0.026	1.506	0.117468
SMI	chr2:170214397:G:T	MYO3B	damaging_missense	chr2	170214397	G	T	0.0002506	0.0003702	0.000177	12155	19771	0.0033	0.0028	2.259	0.814	6.265	0.117476
SMI	chr12:75506563:A:AT	KRR1	pLoF	chr12	75506563	A	AT	0.01125	0.01035	0.0118	11885	19407	0.0254	0.0211	0.883	0.756	1.032	0.117545
SMI	chr12:54054339:GA:G	HOXC4	pLoF	chr12	54054339	GA	G	0.0001266	4.174e-05	0.0001783	11980	19626	0.0176	0.0101	0.319	0.076	1.334	0.117547
SMI	chr6:159797447:C:T	MRPL18	pLoF	chr6	159797447	C	T	6.25e-05	0	0.000101	12190	19810	0.0004	0.0008	0.197	0.026	1.507	0.117557
SMI	chr6:142133849:G:T	GJE1	pLoF	chr6	142133849	G	T	0.0003593	0.0002051	0.0004541	12190	19821	0.0004	0.0003	0.507	0.216	1.187	0.117581
SMI	chr10:50810021:C:G	A1CF	damaging_missense	chr10	50810021	C	G	6.286e-05	0	0.0001014	12090	19726	0.0086	0.005	0.197	0.026	1.507	0.11759
SMI	chr16:20555301:G:T	ACSM2B	pLoF	chr16	20555301	G	T	6.271e-05	0	0.0001011	12122	19773	0.006	0.0027	0.197	0.026	1.507	0.117619
SMI	chr16:21000314:G:A	DNAH3	pLoF	chr16	21000314	G	A	6.248e-05	0	0.0001009	12186	19822	0.0007	0.0002	0.197	0.026	1.507	0.11763
SMI	chr8:143870924:G:T	EPPK1	damaging_missense	chr8	143870924	G	T	6.247e-05	0	0.0001009	12192	19821	0.0002	0.0003	0.197	0.026	1.508	0.117664
SMI	chr2:27442740:ATC:A	KRTCAP3	pLoF	chr2	27442740	ATC	A	0.003254	0.003988	0.002803	12162	19798	0.0027	0.0014	1.248	0.946	1.646	0.117676
SMI	chr10:84194816:G:A	CDHR1	pLoF	chr10	84194816	G	A	0.0001886	0.0002894	0.0001267	12093	19728	0.0084	0.0049	2.568	0.788	8.37	0.11773
SMI	chr16:75648027:G:A	TERF2IP	damaging_missense	chr16	75648027	G	A	6.248e-05	0.0001231	2.523e-05	12190	19819	0.0004	0.0004	5.083	0.663	38.978	0.117749
SMI	chr4:74174526:C:A	MTHFD2L	pLoF	chr4	74174526	C	A	0.0006099	0.0004108	0.0007324	12172	19798	0.0019	0.0014	0.602	0.319	1.137	0.117852
SMI	chr3:52517992:C:T	STAB1	pLoF	chr3	52517992	C	T	6.431e-05	0	0.0001036	11797	19301	0.0326	0.0265	0.197	0.026	1.509	0.117875
SMI	chr19:35759941:G:A	PROSER3	pLoF	chr19	35759941	G	A	0.005494	0.00487	0.005877	12116	19737	0.0065	0.0045	0.84	0.675	1.045	0.117888
SMI	chr1:109586247:C:T	GNAI3	pLoF	chr1	109586247	C	T	0.0003602	0.0002058	0.0004551	12150	19777	0.0037	0.0025	0.508	0.217	1.188	0.117909
SMI	chr2:132646091:G:GTGCGGAGCCCTGGCCTGAGGGCCGAGGCAGAACT	LYPD1	pLoF	chr2	132646091	G	GTGCGGAGCCCTGGCCTGAGGGCCGAGGCAGAACT	6.249e-05	0.0001231	2.523e-05	12190	19816	0.0004	0.0005	5.08	0.662	38.964	0.117914
SMI	7:137597848:G:A	DGKI	damaging_missense	7	137597848	G	A	6.281e-05	0	0.0001014	12120	19724	0.0062	0.0051	0.197	0.026	1.509	0.117927
SMI	chr12:132701317:GGC:G	PXMP2	pLoF	chr12	132701317	GGC	G	6.305e-05	0	0.0001017	12061	19658	0.011	0.0085	0.197	0.026	1.509	0.117977
SMI	chr12:110531583:GGAAA:G	RAD9B	pLoF	chr12	110531583	GGAAA	G	0.005102	0.005625	0.004783	12000	19652	0.016	0.0088	1.197	0.955	1.501	0.117988
SMI	chr3:46976672:G:A	CCDC12	damaging_missense	chr3	46976672	G	A	3.185e-05	8.413e-05	0	11886	19512	0.0253	0.0158	9.357	0.567	154.468	0.118014
SMI	chr1:151043695:G:A	BNIPL	pLoF	chr1	151043695	G	A	6.299e-05	0.0001241	2.542e-05	12083	19667	0.0092	0.008	5.075	0.662	38.904	0.118037
SMI	chr11:75430583:G:GC	KLHL35	pLoF	chr11	75430583	G	GC	0.002491	0.002038	0.002767	12023	19694	0.0141	0.0067	0.771	0.556	1.068	0.118041
SMI	chr4:75920950:C:T	NAAA	pLoF	chr4	75920950	C	T	0.004644	0.004086	0.004986	12116	19756	0.0065	0.0035	0.827	0.652	1.049	0.118049
SMI	chr16:21037958:T:G	DNAH3	damaging_missense	chr16	21037958	T	G	6.343e-05	0	0.0001023	11975	19558	0.018	0.0135	0.197	0.026	1.511	0.118066
SMI	chr14:104724400:G:A	INF2	damaging_missense	chr14	104724400	G	A	0.001723	0.001377	0.001934	11986	19649	0.0171	0.0089	0.734	0.498	1.082	0.11818
SMI	7:99394100:T:C	AC004922.1	damaging_missense	7	99394100	T	C	0.0001261	4.15e-05	0.0001779	12049	19678	0.012	0.0075	0.32	0.076	1.337	0.118184
SMI	chr8:56305630:G:GCA	SDR16C5	pLoF	chr8	56305630	G	GCA	0.0002506	0.0001235	0.0003285	12143	19784	0.0043	0.0021	0.444	0.16	1.23	0.118199
SMI	7:117760450:G:A	CTTNBP2	pLoF	7	117760450	G	A	6.249e-05	0.0001231	2.523e-05	12188	19819	0.0006	0.0004	5.072	0.661	38.897	0.118226
SMI	chr8:143250364:CG:C	ZFP41	pLoF	chr8	143250364	CG	C	0.000547	0.0003695	0.000656	12177	19816	0.0015	0.0005	0.579	0.292	1.15	0.118325
SMI	chr12:110388560:A:T	ANAPC7	damaging_missense	chr12	110388560	A	T	6.282e-05	0	0.0001013	12091	19747	0.0085	0.004	0.198	0.026	1.512	0.118341
SMI	chr5:140641775:C:G	TMCO6	damaging_missense	chr5	140641775	C	G	0.001616	0.001937	0.001419	12133	19734	0.0051	0.0046	1.373	0.922	2.044	0.118372
SMI	chr17:47585608:T:C	NPEPPS	damaging_missense	chr17	47585608	T	C	0.001046	0.001312	0.0008829	12191	19822	0.0003	0.0002	1.485	0.904	2.441	0.118385
SMI	chr2:29002592:C:T	TOGARAM2	pLoF	chr2	29002592	C	T	0.001097	0.00136	0.0009361	12135	19762	0.0049	0.0032	1.473	0.906	2.397	0.118409
SMI	chr9:2643939:A:G	VLDLR	damaging_missense	chr9	2643939	A	G	6.299e-05	0	0.0001017	12080	19672	0.0094	0.0078	0.198	0.026	1.513	0.118449
SMI	chr2:167245701:C:T	XIRP2	pLoF	chr2	167245701	C	T	0.0001874	0.000287	0.0001261	12195	19826	0	0	2.563	0.786	8.354	0.118471
SMI	chr16:23635488:TTC:T	PALB2	pLoF	chr16	23635488	TTC	T	6.246e-05	0	0.0001009	12195	19826	0	0	0.198	0.026	1.513	0.118511
SMI	chr21:32316597:TC:T	URB1	pLoF	chr21	32316597	TC	T	6.26e-05	0	0.0001011	12164	19785	0.0025	0.0021	0.198	0.026	1.513	0.11852
SMI	chr12:5494688:G:C	NTF3	damaging_missense	chr12	5494688	G	C	6.246e-05	0.000123	2.522e-05	12194	19826	0.0001	0	5.069	0.66	38.912	0.118534
SMI	chr10:113653022:ATAGTCTTCTGTATATTCCTGTTGGTCAGAACCAATGTCAGCATGAGAACTGAGATGATATTGAATGACAACTAAGAAAACCGCAATAAAACCAATGAAACTAGATTCATAAAGTTCTTCGGAAATATT:A	NRAP	pLoF	chr10	113653022	ATAGTCTTCTGTATATTCCTGTTGGTCAGAACCAATGTCAGCATGAGAACTGAGATGATATTGAATGACAACTAAGAAAACCGCAATAAAACCAATGAAACTAGATTCATAAAGTTCTTCGGAAATATT	A	6.334e-05	0	0.0001021	11983	19591	0.0174	0.0118	0.198	0.026	1.514	0.118588
SMI	chr4:56471737:A:G	SRP72	damaging_missense	chr4	56471737	A	G	0.0004248	0.0002483	0.0005332	12083	19693	0.0092	0.0067	0.534	0.243	1.174	0.118651
SMI	chr3:155596313:C:G	PLCH1	damaging_missense	chr3	155596313	C	G	6.263e-05	0	0.0001011	12156	19780	0.0032	0.0023	0.198	0.026	1.514	0.118664
SMI	chr10:7717774:GC:G	ITIH2	pLoF	chr10	7717774	GC	G	6.555e-05	0	0.0001056	11567	18945	0.0515	0.0444	0.198	0.026	1.514	0.118669
SMI	chr5:141431827:TC:T	PCDHGA12	pLoF	chr5	141431827	TC	T	6.246e-05	0.000123	2.522e-05	12195	19826	0	0	5.061	0.66	38.803	0.118676
SMI	chr12:6522881:C:T	NCAPD2	pLoF	chr12	6522881	C	T	6.255e-05	0	0.000101	12177	19799	0.0015	0.0014	0.198	0.026	1.515	0.118706
SMI	chr8:103324481:A:AT	FZD6	pLoF	chr8	103324481	A	AT	6.27e-05	0	0.0001011	12122	19775	0.006	0.0026	0.198	0.026	1.515	0.118728
SMI	chr17:69043678:G:T	ABCA9	pLoF	chr17	69043678	G	T	0.0001252	0.0002057	7.577e-05	12154	19797	0.0034	0.0015	3.177	0.744	13.573	0.118743
SMI	chr19:50478971:T:C	EMC10	damaging_missense	chr19	50478971	T	C	0.0001307	0.0002176	7.844e-05	11487	19124	0.0581	0.0354	3.174	0.744	13.55	0.11878
SMI	chr1:41017359:GC:G	SLFNL1	pLoF	chr1	41017359	GC	G	0.0001888	0.0002898	0.0001269	12079	19701	0.0095	0.0063	2.559	0.786	8.335	0.118888
SMI	chr20:35627312:C:CA	CPNE1	pLoF	chr20	35627312	C	CA	0.08915	0.09187	0.08749	11690	19253	0.0414	0.0289	1.046	0.988	1.108	0.118893
SMI	chr3:46976753:CT:C	CCDC12	pLoF	chr3	46976753	CT	C	0.001349	0.00108	0.001511	11572	19195	0.0511	0.0318	0.701	0.448	1.096	0.118898
SMI	chr20:33410317:C:T	SNTA1	damaging_missense	chr20	33410317	C	T	6.377e-05	0	0.0001026	11866	19497	0.027	0.0166	0.198	0.026	1.517	0.11894
SMI	chr12:56420619:A:G	TIMELESS	damaging_missense	chr12	56420619	A	G	0.002752	0.00234	0.003005	12179	19800	0.0013	0.0013	0.782	0.575	1.065	0.119066
SMI	chr8:39925226:G:C	IDO1	damaging_missense	chr8	39925226	G	C	9.416e-05	0.000165	5.066e-05	12118	19741	0.0063	0.0043	3.805	0.709	20.424	0.119096
SMI	chr16:2172197:G:A	TRAF7	damaging_missense	chr16	2172197	G	A	6.338e-05	0.0001253	2.553e-05	11976	19582	0.018	0.0123	5.053	0.659	38.749	0.119114
SMI	chr17:61026885:G:C	BCAS3	damaging_missense	chr17	61026885	G	C	6.248e-05	0	0.0001009	12190	19821	0.0004	0.0003	0.198	0.026	1.518	0.11915
SMI	chr8:68083266:G:T	PREX2	damaging_missense	chr8	68083266	G	T	6.247e-05	0	0.0001009	12192	19822	0.0002	0.0002	0.198	0.026	1.518	0.119253
SMI	chr4:15502879:C:T	CC2D2A	pLoF	chr4	15502879	C	T	6.259e-05	0	0.000101	12160	19794	0.0029	0.0016	0.198	0.026	1.519	0.119268
SMI	chr19:2877620:A:G	ZNF556	damaging_missense	chr19	2877620	A	G	0.002139	0.002501	0.001917	12194	19826	0.0001	0	1.318	0.931	1.864	0.119276
SMI	chr1:155688246:A:AG	YY1AP1	pLoF	chr1	155688246	A	AG	6.247e-05	0	0.0001009	12191	19823	0.0003	0.0002	0.198	0.026	1.52	0.11936
SMI	chr18:47176197:GA:G	IER3IP1	pLoF	chr18	47176197	GA	G	6.312e-05	0	0.0001017	12024	19662	0.014	0.0083	0.198	0.026	1.52	0.119451
SMI	chr9:95111462:C:T	FANCC	pLoF	chr9	95111462	C	T	6.257e-05	0	0.0001011	12180	19786	0.0012	0.002	0.198	0.026	1.52	0.119495
SMI	chr1:23193282:C:T	HTR1D	damaging_missense	chr1	23193282	C	T	0.0003123	0.000164	0.0004035	12193	19826	0.0002	0	0.501	0.21	1.196	0.119552
SMI	chr5:33954436:G:T	SLC45A2	pLoF	chr5	33954436	G	T	0.0004842	0.0006562	0.0003784	12191	19822	0.0003	0.0002	1.786	0.86	3.709	0.119572
SMI	chr16:75204240:C:G	CTRB2	damaging_missense	chr16	75204240	C	G	6.291e-05	0	0.0001015	12093	19697	0.0084	0.0065	0.198	0.026	1.521	0.119609
SMI	chr15:75353789:C:T	NEIL1	pLoF	chr15	75353789	C	T	6.441e-05	0	0.0001037	11773	19278	0.0346	0.0276	0.198	0.026	1.521	0.119615
SMI	chr22:20764900:A:AG	PI4KA	pLoF	chr22	20764900	A	AG	6.328e-05	0.000125	2.55e-05	11998	19606	0.0162	0.0111	5.048	0.657	38.797	0.119672
SMI	chr2:196926469:C:T	PGAP1	pLoF	chr2	196926469	C	T	0.0002852	0.0004172	0.0002044	11985	19573	0.0172	0.0128	2.14	0.821	5.58	0.119684
SMI	chr16:57997043:A:G	ZNF319	damaging_missense	chr16	57997043	A	G	6.254e-05	0.0001232	2.525e-05	12173	19805	0.0018	0.0011	5.033	0.657	38.533	0.119721
SMI	chr2:158123817:G:C	UPP2	damaging_missense	chr2	158123817	G	C	6.25e-05	0.0001231	2.524e-05	12189	19812	0.0005	0.0007	5.035	0.657	38.58	0.119773
SMI	chr15:59084179:A:G	RNF111	damaging_missense	chr15	59084179	A	G	6.256e-05	0	0.000101	12165	19802	0.0025	0.0012	0.198	0.026	1.524	0.119773
SMI	chr5:111092358:C:T	WDR36	pLoF	chr5	111092358	C	T	6.26e-05	0.0001234	2.526e-05	12153	19797	0.0034	0.0015	5.031	0.657	38.53	0.119853
SMI	chr12:114680923:G:A	TBX3	damaging_missense	chr12	114680923	G	A	0.001078	0.0007791	0.001261	12193	19823	0.0002	0.0002	0.68	0.418	1.106	0.119866
SMI	chr11:608517:ACG:A	PHRF1	pLoF	chr11	608517	ACG	A	0.0006888	0.0008832	0.0005692	11888	19327	0.0252	0.0252	1.638	0.879	3.053	0.119869
SMI	chr1:145746984:G:A	RNF115	damaging_missense	chr1	145746984	G	A	6.32e-05	0.0001247	2.548e-05	12025	19620	0.0139	0.0104	5.028	0.657	38.479	0.119871
SMI	chr19:11129647:C:T	LDLR	pLoF	chr19	11129647	C	T	6.279e-05	0.000124	2.531e-05	12095	19755	0.0082	0.0036	5.028	0.657	38.485	0.119903
SMI	chr17:42838717:GT:G	PSME3	pLoF	chr17	42838717	GT	G	6.3e-05	0	0.0001017	12080	19666	0.0094	0.0081	0.199	0.026	1.524	0.119972
SMI	chr2:178756220:A:G	TTN	pLoF	chr2	178756220	A	G	0.00025	0.0001231	0.000328	12188	19815	0.0006	0.0006	0.445	0.161	1.235	0.119992
SMI	chr15:65611120:G:GTCCGTCGGCATAAACTT	INTS14	pLoF	chr15	65611120	G	GTCCGTCGGCATAAACTT	0.000662	0.0004569	0.0007875	12038	19682	0.0129	0.0073	0.607	0.324	1.139	0.119997
SMI	chr6:130144574:AAAAT:A	SAMD3	pLoF	chr6	130144574	AAAAT	A	0.0005621	0.000738	0.0004539	12195	19826	0	0	1.716	0.869	3.389	0.120025
SMI	chr6:100652832:GTT:G	ASCC3	pLoF	chr6	100652832	GTT	G	6.246e-05	0.000123	2.522e-05	12193	19826	0.0002	0	5.022	0.656	38.436	0.120097
SMI	chr17:4554270:CTG:C	MYBBP1A	pLoF	chr17	4554270	CTG	C	6.281e-05	0	0.0001014	12110	19731	0.007	0.0048	0.199	0.026	1.525	0.120209
SMI	chr5:10448263:T:A	ROPN1L	pLoF	chr5	10448263	T	A	0.003282	0.003818	0.002959	11656	19266	0.0442	0.0282	1.25	0.943	1.657	0.120213
SMI	chr6:27893007:G:T	HIST1H2AM	damaging_missense	chr6	27893007	G	T	6.278e-05	0	0.0001014	12131	19725	0.0052	0.0051	0.199	0.026	1.525	0.120225
SMI	chr2:151370227:A:AT	TNFAIP6	pLoF	chr2	151370227	A	AT	6.262e-05	0	0.0001011	12162	19779	0.0027	0.0024	0.199	0.026	1.526	0.12031
SMI	chr19:41422635:G:A	AC011462.1	damaging_missense	chr19	41422635	G	A	6.279e-05	0	0.0001014	12123	19727	0.0059	0.005	0.199	0.026	1.527	0.120377
SMI	chr16:86548547:G:A	MTHFSD	pLoF	chr16	86548547	G	A	6.271e-05	0.0001235	2.532e-05	12142	19751	0.0043	0.0038	5.018	0.655	38.414	0.120378
SMI	chr6:144748291:GCAAA:G	UTRN	pLoF	chr6	144748291	GCAAA	G	6.25e-05	0.0001231	2.523e-05	12182	19816	0.0011	0.0005	5.014	0.655	38.359	0.120394
SMI	chr10:113582080:G:A	HABP2	damaging_missense	chr10	113582080	G	A	0.000219	0.0003287	0.0001515	12170	19797	0.002	0.0015	2.373	0.797	7.063	0.120403
SMI	chr17:745697:G:C	GEMIN4	damaging_missense	chr17	745697	G	C	0.001734	0.00205	0.001539	12193	19823	0.0002	0.0002	1.355	0.923	1.989	0.120506
SMI	chr17:76904345:G:A	MGAT5B	damaging_missense	chr17	76904345	G	A	6.304e-05	0.0001246	2.54e-05	12038	19686	0.0129	0.0071	5.011	0.655	38.327	0.120547
SMI	chr14:59368838:A:ACC	DAAM1	pLoF	chr14	59368838	A	ACC	6.247e-05	0	0.0001009	12191	19823	0.0003	0.0002	0.199	0.026	1.528	0.120604
SMI	chr12:7191683:T:G	PEX5	damaging_missense	chr12	7191683	T	G	6.282e-05	0	0.0001014	12114	19724	0.0066	0.0051	0.199	0.026	1.529	0.120619
SMI	chr8:92886704:GC:G	TRIQK	pLoF	chr8	92886704	GC	G	0.0002506	0.0003702	0.0001771	12157	19768	0.0031	0.0029	2.24	0.809	6.204	0.120619
SMI	chr17:10463606:AG:A	MYH4	pLoF	chr17	10463606	AG	A	6.27e-05	0	0.0001012	12138	19761	0.0047	0.0033	0.199	0.026	1.529	0.120631
SMI	chr11:118998218:C:G	CCDC84	damaging_missense	chr11	118998218	C	G	6.271e-05	0.0001237	2.53e-05	12130	19762	0.0053	0.0032	5.008	0.655	38.305	0.120643
SMI	chr13:32337055:TC:T	BRCA2	pLoF	chr13	32337055	TC	T	6.246e-05	0	0.0001009	12195	19825	0	0.0001	0.199	0.026	1.528	0.120643
SMI	chr11:117433454:C:A	DSCAML1	pLoF	chr11	117433454	C	A	6.25e-05	0.0001231	2.523e-05	12184	19818	0.0009	0.0004	5.012	0.655	38.38	0.120676
SMI	chr6:108356812:G:C	AFG1L	damaging_missense	chr6	108356812	G	C	6.271e-05	0.0001236	2.53e-05	12134	19761	0.005	0.0033	5.008	0.655	38.317	0.120697
SMI	chr4:54010106:G:A	CHIC2	pLoF	chr4	54010106	G	A	6.306e-05	0	0.0001016	12030	19686	0.0135	0.0071	0.199	0.026	1.529	0.120716
SMI	chr19:11576746:T:C	ACP5	damaging_missense	chr19	11576746	T	C	6.3e-05	0	0.0001017	12085	19659	0.009	0.0084	0.199	0.026	1.529	0.120722
SMI	chr19:35248945:TC:T	LSR	pLoF	chr19	35248945	TC	T	6.282e-05	0	0.0001013	12087	19750	0.0089	0.0038	0.199	0.026	1.53	0.120746
SMI	chr3:9672719:C:G	MTMR14	damaging_missense	chr3	9672719	C	G	0.0001886	0.0002892	0.0001268	12101	19720	0.0077	0.0053	2.546	0.782	8.287	0.120755
SMI	chr19:49072365:GA:G	KCNA7	pLoF	chr19	49072365	GA	G	6.26e-05	0	0.000101	12148	19800	0.0039	0.0013	0.199	0.026	1.529	0.120779
SMI	7:31339020:C:CT	NEUROD6	pLoF	7	31339020	C	CT	6.503e-05	0	0.0001046	11641	19112	0.0454	0.036	0.199	0.026	1.529	0.120804
SMI	chr17:42190193:G:A	GHDC	pLoF	chr17	42190193	G	A	0.0005018	0.0003297	0.0006075	12133	19753	0.0051	0.0037	0.566	0.276	1.162	0.120808
SMI	7:158655440:GTGACTCCAGATCTGCCTGTAA:G	NCAPG2	pLoF	7	158655440	GTGACTCCAGATCTGCCTGTAA	G	6.296e-05	0	0.0001016	12084	19684	0.0091	0.0072	0.199	0.026	1.53	0.120811
SMI	chr2:185807948:AAAAGTACT:A	FSIP2	pLoF	chr2	185807948	AAAAGTACT	A	6.246e-05	0	0.0001009	12195	19826	0	0	0.199	0.026	1.53	0.120846
SMI	chr11:17470115:G:C	ABCC8	damaging_missense	chr11	17470115	G	C	0.0003956	0.0005414	0.0003063	12005	19589	0.0156	0.012	1.91	0.843	4.325	0.120863
SMI	chr2:96123863:AT:A	ASTL	pLoF	chr2	96123863	AT	A	0.007348	0.006695	0.00775	12174	19806	0.0017	0.001	0.86	0.711	1.04	0.120952
SMI	chr4:145774505:C:T	ZNF827	pLoF	chr4	145774505	C	T	6.3e-05	0.0001244	2.539e-05	12057	19689	0.0113	0.0069	4.999	0.654	38.227	0.121049
SMI	chr17:54938947:G:GTTTAAGTTGTT	TOM1L1	pLoF	chr17	54938947	G	GTTTAAGTTGTT	6.328e-05	0	0.0001018	11957	19648	0.0195	0.009	0.199	0.026	1.532	0.121098
SMI	chr6:7356027:T:A	CAGE1	pLoF	chr6	7356027	T	A	6.277e-05	0	0.0001013	12119	19745	0.0062	0.0041	0.199	0.026	1.532	0.121107
SMI	chr12:21449658:T:G	PYROXD1	pLoF	chr12	21449658	T	G	0.0003157	0.0004582	0.0002288	12003	19671	0.0157	0.0078	2.051	0.827	5.088	0.121165
SMI	chr13:99255429:CA:C	GPR18	pLoF	chr13	99255429	CA	C	6.246e-05	0	0.0001009	12195	19826	0	0	0.199	0.026	1.533	0.121215
SMI	chr5:150896042:G:T	ZNF300	damaging_missense	chr5	150896042	G	T	0.0002967	0.000164	0.0003783	12194	19825	0.0001	0.0001	0.479	0.188	1.215	0.121238
SMI	chr11:17596086:C:T	OTOG	pLoF	chr11	17596086	C	T	6.313e-05	0.0001245	2.547e-05	12050	19630	0.0119	0.0099	4.995	0.653	38.212	0.121256
SMI	chr1:180020280:T:C	CEP350	damaging_missense	chr1	180020280	T	C	0.0001874	0.000287	0.0001261	12195	19825	0	0.0001	2.541	0.781	8.268	0.121293
SMI	chr19:1461047:G:A	APC2	damaging_missense	chr19	1461047	G	A	6.27e-05	0	0.0001013	12144	19752	0.0042	0.0037	0.2	0.026	1.533	0.121333
SMI	chr5:60603402:G:A	DEPDC1B	pLoF	chr5	60603402	G	A	6.33e-05	0	0.0001021	12002	19596	0.0158	0.0116	0.199	0.026	1.533	0.121346
SMI	chr19:19197565:CT:C	RFXANK	pLoF	chr19	19197565	CT	C	0.0007174	0.0005158	0.0008406	11633	19034	0.0461	0.04	0.616	0.334	1.137	0.121379
SMI	chr3:51716046:A:G	GRM2	damaging_missense	chr3	51716046	A	G	6.25e-05	0.0001231	2.523e-05	12185	19815	0.0008	0.0006	4.989	0.653	38.133	0.121384
SMI	chr9:87967608:CAGAT:C	CDK20	pLoF	chr9	87967608	CAGAT	C	6.265e-05	0	0.0001012	12154	19771	0.0034	0.0028	0.2	0.026	1.534	0.121422
SMI	chr18:54919276:G:A	CCDC68	pLoF	chr18	54919276	G	A	0.000254	0.0001255	0.0003326	11950	19543	0.0201	0.0143	0.447	0.161	1.239	0.121448
SMI	chr1:89267042:CAG:C	GBP5	pLoF	chr1	89267042	CAG	C	6.247e-05	0.000123	2.522e-05	12192	19823	0.0002	0.0002	4.99	0.653	38.16	0.12145
SMI	chr2:182983360:G:A	NCKAP1	damaging_missense	chr2	182983360	G	A	6.288e-05	0	0.0001015	12104	19705	0.0075	0.0061	0.2	0.026	1.534	0.121454
SMI	chrX:48902977:G:A	PQBP1	damaging_missense	chrX	48902977	G	A	6.325e-05	0.000125	2.548e-05	11999	19624	0.0161	0.0102	4.987	0.652	38.129	0.121538
SMI	chr20:19693425:G:A	SLC24A3	damaging_missense	chr20	19693425	G	A	6.269e-05	0	0.0001012	12144	19760	0.0042	0.0033	0.2	0.026	1.535	0.121545
SMI	chr8:143837418:C:CG	NRBP2	pLoF	chr8	143837418	C	CG	6.297e-05	0.0001241	2.541e-05	12086	19675	0.0089	0.0076	4.986	0.652	38.118	0.12158
SMI	chr1:212618233:AAGTG:A	ATF3	pLoF	chr1	212618233	AAGTG	A	6.413e-05	0	0.0001028	11739	19450	0.0374	0.019	0.199	0.026	1.535	0.12158
SMI	chr11:101891288:A:C	ANGPTL5	pLoF	chr11	101891288	A	C	0.0002813	0.0004105	0.0002018	12179	19821	0.0013	0.0003	2.134	0.817	5.571	0.121617
SMI	chr22:38538345:C:T	DMC1	damaging_missense	chr22	38538345	C	T	6.255e-05	0	0.000101	12171	19804	0.002	0.0011	0.2	0.026	1.535	0.121635
SMI	chr3:39411721:C:T	RPSA	damaging_missense	chr3	39411721	C	T	6.294e-05	0.0001241	2.54e-05	12090	19688	0.0086	0.007	4.987	0.652	38.153	0.121643
SMI	chr17:16622449:A:T	ZNF624	damaging_missense	chr17	16622449	A	T	6.246e-05	0.000123	2.522e-05	12194	19825	0.0001	0.0001	4.984	0.652	38.102	0.121694
SMI	chr2:179945265:G:C	CWC22	pLoF	chr2	179945265	G	C	6.246e-05	0.000123	2.522e-05	12195	19826	0	0	4.985	0.652	38.118	0.121699
SMI	chr8:98106001:TC:T	RIDA	pLoF	chr8	98106001	TC	T	6.251e-05	0	0.0001009	12179	19815	0.0013	0.0006	0.2	0.026	1.536	0.121713
SMI	chr1:212286291:G:GATGCCACTTCAAATGAACAACAAGAGCTTTTCTGTCAGAAGTTGCAGCAGTGTTGTATACTGTTT	PPP2R5A	pLoF	chr1	212286291	G	GATGCCACTTCAAATGAACAACAAGAGCTTTTCTGTCAGAAGTTGCAGCAGTGTTGTATACTGTTT	6.453e-05	0	0.0001037	11707	19287	0.04	0.0272	0.2	0.026	1.536	0.121738
SMI	chr4:188003571:G:C	ZFP42	damaging_missense	chr4	188003571	G	C	0.001093	0.0008202	0.001261	12192	19824	0.0002	0.0001	0.68	0.418	1.108	0.1218
SMI	chr6:136279794:A:G	BCLAF1	damaging_missense	chr6	136279794	A	G	6.25e-05	0.0001232	2.523e-05	12180	19819	0.0012	0.0004	4.984	0.651	38.127	0.121805
SMI	chr8:47595849:T:C	SPIDR	damaging_missense	chr8	47595849	T	C	6.248e-05	0	0.0001009	12190	19818	0.0004	0.0004	0.2	0.026	1.536	0.121817
SMI	chr16:58518121:T:TA	SETD6	pLoF	chr16	58518121	T	TA	6.246e-05	0	0.0001009	12195	19826	0	0	0.2	0.026	1.537	0.121828
SMI	chr3:49124604:A:T	LAMB2	damaging_missense	chr3	49124604	A	T	6.247e-05	0	0.0001009	12191	19823	0.0003	0.0002	0.2	0.026	1.537	0.121843
SMI	chr3:98354747:TA:T	OR5K4	pLoF	chr3	98354747	TA	T	0.4471	0.4524	0.4439	12152	19775	0.0035	0.0026	1.026	0.993	1.06	0.121845
SMI	chr19:6190627:C:CA	ACSBG2	pLoF	chr19	6190627	C	CA	0.00329	0.002793	0.003595	11996	19613	0.0163	0.0107	0.801	0.605	1.061	0.121854
SMI	chr14:24207162:A:C	TSSK4	damaging_missense	chr14	24207162	A	C	6.256e-05	0	0.000101	12171	19798	0.002	0.0014	0.2	0.026	1.537	0.121897
SMI	chr1:26572256:GT:G	RPS6KA1	pLoF	chr1	26572256	GT	G	6.293e-05	0	0.0001016	12091	19689	0.0085	0.0069	0.2	0.026	1.538	0.121932
SMI	chr11:113841768:T:TTTGCTAATACTTCCTTGTTGGCAGCACTCCCCTCTACTTCAGATGGTTCTGTAGCAACAGTGTCTTGA	USP28	pLoF	chr11	113841768	T	TTTGCTAATACTTCCTTGTTGGCAGCACTCCCCTCTACTTCAGATGGTTCTGTAGCAACAGTGTCTTGA	0.000327	0.000478	0.0002359	11507	19075	0.0564	0.0379	2.047	0.826	5.075	0.122031
SMI	chr2:17931149:C:G	KCNS3	damaging_missense	chr2	17931149	C	G	6.246e-05	0.000123	2.522e-05	12194	19825	0.0001	0.0001	4.978	0.651	38.077	0.122039
SMI	chr10:4972743:C:A	AKR1C1	damaging_missense	chr10	4972743	C	A	0.02801	0.02985	0.02689	11844	19321	0.0288	0.0255	1.08	0.98	1.19	0.122078
SMI	chr4:99564197:TAA:T	MTTP	pLoF	chr4	99564197	TAA	T	6.257e-05	0.0001233	2.525e-05	12163	19801	0.0026	0.0013	4.973	0.651	38.007	0.122099
SMI	chr12:57036826:A:C	MYO1A	pLoF	chr12	57036826	A	C	6.255e-05	0	0.000101	12171	19805	0.002	0.0011	0.2	0.026	1.539	0.122117
SMI	chr18:13048972:T:TA	CEP192	pLoF	chr18	13048972	T	TA	6.246e-05	0.000123	2.522e-05	12194	19826	0.0001	0	4.97	0.651	37.971	0.122184
SMI	chr16:87645026:C:T	JPH3	damaging_missense	chr16	87645026	C	T	6.285e-05	0	0.0001014	12096	19724	0.0081	0.0051	0.2	0.026	1.54	0.12228
SMI	chr1:86493386:TGA:T	CLCA1	pLoF	chr1	86493386	TGA	T	6.27e-05	0	0.0001012	12135	19764	0.0049	0.0031	0.2	0.026	1.541	0.122306
SMI	chr6:43308367:C:A	CRIP3	damaging_missense	chr6	43308367	C	A	0.0001262	4.152e-05	0.0001781	12041	19653	0.0126	0.0087	0.324	0.078	1.353	0.122308
SMI	7:128891745:G:A	KCP	pLoF	7	128891745	G	A	3.154e-05	8.289e-05	0	12064	19645	0.0107	0.0091	9.1	0.553	149.836	0.122325
SMI	chr6:27831384:G:GA	HIST1H4K	pLoF	chr6	27831384	G	GA	6.379e-05	0.0001259	2.572e-05	11913	19442	0.0231	0.0194	4.968	0.65	37.973	0.122358
SMI	chr19:51490586:G:A	CEACAM18	pLoF	chr19	51490586	G	A	0.0004293	0.0005879	0.0003326	11907	19543	0.0236	0.0143	1.855	0.847	4.064	0.122364
SMI	chr14:31129395:C:T	HECTD1	damaging_missense	chr14	31129395	C	T	6.259e-05	0.0001233	2.527e-05	12167	19789	0.0023	0.0019	4.967	0.65	37.984	0.122518
SMI	chr9:2831012:TAACTC:T	PUM3	pLoF	chr9	2831012	TAACTC	T	6.268e-05	0	0.0001012	12142	19764	0.0043	0.0031	0.2	0.026	1.542	0.12252
SMI	chr10:34359317:C:T	PARD3	damaging_missense	chr10	34359317	C	T	6.262e-05	0	0.0001011	12161	19780	0.0028	0.0023	0.2	0.026	1.543	0.122634
SMI	chr16:70479224:C:T	FUK	pLoF	chr16	70479224	C	T	6.275e-05	0	0.0001013	12128	19742	0.0055	0.0042	0.2	0.026	1.543	0.12264
SMI	chr2:140989531:C:T	LRP1B	pLoF	chr2	140989531	C	T	6.284e-05	0	0.0001014	12096	19731	0.0081	0.0048	0.2	0.026	1.542	0.122644
SMI	chr1:219211645:C:T	LYPLAL1	damaging_missense	chr1	219211645	C	T	0.001155	0.000861	0.001337	12195	19826	0	0	0.687	0.427	1.106	0.122647
SMI	chr17:10415680:C:T	MYH8	pLoF	chr17	10415680	C	T	0.000391	0.0005342	0.0003029	12167	19806	0.0023	0.001	1.902	0.841	4.304	0.122686
SMI	chr17:28758306:ACT:A	FAM222B	pLoF	chr17	28758306	ACT	A	6.281e-05	0	0.0001014	12115	19726	0.0066	0.005	0.2	0.026	1.543	0.122688
SMI	chr8:144115809:AC:A	WDR97	pLoF	chr8	144115809	AC	A	6.251e-05	0.0001232	2.523e-05	12178	19818	0.0014	0.0004	4.958	0.649	37.864	0.122722
SMI	chr11:66346980:A:G	B4GAT1	damaging_missense	chr11	66346980	A	G	6.246e-05	0.000123	2.522e-05	12194	19824	0.0001	0.0001	4.959	0.649	37.895	0.122778
SMI	chr5:98856591:G:C	CHD1	pLoF	chr5	98856591	G	C	9.369e-05	0.000164	5.044e-05	12194	19826	0.0001	0	3.73	0.701	19.86	0.122802
SMI	chr11:33755943:T:C	FBXO3	damaging_missense	chr11	33755943	T	C	6.249e-05	0.0001231	2.523e-05	12187	19816	0.0007	0.0005	4.953	0.649	37.803	0.12282
SMI	chr2:70832899:C:T	CD207	pLoF	chr2	70832899	C	T	6.288e-05	0	0.0001014	12089	19718	0.0087	0.0054	0.2	0.026	1.544	0.122867
SMI	chr11:8097312:C:T	TUB	damaging_missense	chr11	8097312	C	T	6.254e-05	0.0001232	2.524e-05	12173	19809	0.0018	0.0009	4.952	0.649	37.809	0.122916
SMI	chr17:776909:TGTAA:T	GLOD4	pLoF	chr17	776909	TGTAA	T	6.257e-05	0	0.000101	12164	19800	0.0025	0.0013	0.201	0.026	1.545	0.122926
SMI	chr15:48331663:C:T	DUT	pLoF	chr15	48331663	C	T	6.254e-05	0.0001233	2.524e-05	12168	19809	0.0022	0.0009	4.951	0.649	37.789	0.122936
SMI	chr22:20709921:TTGTC:T	PI4KA	pLoF	chr22	20709921	TTGTC	T	6.424e-05	0	0.0001032	11763	19372	0.0354	0.0229	0.2	0.026	1.545	0.122964
SMI	chr15:66329244:CACTTT:C	DIS3L	pLoF	chr15	66329244	CACTTT	C	0.0009216	0.0006564	0.001085	12187	19824	0.0007	0.0001	0.657	0.385	1.12	0.122975
SMI	chr16:67954674:A:G	SLC12A4	damaging_missense	chr16	67954674	A	G	6.314e-05	0.0001249	2.542e-05	12009	19669	0.0152	0.0079	4.953	0.648	37.843	0.122995
SMI	chr12:21054459:A:AT	SLCO1B7	pLoF	chr12	21054459	A	AT	0.0004705	0.0006181	0.0003798	12133	19748	0.0051	0.0039	1.803	0.852	3.815	0.123012
SMI	chr8:90042762:C:T	DECR1	pLoF	chr8	90042762	C	T	6.281e-05	0.0001238	2.534e-05	12113	19730	0.0067	0.0048	4.949	0.648	37.771	0.123053
SMI	chr16:19009403:A:C	TMC7	damaging_missense	chr16	19009403	A	C	9.417e-05	0.0001651	5.064e-05	12112	19746	0.0068	0.004	3.727	0.7	19.845	0.1231
SMI	chr19:45385881:A:G	PPP1R13L	damaging_missense	chr19	45385881	A	G	6.25e-05	0	0.0001009	12182	19818	0.0011	0.0004	0.201	0.026	1.546	0.123154
SMI	chr1:156738652:T:TG	MRPL24	pLoF	chr1	156738652	T	TG	6.375e-05	0	0.0001027	11895	19480	0.0246	0.0174	0.2	0.026	1.547	0.123169
SMI	chr1:11650732:G:GC	FBXO2	pLoF	chr1	11650732	G	GC	6.321e-05	0	0.000102	12037	19604	0.013	0.0112	0.201	0.026	1.547	0.123203
SMI	7:150331029:C:T	ZBED6CL	pLoF	7	150331029	C	T	0.003422	0.002873	0.00376	12183	19813	0.001	0.0007	0.804	0.609	1.061	0.123228
SMI	chrX:40072360:G:A	BCOR	damaging_missense	chrX	40072360	G	A	0.0002679	0.0004149	0.0001779	12052	19678	0.0117	0.0075	1.902	0.84	4.309	0.123236
SMI	chr3:167576040:G:A	WDR49	pLoF	chr3	167576040	G	A	0.003531	0.003077	0.00381	12186	19815	0.0007	0.0006	0.809	0.618	1.059	0.123251
SMI	chr2:58048949:T:C	VRK2	damaging_missense	chr2	58048949	T	C	6.258e-05	0.0001234	2.524e-05	12151	19807	0.0036	0.001	4.948	0.648	37.809	0.123265
SMI	chr13:101089964:G:T	NALCN	damaging_missense	chr13	101089964	G	T	0.000189	8.271e-05	0.0002543	12090	19660	0.0086	0.0084	0.398	0.123	1.285	0.123277
SMI	chr10:69257091:A:G	HKDC1	damaging_missense	chr10	69257091	A	G	0.0001881	8.241e-05	0.000253	12135	19762	0.0049	0.0032	0.398	0.123	1.285	0.123297
SMI	chr16:1775040:G:A	EME2	pLoF	chr16	1775040	G	A	6.347e-05	0	0.0001023	11964	19545	0.0189	0.0142	0.201	0.026	1.548	0.123325
SMI	chr12:6541536:C:T	IFFO1	damaging_missense	chr12	6541536	C	T	0.00958	0.0087	0.01012	11839	19320	0.0292	0.0255	0.876	0.741	1.037	0.123331
SMI	7:95315435:A:G	PON1	damaging_missense	7	95315435	A	G	9.371e-05	0.0001641	5.044e-05	12188	19824	0.0006	0.0001	3.72	0.7	19.787	0.123346
SMI	chr1:6628504:C:T	THAP3	damaging_missense	chr1	6628504	C	T	6.358e-05	0	0.0001025	11942	19516	0.0208	0.0156	0.201	0.026	1.548	0.12337
SMI	chr8:51426750:C:CT	PXDNL	pLoF	chr8	51426750	C	CT	6.31e-05	0	0.0001017	12037	19659	0.013	0.0084	0.201	0.026	1.549	0.123466
SMI	chr6:167003778:T:G	FGFR1OP	damaging_missense	chr6	167003778	T	G	0.0009531	0.00119	0.0008074	12184	19817	0.0009	0.0005	1.506	0.894	2.536	0.123473
SMI	chr15:65916827:C:T	MEGF11	pLoF	chr15	65916827	C	T	6.315e-05	0.0001245	2.547e-05	12044	19629	0.0124	0.0099	4.94	0.647	37.705	0.123476
SMI	chr6:143863420:C:T	LTV1	pLoF	chr6	143863420	C	T	0.0005936	0.0007795	0.0004793	12188	19820	0.0006	0.0003	1.679	0.868	3.248	0.123487
SMI	chr2:235717581:G:A	AGAP1	damaging_missense	chr2	235717581	G	A	0.0002506	0.0001234	0.0003288	12152	19771	0.0035	0.0028	0.449	0.162	1.244	0.123526
SMI	chr17:48544623:A:C	HOXB2	damaging_missense	chr17	48544623	A	C	0.0005626	0.0007393	0.000454	12173	19822	0.0018	0.0002	1.705	0.865	3.361	0.123537
SMI	chr6:125999472:A:G	TRMT11	damaging_missense	chr6	125999472	A	G	0.0004699	0.0002881	0.0005816	12149	19773	0.0038	0.0027	0.556	0.263	1.174	0.12357
SMI	chr3:48773004:G:A	PRKAR2A	damaging_missense	chr3	48773004	G	A	0.0001255	4.122e-05	0.0001773	12131	19744	0.0052	0.0041	0.324	0.077	1.36	0.123621
SMI	chr14:73879181:T:C	PTGR2	damaging_missense	chr14	73879181	T	C	0.008672	0.008534	0.008757	12186	19813	0.0007	0.0007	0.873	0.734	1.038	0.123628
SMI	chr5:140857274:AC:A	PCDHA10	pLoF	chr5	140857274	AC	A	6.305e-05	0.0001241	2.547e-05	12091	19629	0.0085	0.0099	4.935	0.647	37.66	0.123673
SMI	chr16:28482484:T:G	AC138894.1	damaging_missense	chr16	28482484	T	G	0.0002503	0.0003697	0.0001768	12171	19795	0.002	0.0016	2.225	0.804	6.158	0.12369
SMI	chr6:149727024:A:G	NUP43	damaging_missense	chr6	149727024	A	G	6.247e-05	0	0.0001009	12195	19822	0	0.0002	0.201	0.026	1.55	0.123693
SMI	chr11:763824:C:T	TALDO1	damaging_missense	chr11	763824	C	T	6.282e-05	0.0001239	2.535e-05	12111	19725	0.0069	0.0051	4.931	0.647	37.609	0.123727
SMI	chr16:67805431:T:C	RANBP10	damaging_missense	chr16	67805431	T	C	6.294e-05	0.000124	2.541e-05	12095	19679	0.0082	0.0074	4.93	0.647	37.598	0.123739
SMI	chr22:20996024:G:A	LZTR1	damaging_missense	chr22	20996024	G	A	6.331e-05	0.0001252	2.55e-05	11981	19611	0.0176	0.0108	4.934	0.646	37.66	0.123761
SMI	chr17:7943425:C:A	CNTROB	pLoF	chr17	7943425	C	A	4.745e-05	0	7.653e-05	12009	19601	0.0152	0.0114	0.164	0.016	1.639	0.123764
SMI	chr17:63481718:C:A	ACE	damaging_missense	chr17	63481718	C	A	6.418e-05	0	0.000103	11753	19411	0.0362	0.0209	0.201	0.026	1.55	0.123776
SMI	chr3:9943951:G:A	CRELD1	pLoF	chr3	9943951	G	A	0.0005164	0.0003288	0.0006318	12165	19786	0.0025	0.002	0.572	0.281	1.165	0.123793
SMI	chr19:54108178:CT:C	TFPT	pLoF	chr19	54108178	CT	C	0.004029	0.003444	0.004388	12195	19825	0	0.0001	0.82	0.636	1.056	0.12384
SMI	7:56079551:C:A	SUMF2	damaging_missense	7	56079551	C	A	0.000485	0.0006576	0.000379	12166	19791	0.0024	0.0018	1.773	0.855	3.676	0.123848
SMI	chr10:93316750:A:G	MYOF	damaging_missense	chr10	93316750	A	G	6.271e-05	0	0.0001012	12128	19763	0.0055	0.0032	0.201	0.026	1.552	0.123923
SMI	chr2:121728482:C:CT	NIFK	pLoF	chr2	121728482	C	CT	0.000375	0.0005334	0.0002775	12187	19817	0.0007	0.0005	1.913	0.837	4.372	0.12394
SMI	chr11:73976853:G:A	UCP2	pLoF	chr11	73976853	G	A	6.27e-05	0	0.0001012	12142	19755	0.0043	0.0036	0.201	0.026	1.552	0.123988
SMI	chr19:14599782:C:T	CLEC17A	pLoF	chr19	14599782	C	T	9.416e-05	0.000165	5.067e-05	12122	19737	0.006	0.0045	3.712	0.698	19.742	0.124005
SMI	chr19:12676016:C:T	DHPS	pLoF	chr19	12676016	C	T	6.273e-05	0.0001235	2.533e-05	12143	19738	0.0043	0.0044	4.934	0.645	37.713	0.124027
SMI	chr12:47974132:C:T	COL2A1	damaging_missense	chr12	47974132	C	T	0.0002506	0.0001235	0.0003287	12142	19776	0.0043	0.0025	0.449	0.162	1.246	0.124097
SMI	chr1:150556324:C:CG	ADAMTSL4	pLoF	chr1	150556324	C	CG	6.363e-05	0	0.0001025	11931	19503	0.0216	0.0163	0.201	0.026	1.553	0.124129
SMI	chr1:150556328:T:TAGGC	ADAMTSL4	pLoF	chr1	150556328	T	TAGGC	6.321e-05	0	0.0001018	12003	19637	0.0157	0.0095	0.201	0.026	1.553	0.124129
SMI	chr1:150556334:T:TAGGCC	ADAMTSL4	pLoF	chr1	150556334	T	TAGGCC	6.324e-05	0	0.0001019	11988	19636	0.017	0.0096	0.201	0.026	1.553	0.124129
SMI	chr1:150556335:T:TAGCTAGGCCCAGCTAGGCCGGGGCTAG	ADAMTSL4	pLoF	chr1	150556335	T	TAGCTAGGCCCAGCTAGGCCGGGGCTAG	6.309e-05	0	0.0001017	12039	19664	0.0128	0.0082	0.201	0.026	1.553	0.124129
SMI	chr13:30659337:ATC:A	USPL1	pLoF	chr13	30659337	ATC	A	0.003311	0.002789	0.003632	12191	19826	0.0003	0	0.803	0.606	1.062	0.124196
SMI	chr5:154002355:TTCAGCCAGGCTCCGGA:T	FAM114A2	pLoF	chr5	154002355	TTCAGCCAGGCTCCGGA	T	6.254e-05	0	0.000101	12175	19807	0.0016	0.001	0.201	0.026	1.554	0.124254
SMI	chr17:3577668:C:T	TRPV1	damaging_missense	chr17	3577668	C	T	6.302e-05	0.0001244	2.541e-05	12061	19675	0.011	0.0076	4.925	0.645	37.612	0.124265
SMI	chr13:52031019:C:T	UTP14C	pLoF	chr13	52031019	C	T	0.002109	0.002421	0.001917	12186	19820	0.0007	0.0003	1.315	0.927	1.865	0.124271
SMI	chr14:49751757:G:A	KLHDC1	pLoF	chr14	49751757	G	A	6.256e-05	0.0001233	2.524e-05	12162	19806	0.0027	0.001	4.93	0.645	37.699	0.124274
SMI	chr5:1879767:T:G	IRX4	damaging_missense	chr5	1879767	T	G	6.254e-05	0	0.000101	12174	19807	0.0017	0.001	0.201	0.026	1.554	0.124276
SMI	chr1:62841438:G:A	ATG4C	damaging_missense	chr1	62841438	G	A	6.29e-05	0.0001244	2.533e-05	12058	19737	0.0112	0.0045	4.928	0.645	37.673	0.124282
SMI	chr1:113898739:G:A	AP4B1	pLoF	chr1	113898739	G	A	6.281e-05	0	0.0001013	12099	19744	0.0079	0.0041	0.201	0.026	1.555	0.124335
SMI	chr6:109160579:C:T	CEP57L1	pLoF	chr6	109160579	C	T	0.0005175	0.00033	0.0006324	12122	19765	0.006	0.0031	0.572	0.281	1.166	0.124367
SMI	chr4:48488877:TC:T	SLC10A4	pLoF	chr4	48488877	TC	T	6.246e-05	0.000123	2.522e-05	12194	19826	0.0001	0	4.919	0.645	37.524	0.124393
SMI	chr5:95522099:G:A	TTC37	pLoF	chr5	95522099	G	A	6.249e-05	0.0001231	2.523e-05	12186	19818	0.0007	0.0004	4.921	0.645	37.567	0.124403
SMI	chr10:16764390:C:T	RSU1	damaging_missense	chr10	16764390	C	T	0.0001263	0.0002077	7.641e-05	12034	19631	0.0132	0.0098	3.112	0.731	13.244	0.124414
SMI	7:116257423:T:C	TES	damaging_missense	7	116257423	T	C	0.0004532	0.0006155	0.0003533	12186	19812	0.0007	0.0007	1.808	0.849	3.849	0.124462
SMI	chr2:189667096:GT:G	ASNSD1	pLoF	chr2	189667096	GT	G	9.369e-05	0.000164	5.044e-05	12195	19826	0	0	3.705	0.697	19.696	0.12447
SMI	chr3:16378054:G:A	RFTN1	pLoF	chr3	16378054	G	A	6.251e-05	0.0001231	2.523e-05	12182	19815	0.0011	0.0006	4.919	0.644	37.559	0.124511
SMI	chr8:143929244:ACC:A	PLEC	pLoF	chr8	143929244	ACC	A	6.271e-05	0.0001237	2.529e-05	12122	19772	0.006	0.0027	4.913	0.644	37.465	0.124555
SMI	chr6:33678457:C:T	ITPR3	damaging_missense	chr6	33678457	C	T	6.286e-05	0.000124	2.536e-05	12100	19715	0.0078	0.0056	4.913	0.644	37.462	0.124565
SMI	chr19:15461485:CAA:C	RASAL3	pLoF	chr19	15461485	CAA	C	0.0003914	0.0005346	0.0003033	12158	19780	0.003	0.0023	1.896	0.838	4.291	0.124597
SMI	chr8:105802688:A:G	ZFPM2	damaging_missense	chr8	105802688	A	G	0.001077	0.00082	0.001236	12195	19826	0	0	0.681	0.417	1.112	0.124653
SMI	chr15:29106695:C:A	APBA2	damaging_missense	chr15	29106695	C	A	9.376e-05	0.0001642	5.046e-05	12181	19816	0.0011	0.0005	3.703	0.696	19.689	0.124668
SMI	chr21:41867348:TC:T	PRDM15	pLoF	chr21	41867348	TC	T	0.0004358	0.000597	0.0003376	11726	19251	0.0385	0.029	1.848	0.844	4.047	0.124675
SMI	chr12:39626341:A:T	C12orf40	damaging_missense	chr12	39626341	A	T	6.291e-05	0	0.0001014	12059	19731	0.0112	0.0048	0.202	0.026	1.557	0.124678
SMI	chr11:19192439:A:G	CSRP3	damaging_missense	chr11	19192439	A	G	0.00175	0.002033	0.001577	12051	19662	0.0118	0.0083	1.356	0.919	1.999	0.124686
SMI	chr20:48629611:G:C	PREX1	damaging_missense	chr20	48629611	G	C	0.0001935	8.511e-05	0.0002596	11750	19262	0.0365	0.0284	0.399	0.123	1.29	0.124689
SMI	chr3:135201505:T:C	EPHB1	damaging_missense	chr3	135201505	T	C	6.261e-05	0	0.0001011	12160	19785	0.0029	0.0021	0.202	0.026	1.558	0.124719
SMI	chr9:137113236:G:A	DPP7	pLoF	chr9	137113236	G	A	0.000894	0.0006595	0.001038	12131	19749	0.0052	0.0039	0.655	0.382	1.124	0.12472
SMI	chr4:88906406:GTC:G	FAM13A	pLoF	chr4	88906406	GTC	G	6.355e-05	0.0001259	2.557e-05	11917	19553	0.0228	0.0138	4.912	0.644	37.482	0.124721
SMI	chr6:25811700:TCTGATAA:T	SLC17A1	pLoF	chr6	25811700	TCTGATAA	T	0.0002815	0.0004106	0.0002021	12178	19791	0.0014	0.0018	2.117	0.812	5.517	0.124816
SMI	chr4:168373801:T:TAGTCCAAAATG	DDX60L	pLoF	chr4	168373801	T	TAGTCCAAAATG	6.294e-05	0	0.0001015	12070	19707	0.0102	0.006	0.202	0.026	1.558	0.124829
SMI	chr2:73252724:C:T	CCT7	damaging_missense	chr2	73252724	C	T	6.285e-05	0	0.0001014	12105	19718	0.0074	0.0054	0.201	0.026	1.559	0.12484
SMI	chr5:13883090:ACTGT:A	DNAH5	pLoF	chr5	13883090	ACTGT	A	6.271e-05	0	0.0001012	12127	19766	0.0056	0.003	0.202	0.026	1.559	0.124851
SMI	chr11:556245:GC:G	LMNTD2	pLoF	chr11	556245	GC	G	0.0002657	0.0001232	0.0003534	12180	19808	0.0012	0.0009	0.479	0.187	1.226	0.124873
SMI	chr5:152404655:GCGGAA:G	NMUR2	pLoF	chr5	152404655	GCGGAA	G	0.0005624	0.0003692	0.0006813	12190	19816	0.0004	0.0005	0.587	0.297	1.159	0.124882
SMI	chr3:38123094:C:T	ACAA1	damaging_missense	chr3	38123094	C	T	0.004144	0.004639	0.003841	11965	19525	0.0189	0.0152	1.216	0.947	1.561	0.124958
SMI	7:100867941:CG:C	TRIP6	pLoF	7	100867941	CG	C	4.779e-05	0	7.711e-05	11933	19452	0.0215	0.0189	0.165	0.017	1.648	0.124966
SMI	chr15:82782894:A:C	FSD2	pLoF	chr15	82782894	A	C	6.248e-05	0.0001231	2.523e-05	12190	19820	0.0004	0.0003	4.902	0.643	37.349	0.124968
SMI	chr1:115732940:G:C	CASQ2	damaging_missense	chr1	115732940	G	C	0.0006103	0.0008225	0.0004799	12158	19795	0.003	0.0016	1.661	0.869	3.174	0.125003
SMI	chr15:34064254:C:T	CHRM5	pLoF	chr15	34064254	C	T	6.248e-05	0	0.0001009	12187	19823	0.0007	0.0002	0.201	0.026	1.561	0.125013
SMI	chr2:202555436:C:T	BMPR2	pLoF	chr2	202555436	C	T	6.247e-05	0.000123	2.522e-05	12193	19823	0.0002	0.0002	4.913	0.643	37.56	0.125082
SMI	chr11:992512:G:C	AP2A2	damaging_missense	chr11	992512	G	C	6.25e-05	0	0.0001009	12182	19817	0.0011	0.0005	0.202	0.026	1.56	0.125083
SMI	chr16:72105542:T:G	DHX38	damaging_missense	chr16	72105542	T	G	0.000391	0.0005341	0.000303	12170	19801	0.002	0.0013	1.894	0.837	4.283	0.125183
SMI	7:101240873:C:T	FIS1	damaging_missense	7	101240873	C	T	6.341e-05	0.000125	2.558e-05	11998	19543	0.0162	0.0143	4.898	0.643	37.324	0.125185
SMI	chr22:18121665:C:T	TUBA8	damaging_missense	chr22	18121665	C	T	6.305e-05	0	0.0001017	12053	19670	0.0116	0.0079	0.202	0.026	1.561	0.125199
SMI	7:103377689:A:C	SLC26A5	damaging_missense	7	103377689	A	C	6.247e-05	0.000123	2.522e-05	12193	19823	0.0002	0.0002	4.898	0.643	37.339	0.125231
SMI	chr11:67611013:C:G	NDUFV1	damaging_missense	chr11	67611013	C	G	4.691e-05	0	7.575e-05	12173	19802	0.0018	0.0012	0.165	0.017	1.651	0.125243
SMI	chr19:50876572:A:AT	KLK2	pLoF	chr19	50876572	A	AT	6.259e-05	0.0001235	2.524e-05	12150	19806	0.0037	0.001	4.903	0.642	37.427	0.125269
SMI	chr16:11440808:G:GC	AC099489.1	pLoF	chr16	11440808	G	GC	6.268e-05	0.0001236	2.529e-05	12132	19774	0.0052	0.0026	4.899	0.642	37.374	0.125321
SMI	chr10:19209573:C:T	MALRD1	pLoF	chr10	19209573	C	T	6.247e-05	0	0.0001009	12192	19825	0.0002	0.0001	0.202	0.026	1.562	0.125321
SMI	chr10:50125128:GCCCAC:G	WASHC2A	pLoF	chr10	50125128	GCCCAC	G	6.259e-05	0	0.0001011	12171	19783	0.002	0.0022	0.202	0.026	1.561	0.125334
SMI	chr9:87970619:G:T	CDK20	damaging_missense	chr9	87970619	G	T	0.0002049	8.297e-05	0.0002797	12053	19664	0.0116	0.0082	0.409	0.13	1.284	0.125426
SMI	chr17:10513820:C:T	MYH1	pLoF	chr17	10513820	C	T	0.01821	0.01912	0.01765	12161	19770	0.0028	0.0028	1.098	0.974	1.238	0.125464
SMI	chr5:271790:G:C	PDCD6	damaging_missense	chr5	271790	G	C	6.537e-05	0	0.000105	11548	19045	0.053	0.0394	0.202	0.026	1.563	0.125482
SMI	chr3:20140257:T:C	KAT2B	damaging_missense	chr3	20140257	T	C	0.001814	0.00148	0.00202	12166	19802	0.0024	0.0012	0.744	0.51	1.086	0.125487
SMI	chr14:23639196:C:A	DHRS2	damaging_missense	chr14	23639196	C	A	0.0006104	0.0004111	0.0007329	12163	19784	0.0026	0.0021	0.6	0.312	1.154	0.125559
SMI	chr17:2700404:A:G	CLUH	damaging_missense	chr17	2700404	A	G	6.328e-05	0	0.0001021	12015	19593	0.0148	0.0118	0.202	0.026	1.564	0.125608
SMI	chr3:138434831:CCCCAGCGCCCTGGGAG:C	ESYT3	pLoF	chr3	138434831	CCCCAGCGCCCTGGGAG	C	6.341e-05	0.0001254	2.554e-05	11964	19575	0.0189	0.0127	4.888	0.642	37.235	0.125635
SMI	chr19:13968863:G:A	RFX1	damaging_missense	chr19	13968863	G	A	6.333e-05	0	0.0001021	11992	19589	0.0167	0.012	0.202	0.026	1.564	0.125664
SMI	chr17:7258915:C:G	ELP5	damaging_missense	chr17	7258915	C	G	0.001532	0.001806	0.001363	12180	19807	0.0012	0.001	1.38	0.914	2.084	0.125689
SMI	chr15:62008659:G:A	VPS13C	pLoF	chr15	62008659	G	A	0.001688	0.002037	0.001475	12030	19655	0.0135	0.0086	1.359	0.918	2.014	0.125689
SMI	chr10:113858557:ATTTC:A	NHLRC2	pLoF	chr10	113858557	ATTTC	A	0.0001251	0.0002054	7.574e-05	12169	19805	0.0021	0.0011	3.099	0.729	13.178	0.125696
SMI	chr10:12107995:C:T	DHTKD1	pLoF	chr10	12107995	C	T	6.388e-05	0	0.0001027	11830	19478	0.0299	0.0176	0.202	0.026	1.564	0.125699
SMI	chr8:144450627:G:T	CYHR1	damaging_missense	chr8	144450627	G	T	6.26e-05	0	0.0001011	12156	19792	0.0032	0.0017	0.202	0.026	1.564	0.125703
SMI	chr8:144394485:T:C	CPSF1	damaging_missense	chr8	144394485	T	C	6.248e-05	0	0.0001009	12190	19818	0.0004	0.0004	0.202	0.026	1.564	0.125729
SMI	chr12:58914036:A:T	LRIG3	pLoF	chr12	58914036	A	T	6.25e-05	0.0001231	2.523e-05	12187	19815	0.0007	0.0006	4.886	0.641	37.229	0.125734
SMI	chr12:9694768:T:C	CLEC2D	damaging_missense	chr12	9694768	T	C	0.00245	0.002806	0.002232	12116	19715	0.0065	0.0056	1.287	0.932	1.777	0.125751
SMI	chr3:7461607:T:G	GRM7	damaging_missense	chr3	7461607	T	G	6.268e-05	0.0001235	2.529e-05	12141	19769	0.0044	0.0029	4.885	0.641	37.226	0.125766
SMI	chr16:67231198:C:G	FHOD1	damaging_missense	chr16	67231198	C	G	6.312e-05	0.0001243	2.548e-05	12067	19621	0.0105	0.0103	4.884	0.641	37.201	0.125766
SMI	chr11:747548:AC:A	TALDO1	pLoF	chr11	747548	AC	A	6.377e-05	0	0.0001022	11801	19562	0.0323	0.0133	0.202	0.026	1.565	0.125852
SMI	chr14:60115356:C:T	PCNX4	pLoF	chr14	60115356	C	T	0.0001874	8.2e-05	0.0002522	12195	19824	0	0.0001	0.399	0.123	1.294	0.125896
SMI	chr2:88175353:G:T	THNSL2	pLoF	chr2	88175353	G	T	6.253e-05	0	0.000101	12183	19804	0.001	0.0011	0.202	0.026	1.566	0.125917
SMI	chr5:1264587:A:AGGGTCCTAAGGCAGAGGGGCAATGTCAGCCCCAGGATGCGGGGCCGTCACCC	TERT	pLoF	chr5	1264587	A	AGGGTCCTAAGGCAGAGGGGCAATGTCAGCCCCAGGATGCGGGGCCGTCACCC	0.0009947	0.001231	0.0008511	11780	19386	0.034	0.0222	1.49	0.894	2.482	0.125956
SMI	chr17:10345324:G:A	MYH13	pLoF	chr17	10345324	G	A	0.0005154	0.0003692	0.0006054	12190	19822	0.0004	0.0002	0.578	0.286	1.167	0.126033
SMI	chr14:19747835:CATGAACCCCCAGCT:C	OR4Q3	pLoF	chr14	19747835	CATGAACCCCCAGCT	C	0.002628	0.003042	0.002374	12165	19796	0.0025	0.0015	1.277	0.934	1.746	0.126068
SMI	chr6:116807041:G:A	GPRC6A	pLoF	chr6	116807041	G	A	9.369e-05	0.000164	5.044e-05	12195	19826	0	0	3.687	0.693	19.626	0.126068
SMI	chr2:135804076:C:CA	LCT	pLoF	chr2	135804076	C	CA	4.705e-05	0	7.589e-05	12116	19766	0.0065	0.003	0.166	0.017	1.657	0.126093
SMI	chr17:19546501:C:T	SLC47A1	pLoF	chr17	19546501	C	T	9.533e-05	0.0001677	5.116e-05	11923	19545	0.0223	0.0142	3.684	0.693	19.587	0.126132
SMI	chr20:25081980:C:CA	VSX1	pLoF	chr20	25081980	C	CA	6.249e-05	0	0.0001009	12189	19817	0.0005	0.0005	0.203	0.026	1.567	0.126157
SMI	chr22:36875833:C:T	NCF4	pLoF	chr22	36875833	C	T	6.249e-05	0.0001231	2.523e-05	12188	19818	0.0006	0.0004	4.874	0.64	37.107	0.126158
SMI	chr15:69035397:G:A	NOX5	pLoF	chr15	69035397	G	A	0.008101	0.008773	0.007688	12139	19771	0.0046	0.0028	1.152	0.961	1.381	0.126214
SMI	chr16:70837703:C:T	HYDIN	damaging_missense	chr16	70837703	C	T	6.261e-05	0	0.000101	12151	19794	0.0036	0.0016	0.203	0.026	1.568	0.126253
SMI	chr13:41729640:T:C	VWA8	damaging_missense	chr13	41729640	T	C	6.258e-05	0.0001234	2.525e-05	12156	19803	0.0032	0.0012	4.874	0.64	37.134	0.126289
SMI	chr5:176290915:T:C	SIMC1	damaging_missense	chr5	176290915	T	C	6.31e-05	0	0.0001019	12063	19632	0.0108	0.0098	0.203	0.026	1.568	0.126291
SMI	chr17:10455700:C:A	MYH4	damaging_missense	chr17	10455700	C	A	9.37e-05	0.0001641	5.044e-05	12191	19825	0.0003	0.0001	3.68	0.693	19.552	0.126308
SMI	chr2:237510653:T:C	MLPH	damaging_missense	chr2	237510653	T	C	6.26e-05	0	0.0001011	12163	19787	0.0026	0.002	0.203	0.026	1.569	0.12632
SMI	chrX:118975208:CCGCCGCGGCT:C	LONRF3	pLoF	chrX	118975208	CCGCCGCGGCT	C	0.007899	0.007025	0.008431	11958	19629	0.0194	0.0099	0.886	0.758	1.035	0.126328
SMI	chr20:38376657:C:A	LBP	pLoF	chr20	38376657	C	A	4.762e-05	0	7.666e-05	11932	19566	0.0216	0.0131	0.166	0.017	1.659	0.126363
SMI	chr1:244572751:T:TG	CATSPERE	pLoF	chr1	244572751	T	TG	9.369e-05	0.000164	5.044e-05	12194	19825	0.0001	0.0001	3.678	0.692	19.542	0.126374
SMI	chr19:6755160:AG:A	SH2D3A	pLoF	chr19	6755160	AG	A	6.251e-05	0	0.0001009	12185	19812	0.0008	0.0007	0.203	0.026	1.569	0.126401
SMI	chr19:35228587:G:A	FAM187B	pLoF	chr19	35228587	G	A	6.247e-05	0	0.0001009	12195	19822	0	0.0002	0.203	0.026	1.57	0.126412
SMI	chr19:36183274:GC:G	ZNF565	pLoF	chr19	36183274	GC	G	6.246e-05	0	0.0001009	12195	19826	0	0	0.203	0.026	1.569	0.12644
SMI	chr10:70753926:C:A	ADAMTS14	pLoF	chr10	70753926	C	A	0.0002502	0.0003696	0.0001768	12175	19794	0.0016	0.0016	2.21	0.799	6.112	0.126512
SMI	7:11429056:G:C	THSD7A	damaging_missense	7	11429056	G	C	6.264e-05	0	0.0001012	12160	19769	0.0029	0.0029	0.203	0.026	1.57	0.126561
SMI	chr17:37442628:G:T	TADA2A	damaging_missense	chr17	37442628	G	T	6.261e-05	0.0001235	2.526e-05	12149	19793	0.0038	0.0017	4.869	0.639	37.105	0.126564
SMI	chr1:40515573:C:CG	EXO5	pLoF	chr1	40515573	C	CG	0.007255	0.007802	0.006918	12177	19802	0.0015	0.0012	1.159	0.959	1.402	0.126581
SMI	chr2:232566890:G:A	EIF4E2	damaging_missense	chr2	232566890	G	A	6.246e-05	0	0.0001009	12194	19824	0.0001	0.0001	0.203	0.026	1.571	0.126584
SMI	chr19:10106669:CA:C	PPAN	pLoF	chr19	10106669	CA	C	6.283e-05	0	0.0001013	12098	19735	0.008	0.0046	0.203	0.026	1.571	0.126611
SMI	chr9:123452295:A:G	DENND1A	damaging_missense	chr9	123452295	A	G	6.335e-05	0	0.0001021	11980	19591	0.0176	0.0118	0.203	0.026	1.571	0.126632
SMI	chr1:40515600:T:A	EXO5	pLoF	chr1	40515600	T	A	6.264e-05	0.0001234	2.529e-05	12158	19773	0.003	0.0027	4.869	0.639	37.125	0.126657
SMI	chr1:220153975:C:A	RAB3GAP2	damaging_missense	chr1	220153975	C	A	6.329e-05	0	0.000102	11998	19605	0.0162	0.0112	0.203	0.026	1.572	0.126666
SMI	chr8:109412310:T:C	PKHD1L1	damaging_missense	chr8	109412310	T	C	6.253e-05	0	0.000101	12176	19808	0.0016	0.0009	0.203	0.026	1.572	0.12672
SMI	chr2:178538975:G:A	TTN	damaging_missense	chr2	178538975	G	A	6.246e-05	0	0.0001009	12195	19826	0	0	0.203	0.026	1.571	0.126732
SMI	chr2:178538976:A:G	TTN	damaging_missense	chr2	178538976	A	G	6.246e-05	0	0.0001009	12195	19825	0	0.0001	0.203	0.026	1.571	0.126732
SMI	chr8:124049752:T:C	FER1L6	damaging_missense	chr8	124049752	T	C	6.292e-05	0	0.0001016	12104	19682	0.0075	0.0073	0.203	0.026	1.572	0.126768
SMI	chr6:70556797:C:T	FAM135A	damaging_missense	chr6	70556797	C	T	0.00025	0.0001231	0.0003281	12185	19814	0.0008	0.0006	0.451	0.163	1.253	0.126788
SMI	chr6:51959882:G:GT	PKHD1	pLoF	chr6	51959882	G	GT	6.28e-05	0	0.0001013	12111	19735	0.0069	0.0046	0.203	0.026	1.573	0.126812
SMI	chr4:87134583:A:AC	AFF1	pLoF	chr4	87134583	A	AC	6.257e-05	0.0001233	2.525e-05	12167	19799	0.0023	0.0014	4.86	0.638	37.009	0.126874
SMI	chr8:87872937:A:AT	DCAF4L2	pLoF	chr8	87872937	A	AT	6.247e-05	0.000123	2.522e-05	12193	19822	0.0002	0.0002	4.859	0.638	36.99	0.126885
SMI	chr15:40809452:A:C	ZFYVE19	damaging_missense	chr15	40809452	A	C	6.276e-05	0	0.0001013	12119	19748	0.0062	0.0039	0.203	0.026	1.573	0.126888
SMI	chr15:55833007:C:T	NEDD4	pLoF	chr15	55833007	C	T	6.273e-05	0.0001238	2.53e-05	12117	19764	0.0064	0.0031	4.858	0.638	36.983	0.126915
SMI	chr4:177439645:T:A	AGA	pLoF	chr4	177439645	T	A	6.252e-05	0	0.000101	12180	19808	0.0012	0.0009	0.203	0.026	1.573	0.126948
SMI	chr9:127405521:T:C	SLC2A8	damaging_missense	chr9	127405521	T	C	0.0002227	0.0003353	0.0001538	11929	19505	0.0218	0.0162	2.336	0.786	6.949	0.127006
SMI	chr4:186236896:G:GT	KLKB1	pLoF	chr4	186236896	G	GT	0.001407	0.001706	0.001223	12013	19619	0.0149	0.0104	1.4	0.909	2.155	0.12702
SMI	chr22:49904497:GT:G	ALG12	pLoF	chr22	49904497	GT	G	6.296e-05	0	0.0001015	12060	19704	0.0111	0.0062	0.203	0.026	1.574	0.127059
SMI	chr15:45144047:C:T	DUOX1	pLoF	chr15	45144047	C	T	6.278e-05	0.0001237	2.534e-05	12122	19735	0.006	0.0046	4.852	0.638	36.916	0.127113
SMI	chr11:102206084:C:T	YAP1	pLoF	chr11	102206084	C	T	0.0008972	0.0006628	0.001041	12070	19697	0.0102	0.0065	0.657	0.383	1.127	0.127138
SMI	chr17:76736877:G:T	SRSF2	damaging_missense	chr17	76736877	G	T	6.253e-05	0	0.000101	12184	19801	0.0009	0.0013	0.203	0.026	1.575	0.127139
SMI	chr19:5699160:T:A	LONP1	damaging_missense	chr19	5699160	T	A	6.266e-05	0.0001235	2.53e-05	12150	19766	0.0037	0.003	4.856	0.637	36.991	0.127168
SMI	chr11:65583526:T:TG	EHBP1L1	pLoF	chr11	65583526	T	TG	0.0008295	0.0006168	0.0009602	12160	19788	0.0029	0.0019	0.648	0.371	1.132	0.127186
SMI	chr11:72231044:TG:T	INPPL1	pLoF	chr11	72231044	TG	T	0.0003624	0.0002073	0.0004576	12062	19667	0.0109	0.008	0.515	0.22	1.208	0.127191
SMI	chr16:84462026:CAT:C	ATP2C2	pLoF	chr16	84462026	CAT	C	6.27e-05	0	0.0001012	12135	19761	0.0049	0.0033	0.203	0.026	1.575	0.127202
SMI	chr11:66676743:A:G	RBM4B	damaging_missense	chr11	66676743	A	G	6.246e-05	0.000123	2.522e-05	12195	19826	0	0	4.853	0.637	36.958	0.127241
SMI	chr3:186617214:G:A	AHSG	damaging_missense	chr3	186617214	G	A	0.0002208	0.0003325	0.0001525	12030	19674	0.0135	0.0077	2.333	0.785	6.934	0.127248
SMI	chr15:99361417:G:GTT	LRRC28	pLoF	chr15	99361417	G	GTT	6.248e-05	0.0001231	2.523e-05	12188	19820	0.0006	0.0003	4.851	0.637	36.927	0.127262
SMI	chr6:38860602:G:A	DNAH8	damaging_missense	chr6	38860602	G	A	9.38e-05	0.0001642	5.05e-05	12181	19801	0.0011	0.0013	3.666	0.69	19.471	0.127276
SMI	chr19:9161176:T:C	ZNF317	damaging_missense	chr19	9161176	T	C	0.0007809	0.0005741	0.000908	12193	19823	0.0002	0.0002	0.64	0.36	1.136	0.127347
SMI	chr6:151458529:G:A	ARMT1	damaging_missense	chr6	151458529	G	A	0.0004533	0.0002875	0.0005552	12175	19812	0.0016	0.0007	0.556	0.261	1.183	0.12737
SMI	chr8:39637263:G:A	ADAM18	pLoF	chr8	39637263	G	A	0.0006875	0.0008616	0.0005804	12187	19814	0.0007	0.0006	1.617	0.872	3.001	0.127384
SMI	chr3:10918412:C:A	SLC6A11	damaging_missense	chr3	10918412	C	A	6.314e-05	0.0001244	2.549e-05	12055	19619	0.0115	0.0104	4.847	0.637	36.878	0.127406
SMI	chr5:119133327:T:A	DMXL1	damaging_missense	chr5	119133327	T	A	6.247e-05	0	0.0001009	12189	19824	0.0005	0.0001	0.203	0.026	1.577	0.12743
SMI	chr19:21116869:CAAGTGAT:C	ZNF714	pLoF	chr19	21116869	CAAGTGAT	C	0.001327	0.001066	0.001488	12193	19824	0.0002	0.0001	0.709	0.456	1.103	0.127442
SMI	7:103393018:G:T	SLC26A5	pLoF	7	103393018	G	T	6.318e-05	0	0.0001018	12011	19644	0.0151	0.0092	0.203	0.026	1.577	0.127478
SMI	chr15:75012797:T:C	SCAMP5	damaging_missense	chr15	75012797	T	C	6.398e-05	0	0.0001031	11852	19407	0.0281	0.0211	0.203	0.026	1.578	0.127493
SMI	chr16:89114436:G:A	ACSF3	damaging_missense	chr16	89114436	G	A	0.001629	0.00129	0.001837	12014	19595	0.0148	0.0116	0.733	0.492	1.093	0.127503
SMI	chr8:22558165:T:C	SORBS3	damaging_missense	chr8	22558165	T	C	6.265e-05	0	0.0001011	12140	19782	0.0045	0.0022	0.203	0.026	1.577	0.127529
SMI	chr2:134341606:G:C	MGAT5	damaging_missense	chr2	134341606	G	C	6.275e-05	0.0001238	2.531e-05	12121	19754	0.0061	0.0036	4.841	0.637	36.811	0.127548
SMI	chr11:103197963:ATAAT:A	DYNC2H1	pLoF	chr11	103197963	ATAAT	A	0.0001252	0.0002056	7.579e-05	12161	19792	0.0028	0.0017	3.079	0.725	13.079	0.127557
SMI	chr4:10513475:AC:A	CLNK	pLoF	chr4	10513475	AC	A	0.0004945	0.0006738	0.0003852	11873	19469	0.0264	0.018	1.763	0.85	3.656	0.127601
SMI	chr1:113981342:C:A	OLFML3	damaging_missense	chr1	113981342	C	A	0.0002811	0.00041	0.0002018	12195	19824	0	0.0001	2.104	0.808	5.478	0.127659
SMI	chr17:66688332:ACTGT:A	PRKCA	pLoF	chr17	66688332	ACTGT	A	0.0001253	0.0002058	7.582e-05	12147	19785	0.0039	0.0021	3.079	0.724	13.084	0.127677
SMI	chr10:133457333:TC:T	SCART1	pLoF	chr10	133457333	TC	T	0.1151	0.1124	0.1167	11985	19561	0.0172	0.0134	0.962	0.914	1.011	0.127809
SMI	chr19:51339136:G:T	VSIG10L	damaging_missense	chr19	51339136	G	T	6.273e-05	0.0001236	2.532e-05	12135	19749	0.0049	0.0039	4.839	0.636	36.828	0.127845
SMI	chr11:1185046:AC:A	MUC5AC	pLoF	chr11	1185046	AC	A	6.25e-05	0	0.0001009	12187	19814	0.0007	0.0006	0.203	0.026	1.58	0.127886
SMI	chr11:105933822:G:A	GRIA4	damaging_missense	chr11	105933822	G	A	6.256e-05	0.0001232	2.526e-05	12173	19798	0.0018	0.0014	4.836	0.636	36.783	0.127914
SMI	chr4:72414928:G:T	ADAMTS3	damaging_missense	chr4	72414928	G	T	6.247e-05	0	0.0001009	12194	19823	0.0001	0.0002	0.204	0.026	1.58	0.127952
SMI	chr17:62391965:C:T	EFCAB3	pLoF	chr17	62391965	C	T	0.005819	0.00638	0.005476	12069	19721	0.0103	0.0053	1.179	0.954	1.456	0.128018
SMI	chr16:53656556:TTTCCATC:T	RPGRIP1L	pLoF	chr16	53656556	TTTCCATC	T	6.253e-05	0	0.000101	12178	19805	0.0014	0.0011	0.203	0.026	1.582	0.128038
SMI	chr15:50593695:C:G	TRPM7	damaging_missense	chr15	50593695	C	G	6.249e-05	0.000123	2.524e-05	12191	19813	0.0003	0.0007	4.833	0.635	36.759	0.128059
SMI	chr8:22817661:T:A	PEBP4	damaging_missense	chr8	22817661	T	A	6.261e-05	0	0.0001011	12158	19786	0.003	0.002	0.204	0.026	1.581	0.12809
SMI	chr17:50549425:T:C	SPATA20	damaging_missense	chr17	50549425	T	C	6.262e-05	0.0001233	2.529e-05	12167	19774	0.0023	0.0026	4.836	0.635	36.835	0.128114
SMI	chr3:180608795:TAAAAG:T	TTC14	pLoF	chr3	180608795	TAAAAG	T	6.327e-05	0.000125	2.549e-05	12001	19612	0.0159	0.0108	4.829	0.635	36.716	0.128128
SMI	chr2:54358958:G:T	C2orf73	pLoF	chr2	54358958	G	T	0.0002199	0.0003306	0.000152	12100	19735	0.0078	0.0046	2.328	0.784	6.913	0.128133
SMI	chr20:35630933:C:T	CPNE1	pLoF	chr20	35630933	C	T	6.249e-05	0	0.0001009	12186	19820	0.0007	0.0003	0.204	0.026	1.582	0.128151
SMI	chr4:86734339:T:A	PTPN13	pLoF	chr4	86734339	T	A	6.262e-05	0	0.0001011	12162	19778	0.0027	0.0024	0.204	0.026	1.582	0.128175
SMI	7:66638905:GA:G	KCTD7	pLoF	7	66638905	GA	G	0.0004219	0.0005746	0.0003281	12183	19813	0.001	0.0007	1.837	0.839	4.023	0.128182
SMI	chr15:41873588:CT:C	SPTBN5	pLoF	chr15	41873588	CT	C	0.00019	0.0002914	0.0001278	12013	19569	0.0149	0.013	2.495	0.768	8.107	0.128199
SMI	chr2:85401547:TG:T	CAPG	pLoF	chr2	85401547	TG	T	0.00115	0.001406	0.000992	12093	19657	0.0084	0.0085	1.441	0.9	2.306	0.128199
SMI	7:48219353:G:C	ABCA13	pLoF	7	48219353	G	C	6.274e-05	0	0.0001013	12130	19746	0.0053	0.004	0.204	0.026	1.582	0.128212
SMI	chr2:55254104:G:A	MTIF2	pLoF	chr2	55254104	G	A	0.0002973	0.0001644	0.0003791	12169	19783	0.0021	0.0022	0.485	0.19	1.233	0.128291
SMI	chr3:47004352:CG:C	NBEAL2	pLoF	chr3	47004352	CG	C	0.0001876	8.214e-05	0.0002525	12175	19805	0.0016	0.0011	0.402	0.124	1.301	0.128295
SMI	chr3:193462822:G:GTCTAAACAGAAACAAATGCTCCA	ATP13A4	pLoF	chr3	193462822	G	GTCTAAACAGAAACAAATGCTCCA	6.302e-05	0.0001245	2.539e-05	12047	19691	0.0121	0.0068	4.828	0.635	36.729	0.128326
SMI	7:50387419:C:G	IKZF1	damaging_missense	7	50387419	C	G	6.287e-05	0.000124	2.536e-05	12096	19716	0.0081	0.0055	4.824	0.635	36.657	0.128331
SMI	chr14:76860783:G:GGCCT	LRRC74A	pLoF	chr14	76860783	G	GGCCT	6.261e-05	0.0001234	2.527e-05	12160	19784	0.0029	0.0021	4.83	0.634	36.78	0.128387
SMI	chr1:33147246:GAAGT:G	TRIM62	pLoF	chr1	33147246	GAAGT	G	0.0008278	0.001025	0.0007064	12192	19820	0.0002	0.0003	1.546	0.882	2.71	0.12846
SMI	chr5:1077882:G:A	SLC12A7	damaging_missense	chr5	1077882	G	A	6.266e-05	0.0001235	2.528e-05	12145	19775	0.0041	0.0026	4.819	0.634	36.641	0.128624
SMI	chr4:155352912:C:T	MAP9	pLoF	chr4	155352912	C	T	6.247e-05	0.0001231	2.522e-05	12190	19824	0.0004	0.0001	4.815	0.634	36.58	0.128668
SMI	chr3:122415140:CAA:C	WDR5B	pLoF	chr3	122415140	CAA	C	0.0001249	4.1e-05	0.0001765	12195	19826	0	0	0.329	0.079	1.38	0.128739
SMI	chr16:2768159:CTT:C	SRRM2	pLoF	chr16	2768159	CTT	C	0.0004844	0.0006566	0.0003785	12184	19817	0.0009	0.0005	1.759	0.849	3.645	0.128759
SMI	chr16:2768162:CT:C	SRRM2	pLoF	chr16	2768162	CT	C	0.0004843	0.0006563	0.0003784	12190	19818	0.0004	0.0004	1.759	0.849	3.645	0.128759
SMI	chr14:52015093:CCTCT:C	NID2	pLoF	chr14	52015093	CCTCT	C	9.375e-05	0.0001641	5.048e-05	12189	19810	0.0005	0.0008	3.646	0.687	19.348	0.128771
SMI	chr5:177608599:C:T	B4GALT7	damaging_missense	chr5	177608599	C	T	6.527e-05	0	0.0001049	11575	19067	0.0508	0.0383	0.204	0.026	1.587	0.128776
SMI	chr10:122429879:G:GA	PLEKHA1	pLoF	chr10	122429879	G	GA	6.255e-05	0.0001232	2.525e-05	12174	19802	0.0017	0.0012	4.811	0.633	36.541	0.128841
SMI	7:24710374:G:A	GSDME	pLoF	7	24710374	G	A	6.466e-05	0	0.0001041	11717	19212	0.0392	0.031	0.204	0.026	1.587	0.128933
SMI	chr6:109715133:T:C	FIG4	damaging_missense	chr6	109715133	T	C	0.002924	0.003327	0.002676	12173	19802	0.0018	0.0012	1.257	0.936	1.689	0.12895
SMI	chr9:129804272:T:G	TOR1B	damaging_missense	chr9	129804272	T	G	6.26e-05	0	0.000101	12154	19795	0.0034	0.0016	0.204	0.026	1.588	0.129001
SMI	chr11:86951819:C:T	FZD4	damaging_missense	chr11	86951819	C	T	0.0001249	4.1e-05	0.0001766	12194	19820	0.0001	0.0003	0.329	0.078	1.382	0.129018
SMI	chr12:52692555:C:CCAGCTACTCAGGAGGCTGAGGCAGGAGAATCACTTGG	KRT77	pLoF	chr12	52692555	C	CCAGCTACTCAGGAGGCTGAGGCAGGAGAATCACTTGG	0.0001941	8.509e-05	0.0002611	11752	19153	0.0363	0.034	0.402	0.124	1.304	0.129035
SMI	chr19:12132976:A:G	ZNF20	damaging_missense	chr19	12132976	A	G	0.0001874	8.2e-05	0.0002522	12195	19825	0	0.0001	0.402	0.124	1.304	0.129101
SMI	chr10:69405043:C:T	TACR2	pLoF	chr10	69405043	C	T	9.429e-05	0.0001652	5.074e-05	12109	19707	0.0071	0.006	3.638	0.686	19.284	0.129109
SMI	chr1:32276019:G:C	LCK	damaging_missense	chr1	32276019	G	C	0.0004087	0.0002477	0.0005077	12109	19697	0.0071	0.0065	0.538	0.242	1.198	0.129122
SMI	chr2:144399406:A:G	ZEB2	damaging_missense	chr2	144399406	A	G	6.246e-05	0.000123	2.522e-05	12194	19826	0.0001	0	4.804	0.633	36.48	0.12916
SMI	chr2:3679961:C:T	ALLC	pLoF	chr2	3679961	C	T	0.0004151	0.0002525	0.0005144	11881	19439	0.0258	0.0195	0.538	0.242	1.198	0.129197
SMI	chr6:117579004:CCAAAA:C	GOPC	pLoF	chr6	117579004	CCAAAA	C	6.247e-05	0.000123	2.522e-05	12192	19823	0.0002	0.0002	4.814	0.632	36.672	0.1293
SMI	chr16:10895330:ACC:A	CIITA	pLoF	chr16	10895330	ACC	A	0.00019	8.344e-05	0.0002552	11984	19594	0.0173	0.0117	0.403	0.124	1.305	0.129303
SMI	chr15:42663397:C:T	STARD9	pLoF	chr15	42663397	C	T	6.257e-05	0.0001232	2.526e-05	12173	19793	0.0018	0.0017	4.8	0.632	36.442	0.129346
SMI	chr19:38304564:G:C	AC011479.1	pLoF	chr19	38304564	G	C	0.0001252	0.0002056	7.583e-05	12158	19780	0.003	0.0023	3.061	0.721	12.999	0.129367
SMI	chr1:215618981:G:A	KCTD3	damaging_missense	chr1	215618981	G	A	6.246e-05	0	0.0001009	12194	19826	0.0001	0	0.205	0.026	1.59	0.129377
SMI	chr17:18383140:G:A	EVPLL	pLoF	chr17	18383140	G	A	0.004656	0.005169	0.00434	12187	19817	0.0007	0.0005	1.199	0.948	1.516	0.12946
SMI	chr13:39028319:T:C	PROSER1	damaging_missense	chr13	39028319	T	C	0.001285	0.0009893	0.001466	12130	19778	0.0053	0.0024	0.705	0.449	1.108	0.129464
SMI	chr20:48971348:G:T	ARFGEF2	damaging_missense	chr20	48971348	G	T	0.000313	0.0004524	0.0002274	12158	19789	0.003	0.0019	2.017	0.814	4.995	0.129487
SMI	chr2:219329636:C:A	RESP18	pLoF	chr2	219329636	C	A	0.01226	0.01318	0.01169	12176	19799	0.0016	0.0014	1.12	0.967	1.295	0.129505
SMI	chr2:231276735:C:G	ARMC9	pLoF	chr2	231276735	C	G	6.29e-05	0.0001241	2.537e-05	12091	19706	0.0085	0.0061	4.802	0.632	36.518	0.129517
SMI	chr3:51315057:C:T	DOCK3	damaging_missense	chr3	51315057	C	T	9.374e-05	0.0001641	5.046e-05	12186	19818	0.0007	0.0004	3.633	0.685	19.261	0.129517
SMI	chr20:59191492:T:C	ZNF831	damaging_missense	chr20	59191492	T	C	6.25e-05	0	0.0001009	12185	19816	0.0008	0.0005	0.205	0.026	1.592	0.129539
SMI	chr5:353794:G:A	AHRR	damaging_missense	chr5	353794	G	A	6.277e-05	0	0.0001014	12134	19726	0.005	0.005	0.205	0.026	1.593	0.129697
SMI	chr6:123503780:TG:T	TRDN	pLoF	chr6	123503780	TG	T	6.246e-05	0.000123	2.522e-05	12193	19825	0.0002	0.0001	4.797	0.631	36.459	0.129702
SMI	chr19:1046315:G:T	ABCA7	pLoF	chr19	1046315	G	T	0.0002196	0.0003301	0.0001519	12119	19754	0.0062	0.0036	2.319	0.781	6.884	0.129727
SMI	chr1:207027592:C:A	C1orf116	pLoF	chr1	207027592	C	A	6.463e-05	0.000128	2.6e-05	11715	19232	0.0394	0.03	4.791	0.631	36.37	0.129744
SMI	chr19:58552348:A:G	CHMP2A	damaging_missense	chr19	58552348	A	G	6.249e-05	0	0.0001009	12187	19816	0.0007	0.0005	0.205	0.026	1.593	0.129744
SMI	chr9:129096111:G:A	CRAT	pLoF	chr9	129096111	G	A	0.0005529	0.0007316	0.0004443	11618	19131	0.0473	0.035	1.717	0.853	3.455	0.129763
SMI	chr9:136672063:C:CT	EGFL7	pLoF	chr9	136672063	C	CT	0.0001253	0.0002058	7.59e-05	12148	19763	0.0039	0.0032	3.057	0.72	12.974	0.129771
SMI	chr2:135133978:C:T	RAB3GAP1	pLoF	chr2	135133978	C	T	9.371e-05	0.0001641	5.045e-05	12191	19823	0.0003	0.0002	3.629	0.685	19.227	0.1298
SMI	chr12:103997527:A:T	GLT8D2	damaging_missense	chr12	103997527	A	T	0.0003156	0.0004581	0.0002287	12006	19679	0.0155	0.0074	1.953	0.821	4.645	0.129826
SMI	chr15:53665730:TTCGTGCTCTTTCTC:T	WDR72	pLoF	chr15	53665730	TTCGTGCTCTTTCTC	T	0.0002188	0.0003285	0.0001514	12176	19814	0.0016	0.0006	2.319	0.781	6.883	0.129854
SMI	chr5:56864914:C:T	MAP3K1	damaging_missense	chr5	56864914	C	T	0.0002196	0.0003297	0.0001519	12133	19750	0.0051	0.0038	2.318	0.781	6.883	0.129918
SMI	chr3:119744135:A:AGAGTGGTC	AC069444.2	pLoF	chr3	119744135	A	AGAGTGGTC	6.257e-05	0.0001233	2.526e-05	12168	19795	0.0022	0.0016	4.79	0.631	36.393	0.129953
SMI	chr6:345896:C:G	DUSP22	damaging_missense	chr6	345896	C	G	0.003808	0.003379	0.004072	12135	19769	0.0049	0.0029	0.817	0.629	1.061	0.129954
SMI	chr9:32784220:G:A	TMEM215	damaging_missense	chr9	32784220	G	A	0.01207	0.01263	0.01173	12190	19819	0.0004	0.0004	1.122	0.967	1.302	0.129962
SMI	chr9:2717754:TGA:T	KCNV2	pLoF	chr9	2717754	TGA	T	0.000157	0.000248	0.0001013	12099	19743	0.0079	0.0042	2.713	0.745	9.871	0.129978
SMI	7:18666368:A:AC	HDAC9	pLoF	7	18666368	A	AC	6.246e-05	0.000123	2.522e-05	12193	19826	0.0002	0	4.798	0.63	36.53	0.130025
SMI	chr6:24797474:C:T	ARMH2	pLoF	chr6	24797474	C	T	6.246e-05	0	0.0001009	12193	19826	0.0002	0	0.205	0.026	1.595	0.13005
SMI	chr2:148483176:C:T	MBD5	damaging_missense	chr2	148483176	C	T	0.0002967	0.0001641	0.0003783	12189	19826	0.0005	0	0.486	0.191	1.237	0.130121
SMI	chr8:31064405:G:A	WRN	damaging_missense	chr8	31064405	G	A	0.0001563	0.0002461	0.000101	12188	19808	0.0006	0.0009	2.711	0.745	9.865	0.130164
SMI	chr1:19317841:C:G	PQLC2	damaging_missense	chr1	19317841	C	G	6.488e-05	0	0.0001044	11671	19155	0.043	0.0338	0.205	0.026	1.596	0.130176
SMI	chr4:186198958:ATGAG:A	CYP4V2	pLoF	chr4	186198958	ATGAG	A	4.716e-05	0	7.605e-05	12080	19724	0.0094	0.0051	0.169	0.017	1.691	0.130195
SMI	chr2:38731734:G:A	GALM	pLoF	chr2	38731734	G	A	6.407e-05	0	0.0001031	11815	19402	0.0312	0.0214	0.205	0.026	1.597	0.130202
SMI	chr5:141360423:C:A	PCDHGB2	pLoF	chr5	141360423	C	A	0.0009993	0.00123	0.0008575	12195	19826	0	0	1.482	0.89	2.465	0.130203
SMI	chr9:136853425:CCTCA:C	MAMDC4	pLoF	chr9	136853425	CCTCA	C	0.0001569	0.0002473	0.0001013	12133	19741	0.0051	0.0043	2.713	0.745	9.884	0.130237
SMI	chr1:156908670:CGGGGAGT:C	PEAR1	pLoF	chr1	156908670	CGGGGAGT	C	6.265e-05	0	0.0001011	12144	19778	0.0042	0.0024	0.205	0.026	1.597	0.130268
SMI	chr1:156908679:CT:C	PEAR1	pLoF	chr1	156908679	CT	C	6.256e-05	0	0.000101	12173	19798	0.0018	0.0014	0.205	0.026	1.597	0.130268
SMI	chr11:64802080:G:A	MAP4K2	pLoF	chr11	64802080	G	A	0.001448	0.001241	0.001575	12088	19683	0.0088	0.0072	0.722	0.474	1.101	0.130315
SMI	chr9:32423378:C:T	ACO1	pLoF	chr9	32423378	C	T	6.291e-05	0	0.0001015	12078	19712	0.0096	0.0058	0.205	0.026	1.597	0.130344
SMI	chr1:42456687:C:G	PPCS	damaging_missense	chr1	42456687	C	G	0.0001562	0.0002461	0.0001009	12189	19814	0.0005	0.0006	2.71	0.745	9.867	0.130375
SMI	7:44065174:A:G	PGAM2	damaging_missense	7	44065174	A	G	9.382e-05	0.0001644	5.048e-05	12165	19811	0.0025	0.0008	3.62	0.683	19.172	0.130429
SMI	chr5:115831858:A:C	ATG12	damaging_missense	chr5	115831858	A	C	0.0001284	0.0002124	7.74e-05	11771	19381	0.0348	0.0224	3.05	0.719	12.94	0.130463
SMI	chr6:47879473:C:G	PTCHD4	damaging_missense	chr6	47879473	C	G	0.0001249	4.101e-05	0.0001766	12191	19823	0.0003	0.0002	0.33	0.079	1.388	0.130472
SMI	chr13:113539462:G:T	TMCO3	pLoF	chr13	113539462	G	T	0.0001567	0.0002471	0.0001012	12141	19762	0.0044	0.0032	2.708	0.744	9.85	0.130518
SMI	chr16:66552754:C:G	CKLF-CMTM1	damaging_missense	chr16	66552754	C	G	0.0002509	0.0003713	0.0001771	12118	19766	0.0063	0.003	2.19	0.793	6.047	0.130542
SMI	chr9:18928288:G:A	SAXO1	pLoF	chr9	18928288	G	A	0.0005935	0.0004101	0.0007063	12192	19822	0.0002	0.0002	0.601	0.311	1.163	0.130567
SMI	chr3:27390040:C:T	SLC4A7	damaging_missense	chr3	27390040	C	T	6.253e-05	0.0001232	2.524e-05	12177	19810	0.0015	0.0008	4.772	0.629	36.195	0.130578
SMI	chr5:16694498:C:G	MYO10	damaging_missense	chr5	16694498	C	G	6.372e-05	0	0.0001027	11906	19481	0.0237	0.0174	0.205	0.026	1.599	0.130605
SMI	chr3:3034736:T:C	CNTN4	damaging_missense	chr3	3034736	T	C	6.265e-05	0.0001234	2.53e-05	12155	19766	0.0033	0.003	4.776	0.629	36.272	0.130656
SMI	chr1:20654361:G:T	DDOST	damaging_missense	chr1	20654361	G	T	6.344e-05	0	0.0001021	11944	19580	0.0206	0.0124	0.205	0.026	1.6	0.130671
SMI	chr14:35087950:C:A	PPP2R3C	pLoF	chr14	35087950	C	A	0.0001257	0.0002068	7.599e-05	12091	19739	0.0085	0.0044	3.048	0.718	12.938	0.130698
SMI	chr11:9021932:C:G	SCUBE2	damaging_missense	chr11	9021932	C	G	9.454e-05	0.0001658	5.084e-05	12064	19668	0.0107	0.008	3.614	0.683	19.131	0.130813
SMI	chr9:27359186:G:A	MOB3B	damaging_missense	chr9	27359186	G	A	6.28e-05	0.0001239	2.533e-05	12107	19740	0.0072	0.0043	4.77	0.628	36.212	0.13086
SMI	chr4:184097274:A:G	ENPP6	damaging_missense	chr4	184097274	A	G	0.0003048	0.0001703	0.0003862	11746	19420	0.0368	0.0205	0.487	0.191	1.239	0.13088
SMI	chr1:150264597:AAG:A	CA14	pLoF	chr1	150264597	AAG	A	6.483e-05	0	0.000104	11623	19225	0.0469	0.0303	0.205	0.026	1.602	0.130893
SMI	chr3:187243523:A:G	MASP1	damaging_missense	chr3	187243523	A	G	6.272e-05	0	0.0001012	12127	19761	0.0056	0.0033	0.205	0.026	1.602	0.130904
SMI	chr13:28321504:G:A	FLT1	damaging_missense	chr13	28321504	G	A	0.0001266	4.167e-05	0.0001785	11998	19605	0.0162	0.0112	0.331	0.079	1.39	0.130913
SMI	chr2:85344072:TCA:T	RETSAT	pLoF	chr2	85344072	TCA	T	0.001174	0.001438	0.001011	12168	19785	0.0022	0.0021	1.43	0.899	2.274	0.130939
SMI	chr1:169617115:C:T	SELP	damaging_missense	chr1	169617115	C	T	0.000125	0.0002052	7.569e-05	12183	19818	0.001	0.0004	3.045	0.718	12.922	0.131
SMI	chr15:30633539:G:A	AC091057.6	damaging_missense	chr15	30633539	G	A	0.001251	0.00152	0.001086	12175	19803	0.0016	0.0012	1.42	0.901	2.239	0.131022
SMI	chr3:10312649:T:G	SEC13	damaging_missense	chr3	10312649	T	G	0.0002829	0.0004138	0.0002027	12082	19732	0.0093	0.0047	2.09	0.803	5.439	0.131041
SMI	chr13:41240310:C:A	MTRF1	damaging_missense	chr13	41240310	C	A	6.32e-05	0	0.0001019	12028	19619	0.0137	0.0104	0.206	0.026	1.603	0.131077
SMI	chr19:4512672:T:TTAGGACAGTCTTACTGG	PLIN4	pLoF	chr19	4512672	T	TTAGGACAGTCTTACTGG	0.0001296	0.0002133	7.837e-05	11723	19140	0.0387	0.0346	3.045	0.717	12.921	0.131093
SMI	7:141919288:GAC:G	OR9A4	pLoF	7	141919288	GAC	G	0.0003279	0.000451	0.0002522	12195	19826	0	0	1.991	0.814	4.866	0.131115
SMI	chr1:155085140:G:C	AL691442.1	damaging_missense	chr1	155085140	G	C	0.002897	0.002799	0.002957	12148	19786	0.0039	0.002	0.797	0.593	1.07	0.131215
SMI	chr6:16285830:C:A	GMPR	damaging_missense	chr6	16285830	C	A	0.0001294	0.0002138	7.805e-05	11695	19218	0.041	0.0307	3.042	0.717	12.901	0.131226
SMI	chr11:4602358:G:A	TRIM68	pLoF	chr11	4602358	G	A	6.275e-05	0.0001235	2.534e-05	12142	19733	0.0043	0.0047	4.759	0.628	36.087	0.131249
SMI	chr6:26199116:C:A	HIST1H2AD	damaging_missense	chr6	26199116	C	A	0.0001563	0.0002463	0.000101	12180	19801	0.0012	0.0013	2.702	0.743	9.825	0.131255
SMI	chr18:36138270:C:CT	ELP2	pLoF	chr18	36138270	C	CT	0.0004237	0.0005773	0.0003293	12125	19736	0.0057	0.0045	1.828	0.835	4.001	0.131264
SMI	chr2:121348591:A:G	CLASP1	damaging_missense	chr2	121348591	A	G	0.00407	0.004526	0.00379	12152	19789	0.0035	0.0019	1.214	0.944	1.561	0.131332
SMI	chr19:6760696:G:A	SH2D3A	pLoF	chr19	6760696	G	A	0.003573	0.004019	0.003299	12068	19701	0.0104	0.0063	1.23	0.94	1.609	0.131341
SMI	chr15:51058400:C:G	TNFAIP8L3	damaging_missense	chr15	51058400	C	G	6.251e-05	0	0.0001009	12179	19816	0.0013	0.0005	0.206	0.026	1.605	0.131405
SMI	chr5:141383203:T:A	PCDHGA7	damaging_missense	chr5	141383203	T	A	6.246e-05	0	0.0001009	12195	19826	0	0	0.206	0.026	1.606	0.131474
SMI	chr19:3750619:C:T	TJP3	pLoF	chr19	3750619	C	T	0.001498	0.001201	0.00168	12078	19641	0.0096	0.0093	0.725	0.477	1.101	0.131497
SMI	chr5:113553796:T:C	YTHDC2	damaging_missense	chr5	113553796	T	C	6.246e-05	0.000123	2.522e-05	12194	19826	0.0001	0	4.758	0.627	36.116	0.131506
SMI	chr20:3661254:CCA:C	GFRA4	pLoF	chr20	3661254	CCA	C	6.26e-05	0	0.000101	12152	19799	0.0035	0.0014	0.206	0.026	1.606	0.131513
SMI	7:4799748:C:T	RADIL	damaging_missense	7	4799748	C	T	9.673e-05	0.0001699	5.198e-05	11773	19240	0.0346	0.0296	3.603	0.681	19.061	0.131594
SMI	chr20:45098106:G:T	KCNS1	damaging_missense	chr20	45098106	G	T	0.0001249	0.000205	7.566e-05	12193	19825	0.0002	0.0001	3.039	0.716	12.893	0.131621
SMI	chr5:134350418:G:A	CDKL3	pLoF	chr5	134350418	G	A	6.287e-05	0.0001242	2.534e-05	12082	19731	0.0093	0.0048	4.756	0.626	36.121	0.131671
SMI	chr3:101676797:A:G	ZBTB11	damaging_missense	chr3	101676797	A	G	0.0005003	0.0006568	0.000404	12180	19801	0.0012	0.0013	1.742	0.846	3.586	0.13171
SMI	chr1:25485785:G:C	MACO1	damaging_missense	chr1	25485785	G	C	4.732e-05	0	7.627e-05	12030	19668	0.0135	0.008	0.17	0.017	1.702	0.131754
SMI	chr6:154039560:G:GT	OPRM1	pLoF	chr6	154039560	G	GT	6.252e-05	0	0.0001009	12176	19816	0.0016	0.0005	0.206	0.026	1.608	0.131764
SMI	chr1:40489172:C:T	ZFP69	pLoF	chr1	40489172	C	T	9.511e-05	0.0001664	5.121e-05	12016	19526	0.0147	0.0151	3.6	0.68	19.049	0.13188
SMI	chr6:139270575:G:A	TXLNB	pLoF	chr6	139270575	G	A	6.248e-05	0.0001231	2.523e-05	12189	19820	0.0005	0.0003	4.744	0.626	35.949	0.131915
SMI	chr10:73637829:C:G	MYOZ1	damaging_missense	chr10	73637829	C	G	6.258e-05	0	0.000101	12158	19799	0.003	0.0014	0.206	0.026	1.609	0.131947
SMI	chr2:196048305:G:A	DNAH7	pLoF	chr2	196048305	G	A	0.000125	4.103e-05	0.0001767	12186	19809	0.0007	0.0009	0.332	0.079	1.394	0.131987
SMI	chr11:46681348:C:T	ARHGAP1	damaging_missense	chr11	46681348	C	T	0.0001295	0.0002147	7.794e-05	11646	19246	0.045	0.0292	3.037	0.716	12.89	0.131991
SMI	chr5:180324873:C:A	GFPT2	pLoF	chr5	180324873	C	A	6.345e-05	0	0.0001023	11964	19559	0.0189	0.0135	0.206	0.026	1.609	0.132038
SMI	chr11:3666204:C:T	CHRNA10	pLoF	chr11	3666204	C	T	0.00144	0.001151	0.001618	12166	19781	0.0024	0.0023	0.722	0.472	1.103	0.13211
SMI	chr19:2790607:T:C	THOP1	damaging_missense	chr19	2790607	T	C	6.429e-05	0	0.0001034	11760	19349	0.0357	0.0241	0.206	0.026	1.61	0.132111
SMI	chr19:57620701:C:G	ZNF134	damaging_missense	chr19	57620701	C	G	6.246e-05	0.000123	2.522e-05	12195	19826	0	0	4.743	0.625	35.99	0.132149
SMI	chr1:183945476:C:G	COLGALT2	damaging_missense	chr1	183945476	C	G	6.263e-05	0	0.0001011	12156	19778	0.0032	0.0024	0.206	0.026	1.61	0.13217
SMI	chr1:145826556:C:T	POLR3C	pLoF	chr1	145826556	C	T	0.0003913	0.0005345	0.0003033	12161	19781	0.0028	0.0023	1.87	0.828	4.226	0.132178
SMI	chr14:57409512:G:A	NAA30	damaging_missense	chr14	57409512	G	A	0.000125	0.0002053	7.57e-05	12179	19815	0.0013	0.0006	3.032	0.715	12.855	0.132215
SMI	chr20:63561438:G:A	HELZ2	pLoF	chr20	63561438	G	A	6.264e-05	0	0.0001011	12152	19776	0.0035	0.0025	0.206	0.026	1.611	0.132253
SMI	chr4:7041715:A:C	CCDC96	damaging_missense	chr4	7041715	A	C	6.246e-05	0	0.0001009	12195	19826	0	0	0.206	0.026	1.611	0.132255
SMI	chr1:45332440:G:A	MUTYH	pLoF	chr1	45332440	G	A	9.385e-05	0.0001643	5.053e-05	12174	19791	0.0017	0.0018	3.595	0.679	19.025	0.132259
SMI	chr4:48138772:A:AT	TEC	pLoF	chr4	48138772	A	AT	0.000469	0.0002875	0.0005804	12173	19813	0.0018	0.0007	0.563	0.266	1.19	0.132264
SMI	chr18:45731014:G:A	SLC14A1	pLoF	chr18	45731014	G	A	6.284e-05	0	0.0001015	12117	19710	0.0064	0.0059	0.206	0.026	1.611	0.132289
SMI	chr1:84565890:C:T	CTBS	pLoF	chr1	84565890	C	T	6.284e-05	0	0.0001012	12072	19757	0.0101	0.0035	0.206	0.026	1.612	0.132361
SMI	chr8:63187458:G:T	YTHDF3	damaging_missense	chr8	63187458	G	T	0.0001561	0.000246	0.0001009	12195	19826	0	0	2.694	0.741	9.793	0.132362
SMI	chr3:125972160:T:TG	ROPN1B	pLoF	chr3	125972160	T	TG	0.001733	0.002029	0.001551	12075	19668	0.0098	0.008	1.345	0.914	1.978	0.132363
SMI	chr11:1186817:GTA:G	MUC5AC	pLoF	chr11	1186817	GTA	G	0.0002502	0.0001232	0.0003283	12174	19801	0.0017	0.0013	0.456	0.164	1.268	0.132367
SMI	chr12:43466738:A:T	ADAMTS20	pLoF	chr12	43466738	A	T	6.249e-05	0.0001231	2.523e-05	12187	19817	0.0007	0.0005	4.74	0.625	35.971	0.132385
SMI	chr11:93181706:T:TG	SLC36A4	pLoF	chr11	93181706	T	TG	6.276e-05	0	0.0001012	12112	19755	0.0068	0.0036	0.206	0.026	1.612	0.132386
SMI	chr8:100153312:G:A	POLR2K	damaging_missense	chr8	100153312	G	A	0.0001883	8.254e-05	0.0002532	12116	19750	0.0065	0.0038	0.405	0.125	1.315	0.132414
SMI	chr2:134502909:G:C	TMEM163	damaging_missense	chr2	134502909	G	C	9.522e-05	0.000167	5.12e-05	11975	19532	0.018	0.0148	3.592	0.679	19	0.132459
SMI	chr4:39407019:AC:A	KLB	pLoF	chr4	39407019	AC	A	6.247e-05	0	0.0001009	12191	19823	0.0003	0.0002	0.206	0.026	1.613	0.132507
SMI	chr1:167119311:C:T	DUSP27	damaging_missense	chr1	167119311	C	T	0.0002198	0.00033	0.0001521	12122	19729	0.006	0.0049	2.305	0.777	6.841	0.132509
SMI	chr1:149909833:G:A	SV2A	pLoF	chr1	149909833	G	A	6.32e-05	0.0001245	2.551e-05	12048	19600	0.012	0.0114	4.737	0.624	35.95	0.132511
SMI	chr12:32753917:C:A	YARS2	pLoF	chr12	32753917	C	A	0.0001259	0.0002071	7.617e-05	12072	19693	0.0101	0.0067	3.029	0.715	12.841	0.132578
SMI	chr2:233761002:CAG:C	UGT1A1	pLoF	chr2	233761002	CAG	C	0.0003435	0.000205	0.0004287	12194	19826	0.0001	0	0.515	0.216	1.223	0.132658
SMI	chr16:20844835:C:A	REXO5	pLoF	chr16	20844835	C	A	0.0004688	0.0002873	0.0005804	12182	19813	0.0011	0.0007	0.563	0.266	1.19	0.132668
SMI	chr6:157084672:G:T	ARID1B	damaging_missense	chr6	157084672	G	T	6.332e-05	0	0.0001021	12001	19585	0.0159	0.0122	0.206	0.026	1.614	0.132675
SMI	chr3:130385265:G:T	COL6A5	pLoF	chr3	130385265	G	T	0.0001874	8.2e-05	0.0002522	12195	19825	0	0.0001	0.406	0.125	1.315	0.132735
SMI	chr19:55228372:C:T	TMEM86B	pLoF	chr19	55228372	C	T	6.254e-05	0	0.000101	12175	19805	0.0016	0.0011	0.207	0.026	1.615	0.13289
SMI	chr10:27734621:G:A	MKX	damaging_missense	chr10	27734621	G	A	6.253e-05	0	0.0001009	12175	19812	0.0016	0.0007	0.207	0.026	1.616	0.132903
SMI	chr12:95993830:C:T	HAL	damaging_missense	chr12	95993830	C	T	0.0001564	0.0002466	0.000101	12166	19805	0.0024	0.0011	2.691	0.74	9.786	0.132933
SMI	chr6:138849389:G:A	ECT2L	damaging_missense	chr6	138849389	G	A	0.00169	0.002015	0.00149	12157	19794	0.0031	0.0016	1.344	0.914	1.975	0.133026
SMI	chr17:30422992:G:C	CPD	damaging_missense	chr17	30422992	G	C	9.375e-05	0.0001641	5.047e-05	12186	19814	0.0007	0.0006	3.584	0.677	18.964	0.133145
SMI	chr2:164621237:G:A	GRB14	pLoF	chr2	164621237	G	A	6.293e-05	0.0001243	2.536e-05	12065	19718	0.0107	0.0054	4.721	0.623	35.796	0.1332
SMI	chrX:130130154:C:A	AIFM1	damaging_missense	chrX	130130154	C	A	6.431e-05	0	0.0001034	11747	19351	0.0367	0.024	0.207	0.026	1.618	0.133201
SMI	chr2:211712051:C:T	ERBB4	damaging_missense	chr2	211712051	C	T	0.0002819	0.0004117	0.0002022	12146	19784	0.004	0.0021	2.08	0.8	5.409	0.133283
SMI	chr2:233798845:T:TC	MROH2A	pLoF	chr2	233798845	T	TC	6.311e-05	0	0.0001018	12044	19646	0.0124	0.0091	0.206	0.026	1.619	0.133292
SMI	chr16:31062267:C:A	ZNF668	pLoF	chr16	31062267	C	A	6.264e-05	0	0.0001011	12148	19782	0.0039	0.0022	0.207	0.026	1.618	0.133318
SMI	chr20:25476889:GAT:G	NINL	pLoF	chr20	25476889	GAT	G	6.249e-05	0	0.0001009	12186	19818	0.0007	0.0004	0.207	0.026	1.62	0.133436
SMI	chr9:6255967:G:C	IL33	pLoF	chr9	6255967	G	C	0.003121	0.00356	0.002852	12080	19638	0.0094	0.0095	1.246	0.935	1.659	0.133442
SMI	chr9:137244283:CAG:C	FAM166A	pLoF	chr9	137244283	CAG	C	0.004174	0.003623	0.004512	12008	19614	0.0153	0.0107	0.826	0.644	1.06	0.133454
SMI	chr17:31318671:T:A	AC134669.1	pLoF	chr17	31318671	T	A	6.246e-05	0.000123	2.522e-05	12195	19826	0	0	4.711	0.622	35.674	0.133465
SMI	chr5:126583993:C:T	ALDH7A1	damaging_missense	chr5	126583993	C	T	6.331e-05	0.0001256	2.545e-05	11942	19650	0.0208	0.0089	4.708	0.622	35.63	0.133564
SMI	chr15:65286338:G:A	PARP16	damaging_missense	chr15	65286338	G	A	6.272e-05	0	0.0001013	12137	19752	0.0048	0.0037	0.207	0.026	1.621	0.133614
SMI	chr11:134368709:G:A	GLB1L2	damaging_missense	chr11	134368709	G	A	0.04137	0.03955	0.04248	12047	19632	0.0121	0.0098	0.94	0.866	1.019	0.133624
SMI	chr5:172156651:TC:T	STK10	pLoF	chr5	172156651	TC	T	0.0003162	0.0004578	0.0002294	12014	19613	0.0148	0.0107	2.001	0.808	4.953	0.133636
SMI	chr3:25626855:T:C	TOP2B	damaging_missense	chr3	25626855	T	C	6.247e-05	0.000123	2.522e-05	12191	19823	0.0003	0.0002	4.707	0.622	35.644	0.133653
SMI	chr12:49962088:T:C	AQP5	damaging_missense	chr12	49962088	T	C	0.0006137	0.000415	0.000735	12047	19728	0.0121	0.0049	0.606	0.315	1.166	0.133701
SMI	chr1:6251481:G:GC	GPR153	pLoF	chr1	6251481	G	GC	0.0002192	0.0003291	0.0001517	12154	19782	0.0034	0.0022	2.297	0.775	6.81	0.133781
SMI	chr2:39204528:CAG:C	CDKL4	pLoF	chr2	39204528	CAG	C	6.268e-05	0	0.0001011	12132	19775	0.0052	0.0026	0.207	0.026	1.623	0.133902
SMI	chr1:111759441:ACATT:A	DDX20	pLoF	chr1	111759441	ACATT	A	9.38e-05	0.0001642	5.05e-05	12180	19803	0.0012	0.0012	3.574	0.676	18.901	0.133913
SMI	chr14:24304120:C:CCA	NOP9	pLoF	chr14	24304120	C	CCA	0.0002968	0.0001641	0.0003785	12189	19815	0.0005	0.0006	0.489	0.192	1.246	0.13393
SMI	chr6:8430130:G:A	SLC35B3	pLoF	chr6	8430130	G	A	9.37e-05	0.000164	5.045e-05	12194	19823	0.0001	0.0002	3.572	0.676	18.882	0.133991
SMI	chr2:43852436:G:GGGGTGAGCGCA	ABCG8	pLoF	chr2	43852436	G	GGGGTGAGCGCA	0.0001252	0.0002055	7.578e-05	12166	19795	0.0024	0.0016	3.018	0.711	12.803	0.134095
SMI	chr21:33520464:G:T	GART	damaging_missense	chr21	33520464	G	T	9.37e-05	0.000164	5.044e-05	12192	19825	0.0002	0.0001	3.569	0.676	18.855	0.134106
SMI	chr3:130964052:GA:G	ATP2C1	pLoF	chr3	130964052	GA	G	6.274e-05	0	0.0001012	12110	19767	0.007	0.003	0.208	0.027	1.624	0.134142
SMI	chr22:20430487:C:T	SCARF2	damaging_missense	chr22	20430487	C	T	6.27e-05	0.0001236	2.53e-05	12138	19759	0.0047	0.0034	4.696	0.621	35.529	0.134156
SMI	chr1:64205640:G:GCACT	UBE2U	pLoF	chr1	64205640	G	GCACT	0.0001249	0.0002051	7.567e-05	12192	19823	0.0002	0.0002	3.014	0.712	12.764	0.134163
SMI	chr1:64205642:AT:A	UBE2U	pLoF	chr1	64205642	AT	A	0.0001249	0.0002051	7.567e-05	12191	19823	0.0003	0.0002	3.014	0.712	12.764	0.134163
SMI	chr11:65172557:G:C	SPDYC	damaging_missense	chr11	65172557	G	C	0.0006719	0.0008618	0.0005551	12184	19815	0.0009	0.0006	1.607	0.864	2.99	0.134207
SMI	chr1:237888430:G:A	ZP4	pLoF	chr1	237888430	G	A	6.263e-05	0	0.0001011	12157	19779	0.0031	0.0024	0.207	0.026	1.626	0.134266
SMI	chr15:79322179:GA:G	TMED3	pLoF	chr15	79322179	GA	G	0.000312	0.0001755	0.0003937	11393	19051	0.0658	0.0391	0.49	0.192	1.247	0.134267
SMI	chr4:110051594:T:TAG	ELOVL6	pLoF	chr4	110051594	T	TAG	9.371e-05	0.000164	5.045e-05	12194	19821	0.0001	0.0003	3.567	0.675	18.859	0.134407
SMI	chr14:31135091:C:T	HECTD1	damaging_missense	chr14	31135091	C	T	0.0001874	8.201e-05	0.0002522	12193	19822	0.0002	0.0002	0.407	0.125	1.321	0.134431
SMI	chr11:57368071:G:T	P2RX3	damaging_missense	chr11	57368071	G	T	0.005172	0.005687	0.004856	12046	19665	0.0122	0.0081	1.188	0.948	1.488	0.134458
SMI	chr17:18641305:GCCTTGCC:G	TBC1D28	pLoF	chr17	18641305	GCCTTGCC	G	0.0001254	0.0002059	7.59e-05	12144	19762	0.0042	0.0032	3.012	0.711	12.761	0.134465
SMI	chr17:7016503:T:A	C17orf49	damaging_missense	chr17	7016503	T	A	0.001813	0.002096	0.00164	11929	19509	0.0218	0.016	1.34	0.913	1.966	0.134484
SMI	chr17:7016505:A:G	C17orf49	damaging_missense	chr17	7016505	A	G	0.001808	0.002087	0.001637	11979	19551	0.0177	0.0139	1.34	0.913	1.966	0.134484
SMI	chr10:80166978:T:A	ANXA11	damaging_missense	chr10	80166978	T	A	6.428e-05	0	0.0001034	11766	19346	0.0352	0.0242	0.208	0.026	1.627	0.134544
SMI	chr17:35770092:G:GAGCCAGC	MMP28	pLoF	chr17	35770092	G	GAGCCAGC	6.274e-05	0	0.0001013	12133	19747	0.0051	0.004	0.208	0.026	1.628	0.134601
SMI	chr17:35770093:T:TGAGCAGCA	MMP28	pLoF	chr17	35770093	T	TGAGCAGCA	6.266e-05	0	0.0001011	12140	19777	0.0045	0.0025	0.208	0.026	1.628	0.134601
SMI	chr17:67991967:A:C	C17orf58	damaging_missense	chr17	67991967	A	C	9.446e-05	0.0001658	5.077e-05	12066	19695	0.0106	0.0066	3.562	0.674	18.813	0.134634
SMI	chr15:89185462:G:A	ABHD2	damaging_missense	chr15	89185462	G	A	0.0005839	0.0007489	0.000483	12017	19668	0.0146	0.008	1.671	0.853	3.273	0.134648
SMI	chr12:52317022:T:A	KRT83	damaging_missense	chr12	52317022	T	A	9.579e-05	0.0001677	5.156e-05	11925	19393	0.0221	0.0218	3.564	0.674	18.845	0.134703
SMI	chr2:75051426:C:T	TACR1	damaging_missense	chr2	75051426	C	T	0.0001584	0.0002499	0.0001022	12004	19564	0.0157	0.0132	2.677	0.737	9.726	0.134715
SMI	chr1:53210033:A:G	CPT2	damaging_missense	chr1	53210033	A	G	6.256e-05	0	0.000101	12171	19799	0.002	0.0014	0.208	0.027	1.628	0.134719
SMI	chr14:92659314:T:A	RIN3	damaging_missense	chr14	92659314	T	A	0.0001883	0.0002886	0.0001266	12126	19740	0.0057	0.0043	2.454	0.757	7.956	0.134746
SMI	chr10:104193865:C:T	CFAP43	pLoF	chr10	104193865	C	T	9.5e-05	0.0001669	5.102e-05	11981	19599	0.0176	0.0114	3.561	0.674	18.818	0.134844
SMI	chr14:60975825:TTGAC:T	TRMT5	pLoF	chr14	60975825	TTGAC	T	0.0007964	0.000574	0.0009331	12195	19826	0	0	0.647	0.365	1.145	0.134884
SMI	chr22:17148447:C:A	HDHD5	pLoF	chr22	17148447	C	A	6.327e-05	0	0.0001019	11986	19626	0.0171	0.0101	0.208	0.026	1.63	0.134896
SMI	chr3:52379962:C:T	DNAH1	pLoF	chr3	52379962	C	T	0.006287	0.006072	0.006419	11858	19395	0.0276	0.0217	0.855	0.696	1.05	0.134951
SMI	chr11:1190152:C:T	MUC5AC	pLoF	chr11	1190152	C	T	9.369e-05	0.000164	5.044e-05	12194	19825	0.0001	0.0001	3.558	0.674	18.785	0.134965
SMI	chr16:1241216:G:A	TPSAB1	pLoF	chr16	1241216	G	A	0.0001884	0.0002889	0.0001267	12115	19731	0.0066	0.0048	2.451	0.756	7.946	0.135029
SMI	chrX:70280227:G:A	ARR3	damaging_missense	chrX	70280227	G	A	0.001052	0.00135	0.0008708	11849	19523	0.0284	0.0153	1.373	0.906	2.08	0.135066
SMI	chr8:141518375:TC:T	AC138647.1	pLoF	chr8	141518375	TC	T	6.343e-05	0.0001264	2.542e-05	11867	19666	0.0269	0.0081	4.674	0.618	35.326	0.135143
SMI	chr1:43224166:C:T	CFAP57	pLoF	chr1	43224166	C	T	0.0001571	0.000248	0.0001014	12099	19721	0.0079	0.0053	2.673	0.736	9.707	0.135179
SMI	chr6:100767144:C:A	ASCC3	pLoF	chr6	100767144	C	A	0.0001876	8.21e-05	0.0002524	12180	19810	0.0012	0.0008	0.408	0.126	1.323	0.13521
SMI	chr17:1786912:G:C	SMYD4	damaging_missense	chr17	1786912	G	C	0.0001875	8.207e-05	0.0002524	12184	19808	0.0009	0.0009	0.408	0.126	1.323	0.13521
SMI	chr9:113323029:C:T	WDR31	damaging_missense	chr9	113323029	C	T	4.718e-05	0	7.611e-05	12088	19708	0.0088	0.006	0.172	0.017	1.732	0.135243
SMI	chr12:56004701:GTAGA:G	SUOX	pLoF	chr12	56004701	GTAGA	G	0.001405	0.001107	0.001589	12193	19826	0.0002	0	0.721	0.469	1.108	0.135298
SMI	chr12:52317765:G:T	KRT83	pLoF	chr12	52317765	G	T	0.001558	0.001823	0.001396	12068	19697	0.0104	0.0065	1.363	0.908	2.047	0.135319
SMI	chr15:34856829:GGT:G	AQR	pLoF	chr15	34856829	GGT	G	6.247e-05	0	0.0001009	12194	19821	0.0001	0.0003	0.208	0.027	1.633	0.135377
SMI	7:51025114:TCA:T	COBL	pLoF	7	51025114	TCA	T	0.0002525	0.0003735	0.0001782	12049	19640	0.012	0.0094	2.167	0.785	5.98	0.13541
SMI	chr11:34152562:G:GCTGTGCCATTTGGGGATGTGCCTCTGAAGACAAC	ABTB2	pLoF	chr11	34152562	G	GCTGTGCCATTTGGGGATGTGCCTCTGAAGACAAC	6.437e-05	0.0001275	2.59e-05	11769	19303	0.0349	0.0264	4.669	0.618	35.295	0.135413
SMI	chr16:12477761:C:T	SNX29	damaging_missense	chr16	12477761	C	T	0.0001252	4.109e-05	0.0001769	12167	19784	0.0023	0.0021	0.334	0.079	1.409	0.135431
SMI	chr8:100133951:G:A	FBXO43	pLoF	chr8	100133951	G	A	0.0001249	4.101e-05	0.0001766	12191	19824	0.0003	0.0001	0.335	0.079	1.408	0.135439
SMI	chr11:7060063:G:T	NLRP14	pLoF	chr11	7060063	G	T	0.0002511	0.0003712	0.0001773	12122	19736	0.006	0.0045	2.165	0.785	5.973	0.135576
SMI	chr1:171203982:C:T	FMO2	pLoF	chr1	171203982	C	T	0.00208	0.002423	0.001869	12173	19798	0.0018	0.0014	1.309	0.919	1.864	0.135659
SMI	chr11:118663369:A:G	TREH	damaging_missense	chr11	118663369	A	G	9.412e-05	0.0001649	5.063e-05	12125	19750	0.0057	0.0038	3.549	0.672	18.737	0.13567
SMI	chr14:23043053:TAGAG:T	PSMB11	pLoF	chr14	23043053	TAGAG	T	0.0001877	0.0002875	0.0001263	12172	19796	0.0019	0.0015	2.448	0.755	7.936	0.135778
SMI	chr12:7375699:C:T	CD163L1	pLoF	chr12	7375699	C	T	0.00025	0.0003692	0.0001766	12187	19817	0.0007	0.0005	2.166	0.784	5.981	0.135828
SMI	chr11:626760:C:T	SCT	pLoF	chr11	626760	C	T	6.33e-05	0.000125	2.552e-05	12004	19594	0.0157	0.0117	4.683	0.616	35.622	0.135835
SMI	chr11:73976951:T:C	UCP2	damaging_missense	chr11	73976951	T	C	0.0002817	0.000411	0.0002022	12164	19781	0.0025	0.0023	2.07	0.796	5.387	0.135846
SMI	chr2:11824737:G:C	LPIN1	damaging_missense	chr2	11824737	G	C	9.391e-05	0.0001645	5.054e-05	12157	19787	0.0031	0.002	3.545	0.672	18.707	0.135894
SMI	chr3:56594005:C:T	CCDC66	pLoF	chr3	56594005	C	T	0.004585	0.004153	0.00485	12161	19794	0.0028	0.0016	0.834	0.657	1.059	0.13591
SMI	chr19:6222477:T:C	MLLT1	damaging_missense	chr19	6222477	T	C	0.0001896	8.354e-05	0.0002541	11970	19680	0.0184	0.0074	0.408	0.126	1.325	0.13591
SMI	chr11:128903443:CA:C	C11orf45	pLoF	chr11	128903443	CA	C	0.002801	0.002384	0.003057	12164	19793	0.0025	0.0017	0.794	0.586	1.075	0.135922
SMI	chr1:154936607:C:A	PMVK	pLoF	chr1	154936607	C	A	6.499e-05	0.0001296	2.604e-05	11570	19202	0.0512	0.0315	4.663	0.616	35.279	0.135922
SMI	chr17:40628790:C:A	SMARCE1	pLoF	chr17	40628790	C	A	0.001861	0.001537	0.00206	11714	19176	0.0394	0.0328	0.749	0.512	1.095	0.135938
SMI	chr10:101006644:C:T	LZTS2	pLoF	chr10	101006644	C	T	6.248e-05	0	0.0001009	12194	19818	0.0001	0.0004	0.208	0.027	1.638	0.135949
SMI	chr10:54527838:A:G	PCDH15	damaging_missense	chr10	54527838	A	G	9.369e-05	0.000164	5.044e-05	12194	19826	0.0001	0	3.546	0.672	18.721	0.135955
SMI	chr6:54941960:C:T	FAM83B	pLoF	chr6	54941960	C	T	0.0001249	4.101e-05	0.0001766	12191	19824	0.0003	0.0001	0.335	0.08	1.411	0.136101
SMI	chr11:15245921:C:T	INSC	damaging_missense	chr11	15245921	C	T	6.55e-05	0	0.0001056	11591	18943	0.0495	0.0445	0.209	0.027	1.638	0.136106
SMI	chr2:178332904:T:C	OSBPL6	damaging_missense	chr2	178332904	T	C	0.000125	0.0002051	7.572e-05	12187	19810	0.0007	0.0008	2.997	0.708	12.693	0.136163
SMI	chr5:150135735:A:G	PDGFRB	damaging_missense	chr5	150135735	A	G	6.254e-05	0.0001232	2.525e-05	12174	19804	0.0017	0.0011	4.652	0.616	35.135	0.136169
SMI	chr18:25225109:G:C	ZNF521	damaging_missense	chr18	25225109	G	C	9.372e-05	0.0001641	5.045e-05	12190	19820	0.0004	0.0003	3.542	0.671	18.698	0.136209
SMI	chr3:9440695:G:A	SETD5	damaging_missense	chr3	9440695	G	A	6.264e-05	0	0.0001012	12160	19768	0.0029	0.0029	0.209	0.027	1.639	0.136232
SMI	chr9:92474886:A:T	ASPN	pLoF	chr9	92474886	A	T	0.0001251	0.0002053	7.575e-05	12177	19802	0.0015	0.0012	2.994	0.708	12.667	0.136237
SMI	chr5:149198366:C:T	ABLIM3	damaging_missense	chr5	149198366	C	T	0.0001888	8.272e-05	0.000254	12089	19686	0.0087	0.0071	0.409	0.126	1.326	0.136285
SMI	chr19:38384432:G:A	GGN	pLoF	chr19	38384432	G	A	0.009219	0.008451	0.009691	12011	19555	0.0151	0.0137	0.879	0.742	1.041	0.136301
SMI	chr14:75719742:G:T	TTLL5	damaging_missense	chr14	75719742	G	T	0.0001255	4.121e-05	0.0001773	12133	19745	0.0051	0.0041	0.335	0.079	1.413	0.13638
SMI	chr9:137574276:C:T	DPH7	pLoF	chr9	137574276	C	T	0.0001252	4.11e-05	0.0001769	12165	19790	0.0025	0.0018	0.335	0.08	1.412	0.136382
SMI	chr18:48758404:AGG:A	CTIF	pLoF	chr18	48758404	AGG	A	0.0001255	4.127e-05	0.0001771	12116	19764	0.0065	0.0031	0.336	0.08	1.412	0.136407
SMI	chr18:48758407:T:TAC	CTIF	pLoF	chr18	48758407	T	TAC	0.0001255	4.133e-05	0.0001771	12098	19763	0.008	0.0032	0.336	0.08	1.412	0.136407
SMI	chr13:72761671:C:T	DIS3	damaging_missense	chr13	72761671	C	T	6.246e-05	0	0.0001009	12193	19825	0.0002	0.0001	0.209	0.027	1.641	0.136417
SMI	chr17:75727793:T:A	ITGB4	damaging_missense	chr17	75727793	T	A	0.0001252	4.113e-05	0.0001768	12156	19792	0.0032	0.0017	0.335	0.079	1.413	0.136435
SMI	chr5:172339838:C:A	SH3PXD2B	damaging_missense	chr5	172339838	C	A	0.0001875	8.207e-05	0.0002524	12185	19809	0.0008	0.0009	0.409	0.126	1.327	0.136452
SMI	chr9:34372875:G:C	MYORG	pLoF	chr9	34372875	G	C	0.2516	0.2544	0.2499	12187	19806	0.0007	0.001	1.029	0.991	1.067	0.136482
SMI	chr17:69128718:TC:T	ABCA6	pLoF	chr17	69128718	TC	T	0.0001875	0.0002873	0.0001261	12184	19818	0.0009	0.0004	2.446	0.753	7.941	0.136612
SMI	chr1:160174606:G:A	ATP1A4	damaging_missense	chr1	160174606	G	A	6.276e-05	0	0.0001013	12127	19740	0.0056	0.0043	0.209	0.027	1.642	0.136641
SMI	chr17:7934163:T:A	CNTROB	damaging_missense	chr17	7934163	T	A	0.0004539	0.0002879	0.0005558	12157	19791	0.0031	0.0018	0.563	0.264	1.2	0.136648
SMI	chr2:28025356:C:A	BABAM2	damaging_missense	chr2	28025356	C	A	0.002355	0.002687	0.002152	12097	19748	0.008	0.0039	1.288	0.923	1.798	0.13669
SMI	chr18:11609896:C:T	SLC35G4	pLoF	chr18	11609896	C	T	0.0001249	0.000205	7.567e-05	12194	19823	0.0001	0.0002	2.989	0.707	12.644	0.136727
SMI	chr2:219568063:G:GT	OBSL1	pLoF	chr2	219568063	G	GT	6.256e-05	0	0.000101	12175	19793	0.0016	0.0017	0.209	0.027	1.643	0.136797
SMI	chr4:87317092:C:T	HSD17B13	pLoF	chr4	87317092	C	T	0.001943	0.001621	0.00214	12026	19628	0.0139	0.01	0.756	0.524	1.093	0.136814
SMI	chr12:57614983:AC:A	ARHGEF25	pLoF	chr12	57614983	AC	A	0.0001251	0.0002053	7.578e-05	12178	19793	0.0014	0.0017	2.989	0.706	12.645	0.136827
SMI	chr15:30634196:C:A	AC091057.6	pLoF	chr15	30634196	C	A	6.254e-05	0	0.000101	12173	19806	0.0018	0.001	0.209	0.027	1.645	0.136957
SMI	chr5:63961209:G:A	HTR1A	damaging_missense	chr5	63961209	G	A	0.0001249	0.000205	7.567e-05	12193	19822	0.0002	0.0002	2.99	0.706	12.661	0.136979
SMI	chr17:10505866:C:T	MYH1	damaging_missense	chr17	10505866	C	T	6.251e-05	0	0.000101	12184	19810	0.0009	0.0008	0.209	0.026	1.646	0.137015
SMI	chr4:83596869:A:G	GPAT3	damaging_missense	chr4	83596869	A	G	0.0001566	0.000247	0.0001011	12144	19782	0.0042	0.0022	2.659	0.733	9.652	0.137041
SMI	chr4:88428666:T:TA	HERC6	pLoF	chr4	88428666	T	TA	0.003985	0.003488	0.00429	12183	19813	0.001	0.0007	0.824	0.639	1.063	0.137059
SMI	chr1:173734086:GT:G	KLHL20	pLoF	chr1	173734086	GT	G	0.0003436	0.0002051	0.0004288	12189	19821	0.0005	0.0003	0.518	0.218	1.233	0.137081
SMI	7:123119208:A:C	SLC13A1	pLoF	7	123119208	A	C	0.003671	0.003241	0.003936	12189	19819	0.0005	0.0004	0.819	0.629	1.066	0.137115
SMI	chr10:46984404:T:TGAAGATA	PTPN20	pLoF	chr10	46984404	T	TGAAGATA	0.0002968	0.0001641	0.0003784	12188	19820	0.0006	0.0003	0.492	0.193	1.254	0.137254
SMI	chr10:46984408:AAC:A	PTPN20	pLoF	chr10	46984408	AAC	A	0.0002968	0.0001641	0.0003784	12189	19821	0.0005	0.0003	0.492	0.193	1.254	0.137254
SMI	chr10:46984413:G:GAT	PTPN20	pLoF	chr10	46984413	G	GAT	0.0002968	0.0001641	0.0003784	12189	19821	0.0005	0.0003	0.492	0.193	1.254	0.137254
SMI	chr18:60371520:C:T	MC4R	damaging_missense	chr18	60371520	C	T	6.246e-05	0.000123	2.522e-05	12195	19826	0	0	4.628	0.613	34.921	0.137264
SMI	7:100106841:C:T	AP4M1	pLoF	7	100106841	C	T	6.293e-05	0	0.0001016	12095	19685	0.0082	0.0071	0.209	0.026	1.649	0.137336
SMI	chr21:41871515:GTCGCAGGCCTGCAC:G	PRDM15	pLoF	chr21	41871515	GTCGCAGGCCTGCAC	G	9.776e-05	0.0001721	5.245e-05	11621	19066	0.0471	0.0383	3.526	0.669	18.594	0.137466
SMI	chr13:99295848:C:T	GPR183	damaging_missense	chr13	99295848	C	T	0.0004217	0.000246	0.0005297	12193	19824	0.0002	0.0001	0.549	0.248	1.212	0.137503
SMI	chr20:36615361:CAGAG:C	SLA2	pLoF	chr20	36615361	CAGAG	C	0.0001268	4.173e-05	0.0001789	11982	19565	0.0175	0.0132	0.336	0.08	1.417	0.137568
SMI	chr10:113725526:T:C	CASP7	damaging_missense	chr10	113725526	T	C	0.00198	0.001612	0.002205	12097	19724	0.008	0.0051	0.759	0.527	1.092	0.137597
SMI	chr10:17796275:C:T	TMEM236	damaging_missense	chr10	17796275	C	T	0.00153	0.00123	0.001715	12194	19826	0.0001	0	0.735	0.489	1.104	0.137678
SMI	7:117587829:G:A	CFTR	damaging_missense	7	117587829	G	A	0.0002189	0.0003286	0.0001515	12174	19805	0.0017	0.0011	2.276	0.768	6.742	0.137689
SMI	chr1:212379901:AG:A	TMEM206	pLoF	chr1	212379901	AG	A	0.002882	0.002463	0.003138	11977	19596	0.0179	0.0116	0.795	0.588	1.076	0.137738
SMI	chr11:111926127:TAC:T	C11orf52	pLoF	chr11	111926127	TAC	T	6.258e-05	0	0.0001011	12167	19791	0.0023	0.0018	0.209	0.026	1.652	0.137747
SMI	chr8:120196853:T:C	COL14A1	damaging_missense	chr8	120196853	T	C	6.247e-05	0.000123	2.522e-05	12191	19824	0.0003	0.0001	4.619	0.612	34.851	0.137786
SMI	chr2:70160625:C:A	C2orf42	damaging_missense	chr2	70160625	C	A	0.00114	0.0008769	0.001301	11974	19601	0.0181	0.0114	0.695	0.429	1.124	0.137839
SMI	chr15:30372302:C:T	CHRFAM7A	damaging_missense	chr15	30372302	C	T	0.0003237	0.0004697	0.0002346	11709	19185	0.0398	0.0323	1.876	0.817	4.31	0.137946
SMI	chrX:119073885:AGAGGAGGCCTCAGAGAAGCCCACAGAGGAGGCCGCAGAAGAGCCCG:A	AL772284.2	pLoF	chrX	119073885	AGAGGAGGCCTCAGAGAAGCCCACAGAGGAGGCCGCAGAAGAGCCCG	A	0.004698	0.004088	0.005071	11985	19621	0.0172	0.0103	0.858	0.7	1.051	0.137982
SMI	chr2:61118036:C:T	KIAA1841	pLoF	chr2	61118036	C	T	9.406e-05	0.0001649	5.06e-05	12132	19762	0.0052	0.0032	3.522	0.667	18.586	0.137996
SMI	chr16:20480603:C:T	ACSM2A	pLoF	chr16	20480603	C	T	6.272e-05	0.0001236	2.532e-05	12135	19751	0.0049	0.0038	4.613	0.612	34.79	0.138035
SMI	chr1:156592164:A:T	NAXE	damaging_missense	chr1	156592164	A	T	9.417e-05	0.0001652	5.064e-05	12109	19748	0.0071	0.0039	3.518	0.667	18.55	0.138064
SMI	7:80661212:T:C	CD36	pLoF	7	80661212	T	C	0.001959	0.002265	0.001771	12139	19766	0.0046	0.003	1.318	0.915	1.9	0.138103
SMI	chr4:103047090:T:G	SLC9B2	damaging_missense	chr4	103047090	T	G	0.0001569	0.0002471	0.0001013	12139	19738	0.0046	0.0044	2.651	0.731	9.622	0.138143
SMI	chr22:30416398:G:A	AC004832.3	damaging_missense	chr22	30416398	G	A	0.003755	0.003453	0.003941	12165	19793	0.0025	0.0017	0.82	0.631	1.066	0.138175
SMI	chr10:34360231:G:A	PARD3	damaging_missense	chr10	34360231	G	A	6.25e-05	0.0001231	2.523e-05	12186	19815	0.0007	0.0006	4.618	0.611	34.897	0.138177
SMI	chr5:13830714:C:T	DNAH5	damaging_missense	chr5	13830714	C	T	0.0008911	0.001109	0.0007572	12173	19811	0.0018	0.0008	1.494	0.879	2.539	0.138198
SMI	chr17:82374972:C:G	UTS2R	damaging_missense	chr17	82374972	C	G	0.000937	0.0006971	0.001085	12194	19824	0.0001	0.0001	0.672	0.397	1.137	0.138245
SMI	chr21:32346967:CGT:C	URB1	pLoF	chr21	32346967	CGT	C	3.178e-05	8.377e-05	0	11938	19525	0.0211	0.0152	8.261	0.506	134.791	0.138273
SMI	chr8:52132178:A:G	ST18	damaging_missense	chr8	52132178	A	G	0.008471	0.008082	0.008709	12125	19750	0.0057	0.0038	0.876	0.735	1.044	0.138312
SMI	chr8:24476472:C:T	ADAM7	pLoF	chr8	24476472	C	T	0.0001253	0.0002057	7.583e-05	12151	19780	0.0036	0.0023	2.977	0.703	12.598	0.138378
SMI	chr1:32480981:G:A	AL033529.1	damaging_missense	chr1	32480981	G	A	0.0001878	8.219e-05	0.0002527	12167	19786	0.0023	0.002	0.41	0.126	1.333	0.138404
SMI	chr3:97791797:G:A	ARL 6.00	damaging_missense	chr3	97791797	G	A	0.000125	0.0002052	7.572e-05	12182	19811	0.0011	0.0008	2.974	0.703	12.582	0.138532
SMI	chr3:128637823:G:C	RPN1	damaging_missense	chr3	128637823	G	C	0.002192	0.002549	0.001972	12161	19776	0.0028	0.0025	1.298	0.919	1.834	0.138533
SMI	chr2:241559502:T:TCCTCGGTCTTCGCCGCC	BOK	pLoF	chr2	241559502	T	TCCTCGGTCTTCGCCGCC	0.0003609	0.0002064	0.0004557	12114	19748	0.0066	0.0039	0.524	0.223	1.232	0.138596
SMI	chr14:24265690:G:T	RABGGTA	damaging_missense	chr14	24265690	G	T	6.259e-05	0	0.0001011	12168	19786	0.0022	0.002	0.21	0.026	1.658	0.138619
SMI	chr1:153561447:G:A	S100A2	pLoF	chr1	153561447	G	A	6.419e-05	0	0.0001032	11770	19386	0.0348	0.0222	0.21	0.027	1.657	0.138623
SMI	chr12:114679531:C:T	TBX3	damaging_missense	chr12	114679531	C	T	9.398e-05	0.0001648	5.055e-05	12139	19781	0.0046	0.0023	3.512	0.666	18.521	0.138642
SMI	chr17:28586110:T:A	SPAG5	pLoF	chr17	28586110	T	A	0.00208	0.002383	0.001894	12171	19800	0.002	0.0013	1.307	0.917	1.863	0.13866
SMI	chr19:45678105:T:C	GIPR	damaging_missense	chr19	45678105	T	C	0.0005788	0.00074	0.0004798	12162	19799	0.0027	0.0014	1.662	0.848	3.254	0.138681
SMI	chr12:27735513:C:T	MRPS35	pLoF	chr12	27735513	C	T	0.0001565	0.0002468	0.000101	12156	19794	0.0032	0.0016	2.647	0.73	9.607	0.138736
SMI	chr5:141419810:C:T	PCDHGB7	pLoF	chr5	141419810	C	T	0.0003592	0.0002051	0.0004541	12192	19821	0.0002	0.0003	0.524	0.223	1.233	0.138804
SMI	chr3:194360952:C:A	LRRC15	damaging_missense	chr3	194360952	C	A	9.375e-05	0.0001641	5.047e-05	12184	19815	0.0009	0.0006	3.51	0.666	18.509	0.138833
SMI	chr19:38406949:C:T	FAM98C	pLoF	chr19	38406949	C	T	0.0001897	0.0002914	0.0001274	12012	19623	0.015	0.0102	2.432	0.75	7.889	0.138871
SMI	chr15:52218518:C:T	MYO5C	pLoF	chr15	52218518	C	T	9.451e-05	0.0001659	5.079e-05	12054	19689	0.0116	0.0069	3.507	0.666	18.477	0.138909
SMI	chr3:57557493:G:C	PDE12	damaging_missense	chr3	57557493	G	C	6.249e-05	0	0.0001009	12184	19821	0.0009	0.0003	0.21	0.027	1.659	0.139014
SMI	chr15:22932333:A:G	CYFIP1	damaging_missense	chr15	22932333	A	G	0.0001263	4.157e-05	0.0001783	12027	19633	0.0138	0.0097	0.337	0.08	1.423	0.139019
SMI	chr13:52845433:A:G	PCDH8	damaging_missense	chr13	52845433	A	G	0.0009553	0.0006999	0.001112	12144	19783	0.0042	0.0022	0.678	0.405	1.135	0.139051
SMI	chr10:27147532:TGC:T	YME1L1	pLoF	chr10	27147532	TGC	T	0.04757	0.04577	0.04868	12191	19824	0.0003	0.0001	0.943	0.873	1.019	0.139124
SMI	chr10:69258906:G:A	HKDC1	pLoF	chr10	69258906	G	A	0.0001883	0.0002885	0.0001267	12130	19732	0.0053	0.0047	2.425	0.75	7.847	0.139204
SMI	chr5:146140230:C:T	LARS	damaging_missense	chr5	146140230	C	T	0.0001887	0.00029	0.0001267	12068	19734	0.0104	0.0046	2.425	0.749	7.847	0.139246
SMI	chr4:69936565:G:C	CSN1S1	pLoF	chr4	69936565	G	C	0.01076	0.009882	0.0113	12194	19822	0.0001	0.0002	0.889	0.761	1.039	0.139295
SMI	chr1:226888889:G:A	PSEN2	pLoF	chr1	226888889	G	A	6.276e-05	0.0001237	2.533e-05	12128	19738	0.0055	0.0044	4.591	0.609	34.624	0.1393
SMI	chr17:34320272:CA:C	CCL8	pLoF	chr17	34320272	CA	C	6.27e-05	0.0001236	2.53e-05	12140	19760	0.0045	0.0033	4.587	0.609	34.569	0.139351
SMI	chr9:137498196:CCA:C	PNPLA7	pLoF	chr9	137498196	CCA	C	9.411e-05	0.0001649	5.063e-05	12127	19750	0.0056	0.0038	3.506	0.664	18.511	0.139445
SMI	chr16:88736406:TACCTGCGCGGCAGAGAGGGCTGCACAGCTGCCCAGCGCACCCCACCCAGGCGATGCCCCAC:T	PIEZO1	pLoF	chr16	88736406	TACCTGCGCGGCAGAGAGGGCTGCACAGCTGCCCAGCGCACCCCACCCAGGCGATGCCCCAC	T	0.0005865	0.0007829	0.0004688	11495	19197	0.0574	0.0317	1.667	0.846	3.281	0.139449
SMI	7:134448038:A:T	AKR1B1	damaging_missense	7	134448038	A	T	0.0001887	8.267e-05	0.0002539	12096	19695	0.0081	0.0066	0.411	0.127	1.336	0.139498
SMI	chr4:119498651:G:A	PDE5A	pLoF	chr4	119498651	G	A	0.0002816	0.0004108	0.0002021	12170	19793	0.002	0.0017	2.055	0.79	5.341	0.13953
SMI	chr12:103685045:T:G	STAB2	pLoF	chr12	103685045	T	G	9.824e-05	0.0001741	5.25e-05	11490	19047	0.0578	0.0393	3.499	0.664	18.432	0.139536
SMI	chr4:55370080:TTTTTG:T	SRD5A3	pLoF	chr4	55370080	TTTTTG	T	0.0001879	8.226e-05	0.0002528	12157	19780	0.0031	0.0023	0.411	0.127	1.337	0.139662
SMI	chr2:74432609:T:C	RTKN	damaging_missense	chr2	74432609	T	C	0.0001573	0.0002487	0.0001014	12061	19725	0.011	0.0051	2.641	0.728	9.581	0.139693
SMI	chr19:43195052:C:A	PSG4	pLoF	chr19	43195052	C	A	0.0007833	0.0009873	0.0006578	12154	19764	0.0034	0.0031	1.519	0.872	2.646	0.139792
SMI	chr1:161077503:T:G	NECTIN4	damaging_missense	chr1	161077503	T	G	6.27e-05	0	0.0001012	12132	19765	0.0052	0.0031	0.21	0.026	1.667	0.139817
SMI	chr14:69573285:C:G	CCDC177	damaging_missense	chr14	69573285	C	G	0.0001876	0.0002876	0.0001262	12171	19808	0.002	0.0009	2.422	0.748	7.837	0.139832
SMI	chr6:154168030:G:A	IPCEF1	pLoF	chr6	154168030	G	A	6.263e-05	0	0.0001011	12148	19787	0.0039	0.002	0.211	0.027	1.666	0.139868
SMI	7:34848498:G:A	NPSR1	pLoF	7	34848498	G	A	0.002277	0.001898	0.00251	12121	19718	0.0061	0.0054	0.774	0.551	1.088	0.139919
SMI	chr12:553684:G:A	B4GALNT3	pLoF	chr12	553684	G	A	0.005185	0.004635	0.005523	12190	19826	0.0004	0	0.846	0.678	1.056	0.140007
SMI	chr5:140842552:A:ACCAACTGATCTGATATATTGTATAGTTTAATAGCTTCTCTAGTCATCTTAAACAGG	PCDHA8	pLoF	chr5	140842552	A	ACCAACTGATCTGATATATTGTATAGTTTAATAGCTTCTCTAGTCATCTTAAACAGG	9.63e-05	0.0001684	5.186e-05	11873	19281	0.0264	0.0275	3.497	0.663	18.437	0.140008
SMI	chr3:57446264:T:C		damaging_missense	chr3	57446264	T	C	9.392e-05	0.0001645	5.055e-05	12159	19784	0.003	0.0021	3.494	0.663	18.409	0.140016
SMI	chr11:129876775:C:T	NFRKB	damaging_missense	chr11	129876775	C	T	6.258e-05	0.0001233	2.526e-05	12167	19794	0.0023	0.0016	4.575	0.607	34.493	0.140117
SMI	chr15:43407996:A:G	TP53BP1	damaging_missense	chr15	43407996	A	G	0.0005006	0.0003287	0.0006063	12168	19793	0.0022	0.0017	0.581	0.283	1.195	0.140139
SMI	chr18:21765918:C:T	MIB1	pLoF	chr18	21765918	C	T	9.377e-05	0.0001641	5.048e-05	12184	19809	0.0009	0.0009	3.494	0.663	18.415	0.140159
SMI	chr1:78095095:CTT:C	GIPC2	pLoF	chr1	78095095	CTT	C	9.388e-05	0.0001644	5.054e-05	12168	19788	0.0022	0.0019	3.499	0.663	18.478	0.140173
SMI	chr19:1046229:G:A	ABCA7	pLoF	chr19	1046229	G	A	8.008e-05	0.0001695	2.575e-05	11797	19420	0.0326	0.0205	3.794	0.645	22.309	0.140176
SMI	chr1:17356411:C:T	PADI4	pLoF	chr1	17356411	C	T	9.421e-05	0.0001651	5.069e-05	12117	19727	0.0064	0.005	3.491	0.663	18.381	0.14018
SMI	chr18:24318624:G:A	OSBPL1A	pLoF	chr18	24318624	G	A	0.0006566	0.0004517	0.0007826	12176	19807	0.0016	0.001	0.622	0.331	1.169	0.140246
SMI	chr18:21522700:G:A	GREB1L	damaging_missense	chr18	21522700	G	A	0.0007706	0.0009926	0.0006344	12090	19703	0.0086	0.0062	1.546	0.866	2.76	0.140266
SMI	chr2:169492900:G:A	AC093899.2	damaging_missense	chr2	169492900	G	A	9.4e-05	0.0001648	5.056e-05	12138	19778	0.0047	0.0024	3.495	0.662	18.438	0.140285
SMI	chr19:54274727:GTT:G	LILRB2	pLoF	chr19	54274727	GTT	G	0.001125	0.001354	0.0009845	12189	19808	0.0005	0.0009	1.436	0.888	2.323	0.140376
SMI	chr16:56894558:T:A	SLC12A3	damaging_missense	chr16	56894558	T	A	0.0002529	0.000125	0.0003312	12001	19627	0.0159	0.01	0.462	0.166	1.289	0.140399
SMI	chr19:35248967:GC:G	LSR	pLoF	chr19	35248967	GC	G	9.432e-05	0.0001652	5.075e-05	12104	19703	0.0075	0.0062	3.492	0.662	18.407	0.140404
SMI	7:11406371:GCA:G	THSD7A	pLoF	7	11406371	GCA	G	6.247e-05	0.000123	2.522e-05	12191	19822	0.0003	0.0002	4.576	0.606	34.568	0.140405
SMI	7:130308381:G:A	CPA4	pLoF	7	130308381	G	A	0.004203	0.003676	0.004523	11835	19454	0.0295	0.0188	0.829	0.647	1.064	0.140457
SMI	chr10:27413509:G:A	PTCHD3	pLoF	chr10	27413509	G	A	0.0003437	0.0002051	0.0004289	12188	19820	0.0006	0.0003	0.52	0.218	1.24	0.140523
SMI	chr17:17346900:T:A	NT5M	damaging_missense	chr17	17346900	T	A	0.0003822	0.0005484	0.0002814	11853	19546	0.028	0.0141	1.86	0.815	4.244	0.140552
SMI	chr8:67434097:G:A	CPA6	pLoF	chr8	67434097	G	A	0.0001562	0.000246	0.0001009	12193	19818	0.0002	0.0004	2.634	0.726	9.554	0.140662
SMI	chr10:103478916:G:GAAGTCAAAGGAGGAGTACAGTTT	CALHM3	pLoF	chr10	103478916	G	GAAGTCAAAGGAGGAGTACAGTTT	0.000125	0.0002052	7.57e-05	12182	19814	0.0011	0.0006	2.706	0.72	10.17	0.140684
SMI	chr6:70588684:A:G	SDHAF4	damaging_missense	chr6	70588684	A	G	9.803e-05	0.0001751	5.215e-05	11425	19177	0.0631	0.0327	3.485	0.662	18.345	0.140691
SMI	chr4:108754619:C:T	ETNPPL	pLoF	chr4	108754619	C	T	0.000125	4.102e-05	0.0001766	12189	19822	0.0005	0.0002	0.339	0.08	1.43	0.140809
SMI	chr17:47946676:A:G	PNPO	damaging_missense	chr17	47946676	A	G	0.001815	0.001521	0.001996	12166	19793	0.0024	0.0017	0.753	0.516	1.098	0.140818
SMI	chr16:11933617:CAT:C	NPIPB2	pLoF	chr16	11933617	CAT	C	0.01045	0.009676	0.01092	12195	19823	0	0.0002	1.127	0.961	1.321	0.140821
SMI	chr9:108984355:CTG:C	CTNNAL1	pLoF	chr9	108984355	CTG	C	6.261e-05	0.0001234	2.527e-05	12155	19788	0.0033	0.0019	4.565	0.605	34.442	0.140837
SMI	chr4:8291394:G:C	HTRA3	damaging_missense	chr4	8291394	G	C	0.000127	4.18e-05	0.0001792	11961	19535	0.0192	0.0147	0.339	0.08	1.431	0.14089
SMI	chr5:97124477:CA:C	LIX1	pLoF	chr5	97124477	CA	C	6.313e-05	0	0.0001018	12031	19648	0.0134	0.009	0.211	0.027	1.674	0.140916
SMI	chr17:29566620:AC:A	ABHD15	pLoF	chr17	29566620	AC	A	9.375e-05	0.0001642	5.045e-05	12180	19821	0.0012	0.0003	3.482	0.661	18.335	0.14095
SMI	chr6:149820638:G:A	LRP11	pLoF	chr6	149820638	G	A	1.564e-05	4.11e-05	0	12166	19794	0.0024	0.0016	24.099	0.348	1666.88	0.140961
SMI	7:48278189:TA:T	ABCA13	pLoF	7	48278189	TA	T	0.001546	0.00123	0.00174	12193	19824	0.0002	0.0001	0.735	0.487	1.108	0.141051
SMI	chr16:67541720:C:A	RIPOR1	damaging_missense	chr16	67541720	C	A	6.259e-05	0.0001233	2.527e-05	12164	19790	0.0025	0.0018	4.567	0.604	34.531	0.141164
SMI	chr17:4741083:C:T	ZMYND15	pLoF	chr17	4741083	C	T	0.0001879	0.0002879	0.0001264	12156	19778	0.0032	0.0024	2.414	0.746	7.807	0.141236
SMI	chr13:40809624:A:G	SLC25A15	damaging_missense	chr13	40809624	A	G	6.292e-05	0.000124	2.54e-05	12096	19688	0.0081	0.007	4.547	0.604	34.206	0.141316
SMI	chr1:225845271:A:G	EPHX1	damaging_missense	chr1	225845271	A	G	0.0001251	4.109e-05	0.0001768	12167	19795	0.0023	0.0016	0.339	0.08	1.433	0.141363
SMI	chr5:129112870:G:A	ISOC1	damaging_missense	chr5	129112870	G	A	0.002259	0.002598	0.002051	12124	19745	0.0058	0.0041	1.288	0.919	1.806	0.141407
SMI	7:139028888:G:C	ZC3HAV1L	damaging_missense	7	139028888	G	C	0.0003132	0.0001646	0.0004044	12148	19783	0.0039	0.0022	0.501	0.199	1.259	0.141407
SMI	chr17:41828813:T:TA	NT5C3B	pLoF	chr17	41828813	T	TA	0.0001254	0.000206	7.59e-05	12133	19764	0.0051	0.0031	2.945	0.698	12.428	0.141446
SMI	chr4:113902555:C:G	ARSJ	damaging_missense	chr4	113902555	C	G	6.247e-05	0.000123	2.522e-05	12194	19823	0.0001	0.0002	4.544	0.604	34.179	0.14148
SMI	chr2:106424516:A:G	RGPD3	damaging_missense	chr2	106424516	A	G	0.0001093	4.1e-05	0.0001513	12195	19826	0	0	0.321	0.07	1.461	0.141597
SMI	chr12:9165296:C:T	PZP	damaging_missense	chr12	9165296	C	T	0.000125	4.101e-05	0.0001766	12191	19816	0.0003	0.0005	0.34	0.08	1.434	0.141669
SMI	chr5:38904457:G:C	OSMR	damaging_missense	chr5	38904457	G	C	0.0001564	0.0002464	0.0001011	12176	19790	0.0016	0.0018	2.625	0.725	9.507	0.14174
SMI	chr2:178651715:CT:C	TTN	pLoF	chr2	178651715	CT	C	0.0002501	0.0001232	0.0003282	12178	19804	0.0014	0.0011	0.464	0.166	1.293	0.141747
SMI	chr3:9704045:GA:G	CPNE9	pLoF	chr3	9704045	GA	G	0.0003636	0.000501	0.0002799	11975	19649	0.018	0.0089	1.891	0.808	4.426	0.141802
SMI	chr1:161753099:T:G	DUSP12	damaging_missense	chr1	161753099	T	G	0.001925	0.002222	0.001743	12150	19796	0.0037	0.0015	1.318	0.912	1.906	0.141821
SMI	chr19:5707792:G:A	LONP1	damaging_missense	chr19	5707792	G	A	0.0001946	8.595e-05	0.0002604	11635	19201	0.0459	0.0315	0.413	0.127	1.344	0.141859
SMI	chr4:154586888:G:A	FGA	pLoF	chr4	154586888	G	A	0.001188	0.001477	0.00101	12183	19809	0.001	0.0009	1.417	0.89	2.255	0.141884
SMI	chr5:69121701:C:T	SLC30A5	damaging_missense	chr5	69121701	C	T	9.448e-05	0.0001656	5.082e-05	12076	19677	0.0098	0.0075	3.468	0.659	18.24	0.141975
SMI	chr11:3676367:T:A	NUP98	damaging_missense	chr11	3676367	T	A	0.0003911	0.0005346	0.000303	12158	19801	0.003	0.0013	1.84	0.815	4.153	0.142018
SMI	chr3:52786355:C:T	ITIH1	pLoF	chr3	52786355	C	T	0.000191	8.387e-05	0.0002566	11923	19488	0.0223	0.017	0.413	0.127	1.345	0.142043
SMI	7:123953721:T:C	SPAM1	damaging_missense	7	123953721	T	C	0.0001249	0.000205	7.566e-05	12194	19825	0.0001	0.0001	2.94	0.697	12.402	0.142098
SMI	chr2:191999194:A:ATATT	TMEFF2	pLoF	chr2	191999194	A	ATATT	4.687e-05	0	7.568e-05	12184	19819	0.0009	0.0004	0.177	0.018	1.786	0.142158
SMI	chr16:20997391:C:G	DNAH3	damaging_missense	chr16	20997391	C	G	0.0002506	0.0001235	0.0003287	12148	19773	0.0039	0.0027	0.464	0.166	1.294	0.142252
SMI	chr9:94603437:A:AC	FBP1	pLoF	chr9	94603437	A	AC	9.424e-05	0.000165	5.072e-05	12119	19716	0.0062	0.0055	3.47	0.659	18.283	0.142289
SMI	chr5:178982932:C:T	GRM6	damaging_missense	chr5	178982932	C	T	6.318e-05	0.0001245	2.551e-05	12053	19603	0.0116	0.0112	4.541	0.602	34.28	0.142307
SMI	chr1:36880885:T:A	GRIK3	damaging_missense	chr1	36880885	T	A	6.358e-05	0.0001255	2.563e-05	11948	19507	0.0202	0.0161	4.534	0.602	34.172	0.142373
SMI	chr4:56353476:G:A	AASDH	pLoF	chr4	56353476	G	A	0.0003592	0.0004921	0.0002774	12193	19826	0.0002	0	1.89	0.807	4.423	0.142383
SMI	chr12:14535737:T:A	PLBD1	damaging_missense	chr12	14535737	T	A	0.001455	0.001726	0.001288	12169	19796	0.0021	0.0015	1.372	0.899	2.094	0.142415
SMI	7:107185839:T:C	HBP1	damaging_missense	7	107185839	T	C	0.003577	0.003159	0.003834	12186	19822	0.0007	0.0002	0.817	0.624	1.07	0.142441
SMI	chr22:37375366:C:G	ELFN2	damaging_missense	chr22	37375366	C	G	9.375e-05	0.0001642	5.046e-05	12183	19818	0.001	0.0004	3.466	0.658	18.253	0.142495
SMI	chr4:173377279:GA:G	SAP30	pLoF	chr4	173377279	GA	G	9.38e-05	0.0001642	5.049e-05	12178	19805	0.0014	0.0011	3.464	0.658	18.221	0.142503
SMI	chr4:173377282:TGACAA:T	SAP30	pLoF	chr4	173377282	TGACAA	T	9.379e-05	0.0001642	5.048e-05	12178	19810	0.0014	0.0008	3.464	0.658	18.221	0.142503
SMI	chr1:223752933:C:T	CAPN2	damaging_missense	chr1	223752933	C	T	0.0001896	0.0002909	0.0001274	12031	19620	0.0134	0.0104	2.406	0.744	7.779	0.142531
SMI	chr6:41028482:C:T	UNC5CL	damaging_missense	chr6	41028482	C	T	0.0005024	0.0006606	0.0004053	12111	19738	0.0069	0.0044	1.716	0.834	3.531	0.142534
SMI	chr1:198741932:G:A	PTPRC	damaging_missense	chr1	198741932	G	A	6.257e-05	0.0001233	2.526e-05	12170	19795	0.002	0.0016	4.524	0.602	34.027	0.14258
SMI	7:44241780:G:A	CAMK2B	damaging_missense	7	44241780	G	A	9.488e-05	0.0001666	5.099e-05	12008	19610	0.0153	0.0109	3.461	0.658	18.196	0.142596
SMI	chr1:166070476:A:G	FAM78B	damaging_missense	chr1	166070476	A	G	0.002171	0.002542	0.001942	12194	19825	0.0001	0.0001	1.292	0.917	1.82	0.142603
SMI	chr11:35470631:CG:C	PAMR1	pLoF	chr11	35470631	CG	C	9.42e-05	0.0001652	5.066e-05	12107	19739	0.0072	0.0044	3.461	0.658	18.205	0.142628
SMI	chr12:121228568:T:G	P2RX4	damaging_missense	chr12	121228568	T	G	0.0001259	0.0002072	7.612e-05	12067	19706	0.0105	0.0061	2.935	0.696	12.386	0.142645
SMI	chr19:10701672:T:C	QTRT1	damaging_missense	chr19	10701672	T	C	0.002197	0.001855	0.002408	12131	19726	0.0052	0.005	0.773	0.548	1.091	0.142646
SMI	chr2:233637282:C:T	UGT1A10	pLoF	chr2	233637282	C	T	0.0005935	0.0007793	0.0004793	12191	19821	0.0003	0.0003	1.637	0.847	3.163	0.142704
SMI	chr2:190246209:T:TA	HIBCH	pLoF	chr2	190246209	T	TA	0.0002203	0.0003317	0.0001522	12060	19714	0.0111	0.0056	2.252	0.76	6.668	0.142766
SMI	chr9:66920448:CAG:C	ZNF658	pLoF	chr9	66920448	CAG	C	0.001828	0.001518	0.002018	12191	19819	0.0003	0.0004	0.757	0.521	1.099	0.142833
SMI	chr2:128173832:G:A	UGGT1	damaging_missense	chr2	128173832	G	A	0.0005315	0.0007387	0.0004041	12184	19798	0.0009	0.0014	1.676	0.84	3.342	0.142837
SMI	chr17:5399630:A:C	NUP88	damaging_missense	chr17	5399630	A	C	0.0001564	0.0002465	0.000101	12172	19802	0.0019	0.0012	2.619	0.722	9.494	0.14289
SMI	chr11:17988693:A:G	SERGEF	damaging_missense	chr11	17988693	A	G	0.00125	0.001518	0.001085	12188	19818	0.0006	0.0004	1.405	0.891	2.215	0.14289
SMI	chr1:231224304:A:G	C1orf131	damaging_missense	chr1	231224304	A	G	0.0001251	0.0002055	7.575e-05	12164	19801	0.0025	0.0013	2.933	0.695	12.37	0.142921
SMI	chr1:11531649:C:A	DISP3	damaging_missense	chr1	11531649	C	A	0.0001882	8.238e-05	0.0002533	12139	19742	0.0046	0.0042	0.414	0.127	1.347	0.142925
SMI	chr6:144774323:G:A	UTRN	damaging_missense	chr6	144774323	G	A	0.0001572	0.0002479	0.0001015	12102	19712	0.0076	0.0058	2.618	0.722	9.487	0.143001
SMI	chr5:131492732:C:A	AC008695.1	damaging_missense	chr5	131492732	C	A	0.0002196	0.00033	0.0001519	12121	19752	0.0061	0.0037	2.249	0.76	6.651	0.143021
SMI	chr1:160818307:C:T	LY9	pLoF	chr1	160818307	C	T	0.0007543	0.0009503	0.000634	12101	19715	0.0077	0.0056	1.551	0.862	2.793	0.143067
SMI	chr3:197773464:C:T	FYTTD1	damaging_missense	chr3	197773464	C	T	6.266e-05	0.0001235	2.528e-05	12141	19778	0.0044	0.0024	4.512	0.6	33.917	0.143187
SMI	chr20:33043340:C:A	BPIFB6	pLoF	chr20	33043340	C	A	0.0002353	0.0001237	0.0003038	12124	19749	0.0058	0.0039	0.456	0.16	1.305	0.143207
SMI	chr2:70831747:A:G	CD207	damaging_missense	chr2	70831747	A	G	0.0003938	0.0005388	0.0003048	12064	19682	0.0107	0.0073	1.835	0.814	4.14	0.143353
SMI	chr17:58351494:A:T	AC004687.2	damaging_missense	chr17	58351494	A	T	0.0001252	4.113e-05	0.0001768	12158	19795	0.003	0.0016	0.341	0.081	1.441	0.143359
SMI	chr19:53795911:G:A	NLRP12	pLoF	chr19	53795911	G	A	0.001309	0.0016	0.001132	11875	19438	0.0262	0.0196	1.399	0.892	2.192	0.143408
SMI	chr17:69193813:C:T	ABCA10	pLoF	chr17	69193813	C	T	0.0001249	0.0002051	7.566e-05	12192	19825	0.0002	0.0001	2.93	0.694	12.362	0.14342
SMI	chr8:109400292:G:A	PKHD1L1	damaging_missense	chr8	109400292	G	A	4.689e-05	0	7.571e-05	12177	19812	0.0015	0.0007	0.178	0.018	1.799	0.143447
SMI	chr16:66469607:C:T	BEAN1	pLoF	chr16	66469607	C	T	0.001083	0.001401	0.0008871	12138	19727	0.0047	0.005	1.437	0.884	2.335	0.143452
SMI	chr19:58455832:G:C	ZNF324B	damaging_missense	chr19	58455832	G	C	9.381e-05	0.0001642	5.051e-05	12179	19799	0.0013	0.0014	3.452	0.656	18.158	0.143473
SMI	chr10:45616508:G:C	ZFAND4	pLoF	chr10	45616508	G	C	0.0001251	4.105e-05	0.0001767	12179	19804	0.0013	0.0011	0.341	0.081	1.441	0.14348
SMI	chr2:102479269:T:G	SLC9A4	damaging_missense	chr2	102479269	T	G	0.0003604	0.0004948	0.000278	12126	19782	0.0057	0.0022	1.886	0.806	4.412	0.143533
SMI	chr19:15645718:G:C	CYP4F3	pLoF	chr19	15645718	G	C	0.0001598	0.0002525	0.0001031	11882	19401	0.0257	0.0214	2.617	0.721	9.498	0.143561
SMI	chr12:295682:A:G	KDM5A	damaging_missense	chr12	295682	A	G	0.0009693	0.001191	0.0008331	12175	19806	0.0016	0.001	1.471	0.877	2.468	0.143585
SMI	chr13:45713882:C:A	SPERT	pLoF	chr13	45713882	C	A	0.08822	0.08524	0.09005	12177	19811	0.0015	0.0008	0.959	0.906	1.014	0.143597
SMI	chr22:22514302:C:T	ZNF280A	pLoF	chr22	22514302	C	T	4.685e-05	0	7.566e-05	12194	19825	0.0001	0.0001	0.177	0.017	1.802	0.143598
SMI	chr19:12797082:TAA:T	PRDX2	pLoF	chr19	12797082	TAA	T	0.0001903	8.352e-05	0.0002558	11973	19548	0.0182	0.014	0.415	0.127	1.349	0.143609
SMI	chr10:132337658:A:T	LRRC27	pLoF	chr10	132337658	A	T	0.0001252	4.11e-05	0.0001769	12166	19780	0.0024	0.0023	0.341	0.081	1.442	0.143616
SMI	chr19:48048363:G:A	PLA2G4C	pLoF	chr19	48048363	G	A	0.0001263	4.148e-05	0.0001784	12055	19621	0.0115	0.0103	0.341	0.081	1.442	0.143758
SMI	chr12:103478390:C:A	C12orf42	pLoF	chr12	103478390	C	A	9.396e-05	0.0001646	5.055e-05	12147	19781	0.0039	0.0023	3.449	0.656	18.136	0.143793
SMI	chr6:115943119:C:T	FRK	damaging_missense	chr6	115943119	C	T	0.0001563	0.0002463	0.000101	12178	19808	0.0014	0.0009	2.611	0.721	9.452	0.14383
SMI	chr20:33791194:C:T	ZNF341	pLoF	chr20	33791194	C	T	0.0001875	0.0002874	0.0001262	12180	19816	0.0012	0.0005	2.399	0.742	7.754	0.14383
SMI	chr1:231251013:A:AT	GNPAT	pLoF	chr1	231251013	A	AT	0.000125	4.102e-05	0.0001766	12190	19821	0.0004	0.0003	0.341	0.081	1.443	0.143893
SMI	chr1:231251017:C:CA	GNPAT	pLoF	chr1	231251017	C	CA	0.000125	4.102e-05	0.0001766	12189	19822	0.0005	0.0002	0.341	0.081	1.443	0.143893
SMI	chr19:49666007:C:T	BCL2L12	pLoF	chr19	49666007	C	T	0.0002934	0.000435	0.0002086	11494	19179	0.0575	0.0326	2.038	0.784	5.297	0.143907
SMI	chr11:65379542:C:T	SLC25A45	damaging_missense	chr11	65379542	C	T	0.0032	0.002762	0.003469	12129	19749	0.0054	0.0039	0.808	0.607	1.076	0.144001
SMI	7:21901210:G:GCAAAATGGGTTCTGGCTGGAGTGGCTCTGCTTCTAGAAGCGTA	DNAH11	pLoF	7	21901210	G	GCAAAATGGGTTCTGGCTGGAGTGGCTCTGCTTCTAGAAGCGTA	9.44e-05	0.0001653	5.081e-05	12096	19683	0.0081	0.0072	3.444	0.655	18.098	0.14409
SMI	chr15:51449114:C:T	DMXL2	damaging_missense	chr15	51449114	C	T	0.004248	0.00369	0.004591	12194	19823	0.0001	0.0002	0.832	0.649	1.065	0.144114
SMI	7:107128280:T:G	PRKAR2B	damaging_missense	7	107128280	T	G	9.445e-05	0.0001658	5.076e-05	12063	19699	0.0108	0.0064	3.445	0.655	18.118	0.144133
SMI	chr1:222547879:GA:G	HHIPL2	pLoF	chr1	222547879	GA	G	0.0001875	8.206e-05	0.0002523	12186	19814	0.0007	0.0006	0.415	0.127	1.351	0.144143
SMI	chr11:122977884:G:A	BSX	damaging_missense	chr11	122977884	G	A	9.456e-05	0.0001659	5.083e-05	12052	19674	0.0117	0.0077	3.443	0.655	18.1	0.144187
SMI	chr5:169714193:A:G	DOCK2	damaging_missense	chr5	169714193	A	G	0.0001882	0.0002884	0.0001267	12138	19739	0.0047	0.0044	2.396	0.742	7.741	0.144204
SMI	chr14:45173054:G:A	FANCM	pLoF	chr14	45173054	G	A	0.0001565	0.0002471	0.000101	12139	19805	0.0046	0.0011	2.608	0.72	9.439	0.144207
SMI	7:48052785:C:T	C7orf57	pLoF	7	48052785	C	T	6.26e-05	0.0001234	2.527e-05	12160	19789	0.0029	0.0019	4.493	0.598	33.772	0.144253
SMI	chr16:21042065:C:T	DNAH3	damaging_missense	chr16	21042065	C	T	0.0001579	0.0002498	0.0001018	12012	19653	0.015	0.0087	2.608	0.72	9.446	0.144266
SMI	chr6:133889708:C:T	TCF21	damaging_missense	chr6	133889708	C	T	0.002704	0.002298	0.002954	12184	19801	0.0009	0.0013	0.793	0.582	1.082	0.144279
SMI	chr19:38379347:T:C	PSMD8	damaging_missense	chr19	38379347	T	C	0.0003622	0.0004976	0.0002794	12059	19688	0.0112	0.007	1.883	0.805	4.404	0.144342
SMI	chr8:22109231:A:AG	NUDT18	pLoF	chr8	22109231	A	AG	0.0001275	0.000211	7.682e-05	11848	19526	0.0284	0.0151	2.921	0.693	12.321	0.144371
SMI	chr19:49653693:G:A	SCAF1	damaging_missense	chr19	49653693	G	A	0.0001571	0.0002475	0.0001014	12120	19716	0.0062	0.0055	2.607	0.72	9.438	0.144389
SMI	chr2:39293230:C:T	MAP4K3	damaging_missense	chr2	39293230	C	T	0.0001258	0.000207	7.604e-05	12079	19727	0.0095	0.005	2.921	0.692	12.326	0.144389
SMI	chr5:96902283:G:A	ERAP2	pLoF	chr5	96902283	G	A	0.001909	0.00222	0.001718	12164	19791	0.0025	0.0018	1.313	0.911	1.894	0.144436
SMI	chr11:75430585:T:TCGCACGGACCCGCGCACGGCGCC	KLHL35	pLoF	chr11	75430585	T	TCGCACGGACCCGCGCACGGCGCC	0.002496	0.002068	0.002757	12087	19765	0.0089	0.0031	0.785	0.567	1.087	0.144437
SMI	chr19:35716576:T:C	ZBTB32	damaging_missense	chr19	35716576	T	C	4.691e-05	0	7.572e-05	12170	19809	0.002	0.0009	0.178	0.018	1.806	0.144453
SMI	chr19:11123263:C:T	LDLR	pLoF	chr19	11123263	C	T	0.003842	0.003429	0.004095	11956	19536	0.0196	0.0146	0.823	0.633	1.069	0.144509
SMI	chr18:33734390:T:A	ASXL3	damaging_missense	chr18	33734390	T	A	0.0001251	4.11e-05	0.0001767	12164	19809	0.0025	0.0009	0.342	0.081	1.445	0.144523
SMI	7:21601514:C:T	DNAH11	pLoF	7	21601514	C	T	0.0002498	0.000123	0.0003279	12195	19825	0	0.0001	0.466	0.167	1.3	0.144612
SMI	chr12:30653081:C:T	IPO8	damaging_missense	chr12	30653081	C	T	0.0001258	0.000207	7.607e-05	12076	19719	0.0098	0.0054	2.918	0.692	12.302	0.144661
SMI	chr11:62786785:C:T	TAF6L	damaging_missense	chr11	62786785	C	T	0.0009371	0.0006973	0.001084	12190	19825	0.0004	0.0001	0.676	0.399	1.144	0.144732
SMI	chr8:42756720:AT:A	CHRNA6	pLoF	chr8	42756720	AT	A	0.0002811	0.00041	0.0002018	12195	19825	0	0.0001	2.034	0.783	5.281	0.144832
SMI	chr3:126472249:A:G	ZXDC	damaging_missense	chr3	126472249	A	G	9.371e-05	0.0001641	5.045e-05	12191	19822	0.0003	0.0002	3.433	0.654	18.026	0.144953
SMI	chr20:54058132:CCGTTCAGA:C	BCAS1	pLoF	chr20	54058132	CCGTTCAGA	C	0.0001566	0.0002472	0.0001011	12138	19783	0.0047	0.0022	2.602	0.719	9.416	0.145032
SMI	chrX:104105209:G:A	SLC25A53	pLoF	chrX	104105209	G	A	7.865e-05	0	0.0001269	12085	19703	0.009	0.0062	0.318	0.068	1.485	0.145041
SMI	chr22:29260442:C:T	RHBDD3	pLoF	chr22	29260442	C	T	0.0007505	0.0005339	0.0008837	12175	19803	0.0016	0.0012	0.651	0.366	1.16	0.145077
SMI	chr1:22953998:G:T	LACTBL1	pLoF	chr1	22953998	G	T	0.02821	0.02964	0.02734	12164	19789	0.0025	0.0019	1.074	0.976	1.183	0.14508
SMI	chr6:73763607:C:A	CD109	damaging_missense	chr6	73763607	C	A	6.251e-05	0.0001232	2.523e-05	12178	19815	0.0014	0.0006	4.496	0.595	33.964	0.145133
SMI	chr1:42545462:G:GA	CCDC30	pLoF	chr1	42545462	G	GA	6.281e-05	0.0001239	2.533e-05	12106	19737	0.0073	0.0045	4.481	0.595	33.727	0.145246
SMI	chr11:8126706:G:GA	RIC3	pLoF	chr11	8126706	G	GA	9.372e-05	0.0001641	5.045e-05	12189	19821	0.0005	0.0003	3.429	0.653	18.001	0.145307
SMI	chr9:136363684:T:TCGGCG	DNLZ	pLoF	chr9	136363684	T	TCGGCG	0.0004904	0.0003098	0.0005961	11298	19292	0.0736	0.0269	0.572	0.27	1.213	0.145343
SMI	chr1:24061957:A:T	MYOM3	damaging_missense	chr1	24061957	A	T	0.0006613	0.0004969	0.0007621	12075	19683	0.0098	0.0072	0.629	0.337	1.174	0.14537
SMI	7:139178520:C:A	TTC26	pLoF	7	139178520	C	A	4.689e-05	0	7.572e-05	12183	19809	0.001	0.0009	0.179	0.018	1.816	0.145487
SMI	chr6:70579485:C:T	SDHAF4	pLoF	chr6	70579485	C	T	0.002811	0.0032	0.002573	12189	19824	0.0005	0.0001	1.252	0.925	1.694	0.145546
SMI	chr19:18072261:C:T	IL12RB1	damaging_missense	chr19	18072261	C	T	6.273e-05	0	0.0001013	12130	19753	0.0053	0.0037	0.213	0.026	1.711	0.145626
SMI	chr1:201320305:G:A	PKP1	damaging_missense	chr1	201320305	G	A	0.0001261	4.143e-05	0.0001782	12070	19640	0.0102	0.0094	0.343	0.081	1.45	0.145638
SMI	chr3:122626975:G:GA	PARP15	pLoF	chr3	122626975	G	GA	0.0001258	4.138e-05	0.0001775	12084	19715	0.0091	0.0056	0.343	0.081	1.45	0.145641
SMI	chr5:81309030:AT:A	ZCCHC9	pLoF	chr5	81309030	AT	A	0.001547	0.001231	0.001741	12186	19817	0.0007	0.0005	0.737	0.489	1.112	0.145683
SMI	chr14:77715782:C:T	SLIRP	damaging_missense	chr14	77715782	C	T	0.0001263	0.000208	7.636e-05	12019	19643	0.0144	0.0092	2.909	0.69	12.266	0.145719
SMI	chr14:21032059:C:G	TPPP2	pLoF	chr14	21032059	C	G	0.01271	0.0119	0.01321	11596	19116	0.0491	0.0358	0.897	0.774	1.039	0.145788
SMI	chr1:224289715:G:C	NVL	damaging_missense	chr1	224289715	G	C	0.0002972	0.0001643	0.0003788	12170	19800	0.002	0.0013	0.499	0.195	1.274	0.145931
SMI	chr3:77617753:T:G	ROBO2	damaging_missense	chr3	77617753	T	G	0.0004388	0.0005763	0.0003543	12146	19756	0.004	0.0035	1.716	0.829	3.551	0.145946
SMI	chr3:179588940:TTCTC:T	MRPL47	pLoF	chr3	179588940	TTCTC	T	0.001144	0.0014	0.0009868	12142	19761	0.0043	0.0033	1.411	0.887	2.243	0.145952
SMI	chr19:51104288:G:C	CTU1	pLoF	chr19	51104288	G	C	0.0001874	0.0002872	0.0001261	12188	19821	0.0006	0.0003	2.387	0.739	7.715	0.145998
SMI	chr9:127715605:CGCTGTCCGGCGCCCAAAAA:C	PTRH1	pLoF	chr9	127715605	CGCTGTCCGGCGCCCAAAAA	C	0.0005004	0.000657	0.0004041	12176	19797	0.0016	0.0015	1.706	0.83	3.507	0.146045
SMI	chr19:48905756:G:T	NUCB1	damaging_missense	chr19	48905756	G	T	0.0008117	0.0006034	0.0009376	11600	19198	0.0488	0.0317	0.653	0.367	1.16	0.146107
SMI	chr11:122934558:C:T	JHY	pLoF	chr11	122934558	C	T	6.249e-05	0.0001231	2.523e-05	12186	19819	0.0007	0.0004	4.471	0.593	33.705	0.146154
SMI	7:101038920:GAT:G	MUC17	pLoF	7	101038920	GAT	G	0.0001249	0.000205	7.568e-05	12193	19821	0.0002	0.0003	2.904	0.689	12.233	0.146166
SMI	chr8:109429364:G:GA	PKHD1L1	pLoF	chr8	109429364	G	GA	0.0004226	0.0005759	0.0003284	12155	19791	0.0033	0.0018	1.785	0.817	3.898	0.146171
SMI	chr1:145873751:G:A	ANKRD35	pLoF	chr1	145873751	G	A	0.0004997	0.000328	0.0006054	12194	19823	0.0001	0.0002	0.586	0.285	1.205	0.146224
SMI	chr9:124809885:T:C	OLFML2A	damaging_missense	chr9	124809885	T	C	0.000659	0.0004538	0.000785	12120	19746	0.0062	0.004	0.626	0.333	1.178	0.146314
SMI	chr2:73557347:T:TA	ALMS1	pLoF	chr2	73557347	T	TA	0.0002979	0.000165	0.0003793	12122	19772	0.006	0.0027	0.499	0.195	1.275	0.146329
SMI	chr3:4846193:CACATG:C	ITPR1	pLoF	chr3	4846193	CACATG	C	0.0002656	0.0003692	0.0002018	12189	19819	0.0005	0.0004	2.093	0.773	5.669	0.146341
SMI	chr18:3176041:C:T	MYOM1	pLoF	chr18	3176041	C	T	6.375e-05	0	0.0001028	11909	19464	0.0234	0.0183	0.214	0.027	1.715	0.146386
SMI	7:48580336:T:C	ABCA13	damaging_missense	7	48580336	T	C	9.476e-05	0.0001662	5.096e-05	12036	19624	0.013	0.0102	3.418	0.651	17.954	0.146453
SMI	chr12:21202533:G:A	SLCO1B1	damaging_missense	chr12	21202533	G	A	0.000125	0.0002052	7.572e-05	12186	19810	0.0007	0.0008	2.902	0.689	12.233	0.146594
SMI	chr12:32821439:A:G	PKP2	damaging_missense	chr12	32821439	A	G	0.0002972	0.0001644	0.0003787	12163	19802	0.0026	0.0012	0.5	0.196	1.275	0.146751
SMI	chr2:75198574:A:G	TACR1	damaging_missense	chr2	75198574	A	G	6.252e-05	0.0001231	2.524e-05	12182	19808	0.0011	0.0009	4.477	0.591	33.913	0.146766
SMI	chr22:39765336:GGA:G	ENTHD1	pLoF	chr22	39765336	GGA	G	0.002655	0.002953	0.002472	12191	19824	0.0003	0.0001	1.261	0.922	1.724	0.146873
SMI	chr1:153614905:T:TC	S100A14	pLoF	chr1	153614905	T	TC	4.756e-05	0	7.66e-05	11959	19581	0.0194	0.0124	0.18	0.018	1.827	0.147017
SMI	chr22:22515132:G:A	ZNF280A	pLoF	chr22	22515132	G	A	0.0002811	0.00041	0.0002018	12194	19826	0.0001	0	2.025	0.78	5.253	0.147019
SMI	chr19:19680067:CAT:C	ZNF101	pLoF	chr19	19680067	CAT	C	0.01579	0.01509	0.01622	12195	19824	0	0.0001	0.909	0.8	1.034	0.14702
SMI	chr3:108441214:ATC:A	MYH15	pLoF	chr3	108441214	ATC	A	4.688e-05	0	7.57e-05	12183	19815	0.001	0.0006	0.18	0.018	1.831	0.147181
SMI	7:115015769:G:A	MDFIC	damaging_missense	7	115015769	G	A	0.001593	0.001846	0.001438	12187	19821	0.0007	0.0003	1.349	0.9	2.022	0.147224
SMI	7:48219490:C:T	ABCA13	pLoF	7	48219490	C	T	0.0002519	0.0001244	0.0003301	12061	19692	0.011	0.0068	0.468	0.167	1.307	0.147304
SMI	chr19:51627678:G:A	AC018755.2	pLoF	chr19	51627678	G	A	0.01823	0.01921	0.01762	12180	19806	0.0012	0.001	1.094	0.969	1.236	0.147389
SMI	chr5:41052516:C:G	MROH2B	damaging_missense	chr5	41052516	C	G	0.0001875	8.205e-05	0.0002523	12188	19815	0.0006	0.0006	0.418	0.128	1.361	0.147391
SMI	chr3:50355344:T:TA	TMEM115	pLoF	chr3	50355344	T	TA	9.639e-05	0.0001692	5.18e-05	11818	19304	0.0309	0.0263	3.405	0.649	17.869	0.147416
SMI	chr11:62419109:TC:T	SCGB1A1	pLoF	chr11	62419109	TC	T	0.0025	0.002852	0.002284	12098	19705	0.008	0.0061	1.27	0.919	1.756	0.147421
SMI	chr22:20729478:C:T	PI4KA	pLoF	chr22	20729478	C	T	0.0001882	0.0002884	0.0001266	12135	19754	0.0049	0.0036	2.378	0.737	7.68	0.147439
SMI	chr3:45771406:A:G	SLC6A20	damaging_missense	chr3	45771406	A	G	0.001502	0.001192	0.001693	12166	19790	0.0024	0.0018	0.735	0.484	1.115	0.147556
SMI	chr8:94671568:G:A	ESRP1	damaging_missense	chr8	94671568	G	A	0.000125	4.104e-05	0.0001767	12183	19810	0.001	0.0008	0.344	0.081	1.458	0.147563
SMI	chr6:49526611:C:G	GLYATL3	damaging_missense	chr6	49526611	C	G	0.0002812	0.0001641	0.0003532	12189	19820	0.0005	0.0003	0.494	0.19	1.283	0.147591
SMI	chr22:42019358:C:G	WBP2NL	pLoF	chr22	42019358	C	G	0.0002657	0.0004106	0.0001767	12178	19807	0.0014	0.001	2.052	0.776	5.427	0.147599
SMI	7:17451007:ATGAAG:A	AC019117.3	pLoF	7	17451007	ATGAAG	A	0.005678	0.006209	0.005352	11998	19527	0.0162	0.0151	1.174	0.945	1.46	0.147611
SMI	chr2:38919451:GA:G	ARHGEF33	pLoF	chr2	38919451	GA	G	0.003232	0.003605	0.003003	12068	19644	0.0104	0.0092	1.234	0.928	1.639	0.147625
SMI	chr14:81487502:A:G	SEL1L	damaging_missense	chr14	81487502	A	G	4.701e-05	0	7.587e-05	12134	19771	0.005	0.0028	0.18	0.018	1.833	0.147663
SMI	chr5:180908676:A:AT	BTNL8	pLoF	chr5	180908676	A	AT	0.0002815	0.0001642	0.0003537	12178	19788	0.0014	0.0019	0.493	0.189	1.284	0.147689
SMI	chr2:169212115:A:T	LRP2	damaging_missense	chr2	169212115	A	T	0.001218	0.001476	0.001059	12192	19823	0.0002	0.0002	1.4	0.888	2.206	0.147698
SMI	chr3:184292137:C:T	ECE2	damaging_missense	chr3	184292137	C	T	0.0009917	0.0012	0.0008636	12079	19686	0.0095	0.0071	1.462	0.874	2.446	0.147719
SMI	chr17:21703225:G:A	KCNJ18	damaging_missense	chr17	21703225	G	A	0.001466	0.001158	0.001656	12092	19621	0.0084	0.0103	0.731	0.479	1.117	0.147758
SMI	chr16:4412386:G:A	CORO7	pLoF	chr16	4412386	G	A	4.735e-05	0	7.641e-05	12049	19630	0.012	0.0099	0.18	0.018	1.837	0.147842
SMI	chr3:17308124:G:A	TBC1D5	damaging_missense	chr3	17308124	G	A	0.0003346	0.0004614	0.0002569	11920	19465	0.0226	0.0182	1.93	0.792	4.704	0.147872
SMI	chr2:73453005:CA:C	ALMS1	pLoF	chr2	73453005	CA	C	0.0002967	0.000164	0.0003783	12194	19825	0.0001	0.0001	0.501	0.196	1.278	0.148011
SMI	chr2:227099674:G:A	COL4A4	pLoF	chr2	227099674	G	A	0.0003006	0.0001663	0.0003831	12028	19579	0.0137	0.0125	0.5	0.195	1.279	0.148048
SMI	chr14:60115718:G:C	PCNX4	pLoF	chr14	60115718	G	C	0.000328	0.0004511	0.0002522	12192	19825	0.0002	0.0001	1.929	0.792	4.701	0.148074
SMI	chr17:1680960:T:C	PRPF8	damaging_missense	chr17	1680960	T	C	0.0005154	0.0006563	0.0004288	12190	19825	0.0004	0.0001	1.695	0.829	3.463	0.148082
SMI	chr14:69325347:C:T	GALNT16	pLoF	chr14	69325347	C	T	4.831e-05	0	7.788e-05	11788	19260	0.0334	0.0286	0.181	0.018	1.836	0.148103
SMI	chr2:15475744:C:T	NBAS	pLoF	chr2	15475744	C	T	9.37e-05	0.000164	5.045e-05	12194	19823	0.0001	0.0002	3.396	0.648	17.805	0.148135
SMI	chr15:89327326:G:T	POLG	damaging_missense	chr15	89327326	G	T	0.00102	0.0007839	0.001166	12119	19733	0.0062	0.0047	0.688	0.415	1.142	0.148203
SMI	chr19:30548691:C:A	ZNF536	damaging_missense	chr19	30548691	C	A	0.0003435	0.000205	0.0004287	12194	19826	0.0001	0	0.527	0.221	1.256	0.148233
SMI	chr12:69694439:GT:G	BEST3	pLoF	chr12	69694439	GT	G	0.01917	0.02031	0.01848	11524	19022	0.055	0.0406	1.092	0.969	1.232	0.14834
SMI	chr4:56552548:G:A	THEGL	pLoF	chr4	56552548	G	A	0.003352	0.002883	0.003641	12141	19776	0.0044	0.0025	0.814	0.616	1.076	0.148359
SMI	chr17:18959193:G:A	SLC5A10	damaging_missense	chr17	18959193	G	A	9.395e-05	0.0001644	5.058e-05	12164	19769	0.0025	0.0029	3.391	0.647	17.773	0.148454
SMI	chr19:35643582:T:TG	ETV2	pLoF	chr19	35643582	T	TG	9.67e-05	0.0001719	5.158e-05	11638	19387	0.0457	0.0221	3.392	0.647	17.783	0.14846
SMI	7:138656474:G:A	SVOPL	pLoF	7	138656474	G	A	0.001458	0.001154	0.001646	12135	19748	0.0049	0.0039	0.732	0.479	1.118	0.148461
SMI	chr8:86548300:G:T	CPNE3	pLoF	chr8	86548300	G	T	0.0001889	0.0002892	0.0001271	12103	19664	0.0075	0.0082	2.372	0.735	7.654	0.148471
SMI	chr5:181205035:C:A	TRIM7	pLoF	chr5	181205035	C	A	0.0001251	4.107e-05	0.0001768	12174	19800	0.0017	0.0013	0.345	0.081	1.462	0.148533
SMI	chr5:90840642:T:C	ADGRV1	damaging_missense	chr5	90840642	T	C	0.0001874	0.000287	0.0001261	12194	19824	0.0001	0.0001	2.372	0.734	7.66	0.148774
SMI	chr1:11237929:G:C	MTOR	damaging_missense	chr1	11237929	G	C	0.0001251	4.104e-05	0.0001767	12182	19805	0.0011	0.0011	0.345	0.082	1.463	0.148785
SMI	chr17:80036684:G:GCGGGCCGGTAAGC	CCDC40	pLoF	chr17	80036684	G	GCGGGCCGGTAAGC	6.46e-05	0.0001278	2.601e-05	11740	19222	0.0373	0.0305	4.414	0.588	33.134	0.148818
SMI	chr1:150560178:TC:T	ADAMTSL4	pLoF	chr1	150560178	TC	T	0.0006074	0.000781	0.0005018	11524	18933	0.055	0.045	1.64	0.838	3.209	0.148831
SMI	chr10:116471844:GGC:G	PNLIPRP3	pLoF	chr10	116471844	GGC	G	0.007782	0.008407	0.007398	12133	19734	0.0051	0.0046	1.145	0.953	1.375	0.148859
SMI	chr16:68564558:C:T	ZFP90	pLoF	chr16	68564558	C	T	0.0001874	8.2e-05	0.0002522	12195	19822	0	0.0002	0.419	0.128	1.365	0.148862
SMI	chr12:50106288:G:C	GPD1	damaging_missense	chr12	50106288	G	C	9.672e-05	0.0001707	5.182e-05	11719	19297	0.039	0.0267	3.387	0.646	17.75	0.148912
SMI	7:37897014:C:G	NME8	damaging_missense	7	37897014	C	G	0.000125	0.0002051	7.568e-05	12187	19819	0.0007	0.0004	2.881	0.685	12.124	0.148943
SMI	chr6:126008443:A:G	TRMT11	damaging_missense	chr6	126008443	A	G	0.0001252	4.105e-05	0.0001769	12180	19780	0.0012	0.0023	0.345	0.081	1.464	0.148984
SMI	chr6:26017551:G:A	HIST1H1A	damaging_missense	chr6	26017551	G	A	0.0001562	0.000246	0.0001009	12193	19824	0.0002	0.0001	2.576	0.713	9.312	0.14901
SMI	chr12:117024280:G:C	FBXW8	damaging_missense	chr12	117024280	G	C	0.000408	0.0002474	0.0005067	12124	19735	0.0058	0.0046	0.553	0.248	1.236	0.14903
SMI	chr16:71137164:T:A	HYDIN	pLoF	chr16	71137164	T	A	0.005749	0.005188	0.006092	11951	19533	0.02	0.0148	0.854	0.688	1.058	0.14905
SMI	chr4:55896772:G:A	EXOC1	damaging_missense	chr4	55896772	G	A	0.001141	0.000862	0.001312	12181	19810	0.0011	0.0008	0.703	0.435	1.135	0.149228
SMI	chr10:11870336:G:T	PROSER2	damaging_missense	chr10	11870336	G	T	0.0006418	0.0008221	0.0005309	12164	19777	0.0025	0.0025	1.597	0.845	3.016	0.149248
SMI	chr20:56533451:CGTGT:C	FAM209B	pLoF	chr20	56533451	CGTGT	C	0.03839	0.03951	0.03771	12086	19639	0.0089	0.0094	1.063	0.978	1.156	0.149285
SMI	chr9:96388245:G:A	ZNF367	pLoF	chr9	96388245	G	A	0.0002198	0.0003305	0.000152	12104	19742	0.0075	0.0042	2.219	0.751	6.557	0.149299
SMI	chr19:8371103:T:G	ANGPTL4	damaging_missense	chr19	8371103	T	G	0.0001253	0.0002058	7.584e-05	12147	19779	0.0039	0.0024	2.877	0.684	12.107	0.149409
SMI	chr20:37179387:G:GCTTATAGACGGGGCCCCGCGGCCGGCACT	MROH8	pLoF	chr20	37179387	G	GCTTATAGACGGGGCCCCGCGGCCGGCACT	0.004817	0.005324	0.004508	12021	19742	0.0143	0.0042	1.185	0.941	1.493	0.149439
SMI	chr10:5000633:G:A	AKR1C2	pLoF	chr10	5000633	G	A	4.685e-05	0	7.567e-05	12193	19822	0.0002	0.0002	0.182	0.018	1.846	0.149444
SMI	chr4:8868064:G:A	HMX1	damaging_missense	chr4	8868064	G	A	0.006706	0.007575	0.006174	12079	19760	0.0095	0.0033	1.155	0.95	1.404	0.149453
SMI	chr19:2046236:G:A	MKNK2	pLoF	chr19	2046236	G	A	3.131e-05	8.232e-05	0	12148	19786	0.0039	0.002	7.791	0.478	127.06	0.149491
SMI	chr17:30878054:T:C	ATAD5	damaging_missense	chr17	30878054	T	C	0.02388	0.02271	0.0246	12154	19777	0.0034	0.0025	0.925	0.831	1.029	0.149501
SMI	chr15:97970660:CCTAA:C	ARRDC4	pLoF	chr15	97970660	CCTAA	C	4.685e-05	0	7.567e-05	12194	19822	0.0001	0.0002	0.181	0.018	1.851	0.149543
SMI	chr20:58854571:G:GA	GNAS	pLoF	chr20	58854571	G	GA	0.0002187	0.0001231	0.0002775	12187	19822	0.0007	0.0002	0.453	0.154	1.33	0.149551
SMI	chr3:189964074:G:A	P3H2	damaging_missense	chr3	189964074	G	A	0.0004084	0.0002475	0.0005074	12121	19710	0.0061	0.0059	0.554	0.248	1.237	0.149578
SMI	chr15:78985014:G:A	RASGRF1	damaging_missense	chr15	78985014	G	A	0.0001877	0.0002874	0.0001263	12180	19791	0.0012	0.0018	2.366	0.733	7.635	0.149735
SMI	chr21:39423059:TG:T	LCA5L	pLoF	chr21	39423059	TG	T	0.0001249	0.000205	7.566e-05	12194	19826	0.0001	0	2.875	0.683	12.098	0.149767
SMI	chr15:41417192:A:AG	RTF1	pLoF	chr15	41417192	A	AG	0.0001259	0.0002073	7.608e-05	12059	19715	0.0112	0.0056	2.874	0.683	12.095	0.149879
SMI	chr15:40324395:C:T	INAFM2	pLoF	chr15	40324395	C	T	0.000126	0.0002076	7.616e-05	12042	19695	0.0126	0.0066	2.872	0.683	12.08	0.150075
SMI	chr12:26914046:A:C	INTS13	pLoF	chr12	26914046	A	C	0.0006403	0.0008202	0.0005297	12192	19824	0.0002	0.0001	1.595	0.845	3.012	0.150146
SMI	chr2:30736508:AG:A	CAPN13	pLoF	chr2	30736508	AG	A	0.001549	0.001208	0.001757	12005	19634	0.0156	0.0097	0.737	0.487	1.117	0.15021
SMI	chr20:32943738:C:T	EFCAB8	pLoF	chr20	32943738	C	T	0.2429	0.2457	0.2412	12086	19726	0.0089	0.005	1.028	0.99	1.067	0.150216
SMI	chr9:133718973:C:T	SARDH	damaging_missense	chr9	133718973	C	T	0.0002372	0.000125	0.000306	12002	19611	0.0158	0.0108	0.463	0.162	1.322	0.150244
SMI	chr2:24271765:C:T	ITSN2	pLoF	chr2	24271765	C	T	0.003051	0.003412	0.002829	12162	19795	0.0027	0.0016	1.24	0.925	1.661	0.150267
SMI	chr17:78803605:G:A	USP36	pLoF	chr17	78803605	G	A	0.000125	0.0002053	7.57e-05	12176	19815	0.0016	0.0006	2.871	0.682	12.085	0.150277
SMI	chr19:42910579:C:T	PSG6	pLoF	chr19	42910579	C	T	0.000239	0.0001255	0.0003088	11949	19433	0.0202	0.0198	0.463	0.162	1.322	0.150285
SMI	chr9:126693830:C:T	LMX1B	pLoF	chr9	126693830	C	T	0.0001887	8.262e-05	0.0002538	12103	19701	0.0075	0.0063	0.42	0.129	1.37	0.1503
SMI	chr11:637531:T:C	DRD4	damaging_missense	chr11	637531	T	C	0.000126	0.0002077	7.612e-05	12037	19707	0.013	0.006	2.871	0.682	12.083	0.150318
SMI	chr15:34245739:C:T	SLC12A6	damaging_missense	chr15	34245739	C	T	0.0002501	0.0001231	0.0003282	12184	19807	0.0009	0.001	0.469	0.167	1.316	0.150426
SMI	chr1:113116321:C:G	LRIG2	pLoF	chr1	113116321	C	G	0.0001251	4.109e-05	0.0001768	12168	19797	0.0022	0.0015	0.346	0.082	1.469	0.150438
SMI	chr6:26156621:CAGCCGCATCA:C	HIST1H1E	pLoF	chr6	26156621	CAGCCGCATCA	C	6.246e-05	0.000123	2.522e-05	12195	19826	0	0	4.375	0.585	32.731	0.150548
SMI	chr18:41962499:T:G	PIK3C3	damaging_missense	chr18	41962499	T	G	4.704e-05	0	7.591e-05	12126	19760	0.0057	0.0033	0.182	0.018	1.858	0.150554
SMI	chr12:30753648:C:CT	CAPRIN2	pLoF	chr12	30753648	C	CT	9.371e-05	0.000164	5.046e-05	12195	19819	0	0.0004	3.369	0.643	17.654	0.150575
SMI	chr12:307699:G:A	KDM5A	damaging_missense	chr12	307699	G	A	0.0004529	0.000328	0.0005297	12195	19824	0	0.0001	0.588	0.285	1.213	0.150611
SMI	chr16:84016707:C:T	SLC38A8	pLoF	chr16	84016707	C	T	9.443e-05	0.0001652	5.086e-05	12106	19662	0.0073	0.0083	3.371	0.643	17.675	0.150649
SMI	chr12:132581472:CCTCAGCCCATCCTGGCAGCTTCCTGCCCACTGGCCCCCTGACAGGTGGGTGTCTCTGAA:C	FBRSL1	pLoF	chr12	132581472	CCTCAGCCCATCCTGGCAGCTTCCTGCCCACTGGCCCCCTGACAGGTGGGTGTCTCTGAA	C	9.406e-05	0.0001648	5.062e-05	12137	19756	0.0048	0.0035	3.367	0.643	17.631	0.150666
SMI	chr16:67184901:C:G	EXOC3L1	pLoF	chr16	67184901	C	G	9.376e-05	0.0001642	5.047e-05	12183	19813	0.001	0.0007	3.367	0.643	17.629	0.150672
SMI	chr3:49811025:C:A	UBA7	pLoF	chr3	49811025	C	A	0.0001251	4.106e-05	0.0001767	12178	19805	0.0014	0.0011	0.347	0.082	1.471	0.150742
SMI	chr19:54889648:G:T	FCAR	pLoF	chr19	54889648	G	T	9.373e-05	0.0001641	5.045e-05	12188	19820	0.0006	0.0003	3.367	0.643	17.631	0.150744
SMI	chr14:76809626:G:A	ANGEL1	pLoF	chr14	76809626	G	A	9.476e-05	0.0001659	5.101e-05	12054	19605	0.0116	0.0112	3.368	0.643	17.644	0.150745
SMI	chr17:74852334:G:T	GRIN2C	damaging_missense	chr17	74852334	G	T	0.0001563	0.0002462	0.0001009	12186	19812	0.0007	0.0007	2.564	0.71	9.262	0.150846
SMI	chr15:58166712:C:T	AQP9	pLoF	chr15	58166712	C	T	0.0001257	4.133e-05	0.0001775	12099	19716	0.0079	0.0055	0.346	0.082	1.472	0.15085
SMI	chr11:65032495:G:C	SNX15	damaging_missense	chr11	65032495	G	C	9.532e-05	0.0001674	5.122e-05	11948	19525	0.0202	0.0152	3.365	0.643	17.628	0.150885
SMI	chr9:108855362:C:T	ACTL7B	damaging_missense	chr9	108855362	C	T	9.37e-05	0.000164	5.045e-05	12194	19823	0.0001	0.0002	3.364	0.642	17.622	0.151011
SMI	chr2:47806652:GTAAC:G	MSH6	pLoF	chr2	47806652	GTAAC	G	0.0001253	4.12e-05	0.0001769	12136	19786	0.0048	0.002	0.347	0.082	1.472	0.151056
SMI	chr6:73771481:T:C	CD109	damaging_missense	chr6	73771481	T	C	0.000375	0.0002462	0.0004541	12183	19819	0.001	0.0004	0.546	0.239	1.248	0.151109
SMI	chr17:29074799:CTG:C	MYO18A	pLoF	chr17	29074799	CTG	C	0.0005351	0.0003725	0.0006349	12080	19687	0.0094	0.007	0.6	0.299	1.205	0.151115
SMI	chr1:27370934:G:C	FCN3	damaging_missense	chr1	27370934	G	C	0.0002826	0.0001651	0.0003547	12111	19735	0.0069	0.0046	0.496	0.191	1.292	0.15114
SMI	chr9:35802504:T:G	NPR 2.00	damaging_missense	chr9	35802504	T	G	0.0001252	4.107e-05	0.000177	12174	19779	0.0017	0.0024	0.347	0.082	1.473	0.151215
SMI	chr19:55083521:T:C	EPS8L1	pLoF	chr19	55083521	T	C	0.000125	4.105e-05	0.0001767	12179	19813	0.0013	0.0007	0.347	0.082	1.473	0.15128
SMI	chr2:196156536:C:T	STK17B	damaging_missense	chr2	196156536	C	T	3.124e-05	8.203e-05	0	12191	19820	0.0003	0.0003	7.709	0.474	125.469	0.151302
SMI	chr19:14470250:G:A	PKN1	damaging_missense	chr19	14470250	G	A	9.422e-05	0.0001648	5.074e-05	12133	19709	0.0051	0.0059	3.359	0.642	17.588	0.151383
SMI	chr17:18672454:C:A	FOXO3B	damaging_missense	chr17	18672454	C	A	0.03862	0.03729	0.03943	12175	19807	0.0016	0.001	0.94	0.864	1.023	0.151389
SMI	chr1:170986561:A:T	MROH9	pLoF	chr1	170986561	A	T	0.003183	0.003666	0.002886	12137	19752	0.0048	0.0037	1.232	0.926	1.639	0.15141
SMI	chr20:43642478:G:C	IFT52	pLoF	chr20	43642478	G	C	0.0002359	0.0001241	0.0003045	12091	19705	0.0085	0.0061	0.464	0.162	1.325	0.151457
SMI	chr6:42178305:A:G	GUCA1A	damaging_missense	chr6	42178305	A	G	0.0007906	0.0005839	0.0009168	11989	19633	0.0169	0.0097	0.656	0.369	1.167	0.151492
SMI	chr19:42199818:G:A	DEDD2	damaging_missense	chr19	42199818	G	A	4.756e-05	0	7.668e-05	11979	19561	0.0177	0.0134	0.183	0.018	1.864	0.151514
SMI	chr2:61868697:G:A	CCT4	pLoF	chr2	61868697	G	A	0.0002519	0.0001245	0.0003299	12053	19701	0.0116	0.0063	0.471	0.168	1.318	0.151687
SMI	chr4:164957413:AG:A	FAM218A	pLoF	chr4	164957413	AG	A	9.377e-05	0.0001642	5.047e-05	12180	19812	0.0012	0.0007	3.357	0.641	17.581	0.151693
SMI	chr13:49706168:CCCTGAAGGTTAAAAATGAGATCATAAAATGGACTCTTTATCCAAAAAGTCTTGGTTATTAACAGATTAACAGACACGGTGAACTCATAATATGACCAA:C	KPNA3	pLoF	chr13	49706168	CCCTGAAGGTTAAAAATGAGATCATAAAATGGACTCTTTATCCAAAAAGTCTTGGTTATTAACAGATTAACAGACACGGTGAACTCATAATATGACCAA	C	0.000125	4.103e-05	0.0001767	12187	19812	0.0007	0.0007	0.347	0.082	1.475	0.15174
SMI	chr16:2799033:C:T	PRSS41	pLoF	chr16	2799033	C	T	0.0004713	0.0006197	0.0003803	12103	19723	0.0075	0.0052	1.724	0.819	3.631	0.151787
SMI	chr6:139167153:C:T	HECA	damaging_missense	chr6	139167153	C	T	0.0001249	4.101e-05	0.0001766	12193	19824	0.0002	0.0001	0.347	0.082	1.475	0.151806
SMI	7:117606754:G:A	CFTR	pLoF	7	117606754	G	A	0.0001263	4.157e-05	0.0001781	12027	19648	0.0138	0.009	0.348	0.082	1.476	0.152027
SMI	7:26185778:AAGTG:A	NFE2L3	pLoF	7	26185778	AAGTG	A	0.0004394	0.0002889	0.0005317	12113	19748	0.0067	0.0039	0.57	0.264	1.23	0.152101
SMI	chr19:57873237:C:T	ZNF814	damaging_missense	chr19	57873237	C	T	0.0001249	4.1e-05	0.0001765	12195	19826	0	0	0.348	0.082	1.476	0.152121
SMI	chr2:185790155:G:GAAAT	FSIP2	pLoF	chr2	185790155	G	GAAAT	4.685e-05	0	7.566e-05	12194	19826	0.0001	0	0.184	0.018	1.87	0.152257
SMI	chr21:39451920:C:CAA	SH3BGR	pLoF	chr21	39451920	C	CAA	0.0001255	4.121e-05	0.0001773	12133	19743	0.0051	0.0042	0.348	0.082	1.477	0.152318
SMI	chr17:788121:T:C	MRM3	damaging_missense	chr17	788121	T	C	0.0003969	0.0002516	0.0004855	11923	19568	0.0223	0.013	0.552	0.244	1.246	0.152375
SMI	chr11:102796715:CA:C	MMP1	pLoF	chr11	102796715	CA	C	0.004889	0.004307	0.005247	12189	19821	0.0005	0.0003	0.845	0.671	1.064	0.152434
SMI	chr11:7695684:A:AGGCCGGGCGCGGTGGCTCACGCCTGTAATCCCAGCACTTTGGGAGGCCGAGGCGGGCGGATCACGAGGTC	OVCH2	pLoF	chr11	7695684	A	AGGCCGGGCGCGGTGGCTCACGCCTGTAATCCCAGCACTTTGGGAGGCCGAGGCGGGCGGATCACGAGGTC	0.0002212	0.000332	0.000153	12048	19603	0.012	0.0112	2.206	0.746	6.517	0.152441
SMI	chr11:34152559:A:ATGGT	ABTB2	pLoF	chr11	34152559	A	ATGGT	0.000128	0.0002113	7.721e-05	11833	19427	0.0297	0.0201	2.852	0.679	11.988	0.152472
SMI	chr16:29664334:A:AC	SPN	pLoF	chr16	29664334	A	AC	0.0001564	0.0002465	0.0001011	12172	19791	0.0019	0.0018	2.553	0.707	9.219	0.152514
SMI	chr3:148996462:G:C	GYG1	damaging_missense	chr3	148996462	G	C	0.0001258	4.132e-05	0.0001778	12100	19689	0.0078	0.0069	0.348	0.082	1.478	0.152565
SMI	chr19:38525347:C:T	RYR1	pLoF	chr19	38525347	C	T	0.001434	0.001783	0.00122	12059	19665	0.0112	0.0081	1.363	0.892	2.082	0.152697
SMI	7:128767491:C:T	CALU	damaging_missense	7	128767491	C	T	0.0005479	0.0006992	0.000455	12157	19781	0.0031	0.0023	1.655	0.83	3.304	0.152765
SMI	chr12:6828550:CCGACTTGCTCT:C	P3H3	pLoF	chr12	6828550	CCGACTTGCTCT	C	0.0001298	4.299e-05	0.0001825	11631	19174	0.0462	0.0329	0.348	0.082	1.479	0.152769
SMI	chr2:55573760:G:A	PPP4R3B	pLoF	chr2	55573760	G	A	0.0001457	0.0002613	7.731e-05	11482	19402	0.0585	0.0214	2.644	0.697	10.027	0.152796
SMI	chr10:79277210:G:A	ZMIZ1	damaging_missense	chr10	79277210	G	A	0.0006796	0.0009134	0.0005359	12043	19595	0.0125	0.0116	1.566	0.847	2.896	0.152798
SMI	chrX:3015072:T:A	ARSH	pLoF	chrX	3015072	T	A	0.0002033	8.214e-05	0.0002777	12174	19802	0.0017	0.0012	0.486	0.18	1.307	0.152821
SMI	chr19:1816300:G:A	REXO1	damaging_missense	chr19	1816300	G	A	0.0001255	4.122e-05	0.0001772	12131	19754	0.0052	0.0036	0.348	0.082	1.479	0.152826
SMI	chr1:247864909:C:CA	TRIM58	pLoF	chr1	247864909	C	CA	0.0001878	0.0002879	0.0001263	12159	19797	0.003	0.0015	2.351	0.728	7.589	0.152855
SMI	chr12:64455908:A:G	TBK1	damaging_missense	chr12	64455908	A	G	0.0008915	0.0006572	0.001036	12173	19797	0.0018	0.0015	0.674	0.392	1.158	0.152882
SMI	chr1:156291592:G:A	TMEM79	pLoF	chr1	156291592	G	A	0.000125	0.0002052	7.571e-05	12181	19812	0.0011	0.0007	2.849	0.678	11.976	0.152899
SMI	chr18:63930044:G:C	SERPINB10	pLoF	chr18	63930044	G	C	0.000125	0.0002052	7.57e-05	12183	19814	0.001	0.0006	2.852	0.678	12	0.152958
SMI	chr14:105241307:A:G	BRF1	damaging_missense	chr14	105241307	A	G	0.0001272	4.196e-05	0.0001793	11916	19522	0.0229	0.0153	0.348	0.082	1.48	0.153016
SMI	chr9:136334535:G:C	GPSM1	damaging_missense	chr9	136334535	G	C	0.0007687	0.000577	0.0008864	12131	19742	0.0052	0.0042	0.655	0.367	1.17	0.153064
SMI	chr18:9593861:G:A	PPP4R1	damaging_missense	chr18	9593861	G	A	1.589e-05	4.188e-05	0	11939	19525	0.021	0.0152	21.191	0.321	1397.91	0.153095
SMI	chr20:34987873:T:C	MYH7B	damaging_missense	chr20	34987873	T	C	0.0001883	0.0002888	0.0001266	12119	19748	0.0062	0.0039	2.35	0.728	7.586	0.153127
SMI	chr8:103435748:A:G	DCAF13	damaging_missense	chr8	103435748	A	G	0.0001251	0.0002053	7.575e-05	12178	19803	0.0014	0.0012	2.847	0.678	11.959	0.153131
SMI	chr4:84497757:CCAGCAGCCCCGCCGGGGATGAGGCGGCGGCTGCGGCCGCGG:C	NKX6-1	pLoF	chr4	84497757	CCAGCAGCCCCGCCGGGGATGAGGCGGCGGCTGCGGCCGCGG	C	4.688e-05	0	7.571e-05	12186	19812	0.0007	0.0007	0.184	0.018	1.879	0.153164
SMI	chr14:20382688:A:AT	TEP1	pLoF	chr14	20382688	A	AT	4.745e-05	0	7.651e-05	12009	19606	0.0152	0.0111	0.184	0.018	1.877	0.153171
SMI	chr6:31968877:C:T	SKIV2L	pLoF	chr6	31968877	C	T	0.0007498	0.0009436	0.0006307	12188	19820	0.0006	0.0003	1.534	0.853	2.759	0.153182
SMI	chr2:68578010:GA:G	APLF	pLoF	chr2	68578010	GA	G	0.005131	0.004623	0.005442	12113	19753	0.0067	0.0037	0.848	0.677	1.063	0.153347
SMI	chr6:38851585:A:C	DNAH8	damaging_missense	chr6	38851585	A	C	9.382e-05	0.0001643	5.051e-05	12175	19800	0.0016	0.0013	3.34	0.638	17.494	0.153366
SMI	chr5:59215862:G:A	PDE4D	damaging_missense	chr5	59215862	G	A	0.0001876	8.207e-05	0.0002525	12184	19803	0.0009	0.0012	0.422	0.129	1.379	0.153379
SMI	chr1:207767778:G:A	CD46	pLoF	chr1	207767778	G	A	0.000125	4.106e-05	0.0001767	12177	19812	0.0015	0.0007	0.349	0.082	1.482	0.153448
SMI	chr1:230762689:G:T	CAPN9	damaging_missense	chr1	230762689	G	T	4.732e-05	0	7.629e-05	12033	19663	0.0133	0.0082	0.184	0.018	1.88	0.153506
SMI	chr15:65077609:G:A	KBTBD13	damaging_missense	chr15	65077609	G	A	0.001468	0.001189	0.001639	12195	19825	0	0.0001	0.736	0.484	1.121	0.153591
SMI	chr9:127871857:C:T	AK1	damaging_missense	chr9	127871857	C	T	0.0001262	4.149e-05	0.0001781	12052	19653	0.0117	0.0087	0.349	0.082	1.482	0.153612
SMI	chr6:109442798:AAC:A	SMPD2	pLoF	chr6	109442798	AAC	A	9.38e-05	0.0001642	5.049e-05	12179	19805	0.0013	0.0011	3.334	0.637	17.444	0.153719
SMI	chr1:1041678:CGCTCCGGCCAGTGCCAGGGTCGAGGTGAGCGGCTCCCCCGGGGGAGG:C	AGRN	pLoF	chr1	1041678	CGCTCCGGCCAGTGCCAGGGTCGAGGTGAGCGGCTCCCCCGGGGGAGG	C	0.0001744	8.328e-05	0.0002304	12007	19530	0.0154	0.0149	0.411	0.121	1.395	0.15379
SMI	chr2:26402096:T:TC	DRC1	pLoF	chr2	26402096	T	TC	0.0002678	0.0003737	0.000203	12042	19703	0.0126	0.0062	2.063	0.763	5.58	0.15385
SMI	chr19:536316:G:T	CDC34	damaging_missense	chr19	536316	G	T	9.509e-05	0.0001668	5.112e-05	11988	19562	0.017	0.0133	3.332	0.637	17.422	0.15386
SMI	chr16:1770756:G:A	NME3	damaging_missense	chr16	1770756	G	A	0.0004688	0.0006155	0.0003786	12185	19810	0.0008	0.0008	1.719	0.816	3.619	0.153864
SMI	chr19:41221960:G:A	AXL	damaging_missense	chr19	41221960	G	A	0.000945	0.0007031	0.001094	12090	19657	0.0086	0.0085	0.681	0.402	1.155	0.154088
SMI	chr10:60063209:A:G	ANK3	damaging_missense	chr10	60063209	A	G	6.254e-05	0.0001232	2.525e-05	12178	19801	0.0014	0.0013	4.316	0.578	32.24	0.154113
SMI	chr5:95522062:G:T	TTC37	damaging_missense	chr5	95522062	G	T	0.0002972	0.0004109	0.0002273	12168	19799	0.0022	0.0014	1.978	0.774	5.054	0.154183
SMI	chr9:115086116:G:A	TNC	pLoF	chr9	115086116	G	A	0.001125	0.0008615	0.001287	12188	19807	0.0006	0.001	0.705	0.435	1.14	0.154197
SMI	chr1:147944065:G:T	GPR89B	pLoF	chr1	147944065	G	T	0.0001258	0.0002068	7.609e-05	12088	19713	0.0088	0.0057	2.843	0.675	11.963	0.154217
SMI	chr8:61562779:C:T	ASPH	damaging_missense	chr8	61562779	C	T	0.001875	0.002175	0.00169	12183	19817	0.001	0.0005	1.311	0.903	1.902	0.154243
SMI	chr8:144441010:TG:T	TONSL	pLoF	chr8	144441010	TG	T	1.584e-05	4.178e-05	0	11968	19592	0.0186	0.0118	20.942	0.319	1375.99	0.1543
SMI	chr3:9765885:G:GC	CAMK1	pLoF	chr3	9765885	G	GC	0.0002817	0.0001644	0.0003538	12165	19785	0.0025	0.0021	0.499	0.192	1.299	0.154348
SMI	chr11:69078928:G:A	TPCN2	damaging_missense	chr11	69078928	G	A	0.0001253	4.118e-05	0.000177	12143	19776	0.0043	0.0025	0.349	0.082	1.485	0.154416
SMI	7:2545044:G:GT	BRAT1	pLoF	7	2545044	G	GT	0.0001269	4.188e-05	0.0001786	11939	19593	0.021	0.0118	0.349	0.082	1.485	0.154425
SMI	7:45109121:CAG:C	TBRG4	pLoF	7	45109121	CAG	C	4.686e-05	0	7.569e-05	12190	19818	0.0004	0.0004	0.185	0.018	1.888	0.154442
SMI	chr6:142078876:G:GTC	NMBR	pLoF	chr6	142078876	G	GTC	0.000125	0.0002051	7.57e-05	12189	19816	0.0005	0.0005	2.836	0.675	11.915	0.154671
SMI	chr2:173263785:C:A	MAP3K20	pLoF	chr2	173263785	C	A	0.0003289	0.0004527	0.0002528	12150	19776	0.0037	0.0025	1.908	0.784	4.643	0.154721
SMI	chr1:78891548:TA:T	ADGRL4	pLoF	chr1	78891548	TA	T	0.0001875	8.204e-05	0.0002523	12189	19819	0.0005	0.0004	0.454	0.153	1.347	0.154736
SMI	chr6:116462456:T:G	CALHM6	pLoF	chr6	116462456	T	G	0.02893	0.02821	0.02937	12176	19816	0.0016	0.0005	0.933	0.848	1.026	0.154819
SMI	chr1:119393811:C:T	HAO2	pLoF	chr1	119393811	C	T	9.557e-05	0.000168	5.132e-05	11905	19484	0.0238	0.0173	3.323	0.635	17.379	0.154859
SMI	chr2:18584890:G:T	NT5C1B	pLoF	chr2	18584890	G	T	0.1175	0.114	0.1197	12187	19815	0.0007	0.0006	0.964	0.918	1.014	0.154904
SMI	chr11:9508637:G:A	ZNF143	damaging_missense	chr11	9508637	G	A	4.685e-05	0	7.567e-05	12191	19824	0.0003	0.0001	0.183	0.018	1.899	0.154909
SMI	chr16:1911596:C:T	HS3ST6	pLoF	chr16	1911596	C	T	0.0001251	0.0002054	7.573e-05	12174	19808	0.0017	0.0009	2.835	0.674	11.915	0.154972
SMI	chr16:4795950:ACCGTGCT:A	SMIM22	pLoF	chr16	4795950	ACCGTGCT	A	0.0002977	0.0004119	0.0002275	12138	19777	0.0047	0.0025	1.974	0.773	5.04	0.15506
SMI	chr2:218638776:A:G	ZNF142	damaging_missense	chr2	218638776	A	G	0.0001252	4.109e-05	0.0001768	12168	19793	0.0022	0.0017	0.35	0.082	1.488	0.155076
SMI	chr3:15644689:T:C	BTD	damaging_missense	chr3	15644689	T	C	0.0001249	4.1e-05	0.0001765	12194	19826	0.0001	0	0.35	0.082	1.488	0.155136
SMI	chr20:61936769:A:AC	CDH4	pLoF	chr20	61936769	A	AC	0.0007575	0.0005403	0.0008904	12030	19653	0.0135	0.0087	0.651	0.361	1.176	0.15516
SMI	7:142928198:G:A	TRPV5	pLoF	7	142928198	G	A	4.697e-05	0	7.585e-05	12156	19777	0.0032	0.0025	0.185	0.018	1.896	0.155199
SMI	chr4:121681678:A:C	ANXA5	pLoF	chr4	121681678	A	C	4.695e-05	0	7.583e-05	12167	19780	0.0023	0.0023	0.184	0.018	1.898	0.155229
SMI	chr1:183648382:A:G	APOBEC4	damaging_missense	chr1	183648382	A	G	0.001031	0.001271	0.0008827	12195	19826	0	0	1.437	0.872	2.368	0.155281
SMI	chr19:8499568:GGGGAGGTCAGTGACCTC:G	PRAM1	pLoF	chr19	8499568	GGGGAGGTCAGTGACCTC	G	0.0001288	4.218e-05	0.0001822	11855	19207	0.0279	0.0312	0.35	0.082	1.489	0.155357
SMI	chr6:161548950:G:GC	PRKN	pLoF	chr6	161548950	G	GC	9.523e-05	0.0001668	5.124e-05	11987	19515	0.0171	0.0157	3.317	0.634	17.342	0.155372
SMI	chr1:231694389:A:C	DISC1	damaging_missense	chr1	231694389	A	C	6.246e-05	0.000123	2.522e-05	12195	19825	0	0.0001	4.308	0.574	32.324	0.155471
SMI	chr3:151445177:C:A	IGSF10	pLoF	chr3	151445177	C	A	0.001749	0.001435	0.001942	12191	19824	0.0003	0.0001	0.758	0.518	1.111	0.155472
SMI	chr19:41386707:CAG:C	EXOSC5	pLoF	chr19	41386707	CAG	C	9.588e-05	0.0001682	5.155e-05	11890	19398	0.025	0.0216	3.318	0.634	17.368	0.155564
SMI	chr16:1963203:C:G	RPS2	damaging_missense	chr16	1963203	C	G	4.764e-05	0	7.678e-05	11953	19536	0.0198	0.0146	0.185	0.018	1.9	0.155776
SMI	chr17:41769150:G:A	JUP	damaging_missense	chr17	41769150	G	A	0.0001254	4.119e-05	0.0001771	12139	19762	0.0046	0.0032	0.351	0.082	1.491	0.155818
SMI	chr2:73730715:A:G	TPRKB	damaging_missense	chr2	73730715	A	G	9.405e-05	0.000165	5.057e-05	12124	19773	0.0058	0.0027	3.313	0.633	17.327	0.155868
SMI	chr12:9980599:T:C	CLEC12A	damaging_missense	chr12	9980599	T	C	0.0005494	0.0003714	0.0006587	12117	19735	0.0064	0.0046	0.607	0.304	1.21	0.155909
SMI	chr15:86262832:C:T	AGBL1	pLoF	chr15	86262832	C	T	4.731e-05	0	7.633e-05	12055	19652	0.0115	0.0088	0.185	0.018	1.904	0.155951
SMI	chr14:20955882:G:T	RNASE2	damaging_missense	chr14	20955882	G	T	0.0009681	0.00123	0.000807	12194	19826	0.0001	0	1.45	0.868	2.424	0.15599
SMI	chr5:41929813:T:C	FBXO4	damaging_missense	chr5	41929813	T	C	0.0002342	0.000123	0.0003026	12194	19826	0.0001	0	0.467	0.163	1.337	0.15606
SMI	chr2:199933072:C:CA	TYW5	pLoF	chr2	199933072	C	CA	0.0001876	0.0002874	0.0001262	12180	19810	0.0012	0.0008	2.332	0.724	7.514	0.156183
SMI	chr15:76574195:C:T	SCAPER	damaging_missense	chr15	76574195	C	T	0.0001263	0.0002077	7.64e-05	12034	19633	0.0132	0.0097	2.823	0.672	11.853	0.156284
SMI	chr13:42888298:T:TTCAGG	EPSTI1	pLoF	chr13	42888298	T	TTCAGG	0.04127	0.04244	0.04055	12182	19814	0.0011	0.0006	1.06	0.978	1.149	0.156287
SMI	chr1:45507544:T:TA	MMACHC	pLoF	chr1	45507544	T	TA	0.0003031	0.0001685	0.0003851	11869	19476	0.0267	0.0176	0.507	0.198	1.297	0.156288
SMI	chr5:102950789:G:C	PAM	damaging_missense	chr5	102950789	G	C	0.0001261	0.0002075	7.63e-05	12051	19658	0.0118	0.0085	2.821	0.672	11.836	0.1564
SMI	chr12:117265431:C:T	NOS1	damaging_missense	chr12	117265431	C	T	4.728e-05	0	7.631e-05	12067	19657	0.0105	0.0085	0.186	0.018	1.905	0.156407
SMI	chr14:74901123:A:G	DLST	damaging_missense	chr14	74901123	A	G	6.302e-05	0.0001243	2.542e-05	12064	19671	0.0107	0.0078	4.278	0.573	31.933	0.156428
SMI	chr11:24983170:G:GC	LUZP2	pLoF	chr11	24983170	G	GC	9.369e-05	0.000164	5.044e-05	12194	19825	0.0001	0.0001	3.304	0.632	17.258	0.156536
SMI	chr12:112219394:G:A	HECTD4	pLoF	chr12	112219394	G	A	4.77e-05	0	7.685e-05	11926	19519	0.0221	0.0155	0.186	0.018	1.907	0.156562
SMI	chr19:2076962:C:T	MOB3A	damaging_missense	chr19	2076962	C	T	4.836e-05	0	7.776e-05	11728	19290	0.0383	0.027	0.186	0.018	1.906	0.156645
SMI	chr12:109401235:TCGAGCGAGACCCC:T	MYO1H	pLoF	chr12	109401235	TCGAGCGAGACCCC	T	0.0003331	0.0004595	0.0002558	11969	19550	0.0185	0.0139	1.902	0.781	4.633	0.156732
SMI	chr15:43048489:T:C	UBR1	damaging_missense	chr15	43048489	T	C	6.273e-05	0.0001239	2.528e-05	12110	19775	0.007	0.0026	4.274	0.572	31.916	0.156778
SMI	chr21:46161425:A:T	SPATC1L	damaging_missense	chr21	46161425	A	T	4.704e-05	0	7.586e-05	12119	19772	0.0062	0.0027	0.186	0.018	1.908	0.156811
SMI	chr3:187199677:T:G	RTP1	pLoF	chr3	187199677	T	G	9.373e-05	0.0001641	5.046e-05	12189	19818	0.0005	0.0004	3.302	0.632	17.257	0.156815
SMI	7:25151595:C:T	C7orf31	pLoF	7	25151595	C	T	0.0001264	0.0002084	7.637e-05	11997	19640	0.0162	0.0094	2.819	0.671	11.836	0.156818
SMI	chr9:127507397:G:T	FAM129B	damaging_missense	chr9	127507397	G	T	0.0002973	0.0001644	0.0003791	12167	19784	0.0023	0.0021	0.507	0.198	1.298	0.156837
SMI	chr15:81349531:G:T	TMC3	damaging_missense	chr15	81349531	G	T	0.004095	0.004538	0.003824	12120	19745	0.0062	0.0041	1.201	0.932	1.548	0.156945
SMI	chr13:53043204:A:T	OLFM4	pLoF	chr13	53043204	A	T	0.000125	4.104e-05	0.0001766	12183	19816	0.001	0.0005	0.351	0.083	1.496	0.156977
SMI	chr5:34954639:A:AAGAT	DNAJC21	pLoF	chr5	34954639	A	AAGAT	4.685e-05	0	7.566e-05	12193	19826	0.0002	0	0.187	0.018	1.909	0.157038
SMI	chr17:43197012:T:G	NBR1	damaging_missense	chr17	43197012	T	G	0.0001566	0.0002469	0.0001012	12150	19770	0.0037	0.0028	2.525	0.7	9.104	0.157044
SMI	chr19:42323729:T:G	TMEM145	damaging_missense	chr19	42323729	T	G	0.0003486	0.0002098	0.0004329	11918	19637	0.0227	0.0095	0.534	0.224	1.274	0.157116
SMI	chr19:43015272:G:A	PSG11	pLoF	chr19	43015272	G	A	0.0004393	0.0002884	0.000532	12134	19736	0.005	0.0045	0.574	0.266	1.239	0.157188
SMI	7:102234165:G:T	CUX1	damaging_missense	7	102234165	G	T	0.0004391	0.0002885	0.0005316	12133	19750	0.0051	0.0038	0.574	0.266	1.239	0.157272
SMI	chr21:26566265:C:T	CYYR1	pLoF	chr21	26566265	C	T	0.0001254	4.118e-05	0.0001772	12142	19757	0.0043	0.0035	0.351	0.082	1.497	0.157272
SMI	chr16:89919325:C:T	AC092143.1	pLoF	chr16	89919325	C	T	0.000282	0.0004114	0.0002024	12153	19766	0.0034	0.003	1.99	0.767	5.167	0.157324
SMI	chr11:1018029:ATG:A	MUC6	pLoF	chr11	1018029	ATG	A	9.494e-05	0.0001664	5.108e-05	12020	19579	0.0144	0.0125	3.298	0.631	17.238	0.157371
SMI	chr8:130937187:A:T	ADCY8	damaging_missense	chr8	130937187	A	T	0.001413	0.001156	0.00157	12108	19747	0.0071	0.004	0.734	0.478	1.127	0.157434
SMI	chr5:76954163:T:A	CRHBP	damaging_missense	chr5	76954163	T	A	4.812e-05	0	7.728e-05	11762	19411	0.0355	0.0209	0.187	0.018	1.913	0.157573
SMI	7:6446063:TTTCC:T	DAGLB	pLoF	7	6446063	TTTCC	T	0.0001255	4.126e-05	0.0001773	12119	19744	0.0062	0.0041	0.352	0.083	1.498	0.157675
SMI	chr5:41181464:CT:C	C6	pLoF	chr5	41181464	CT	C	0.0006715	0.000492	0.000782	12194	19822	0.0001	0.0002	0.64	0.345	1.189	0.157681
SMI	chr5:57482590:G:A	ACTBL2	pLoF	chr5	57482590	G	A	9.373e-05	0.0001641	5.045e-05	12188	19820	0.0006	0.0003	3.294	0.63	17.224	0.15776
SMI	chr17:78997344:CAG:C	CANT1	pLoF	chr17	78997344	CAG	C	4.691e-05	0	7.576e-05	12178	19800	0.0014	0.0013	0.187	0.018	1.916	0.157784
SMI	chr19:40557247:G:C	SPTBN4	damaging_missense	chr19	40557247	G	C	0.01781	0.01961	0.0167	12185	19825	0.0008	0.0001	1.091	0.967	1.231	0.157807
SMI	chr19:45353274:C:T	ERCC2	damaging_missense	chr19	45353274	C	T	9.441e-05	0.0001657	5.075e-05	12071	19704	0.0102	0.0062	3.29	0.63	17.171	0.157843
SMI	chr1:12847504:CT:C	HNRNPCL1	pLoF	chr1	12847504	CT	C	0.002637	0.003003	0.002412	11990	19486	0.0168	0.0172	1.231	0.922	1.644	0.157866
SMI	chr11:66523496:C:T	AP002748.4	pLoF	chr11	66523496	C	T	0.0001259	4.134e-05	0.0001778	12094	19687	0.0083	0.007	0.352	0.082	1.5	0.157872
SMI	chr19:40015017:T:C	ZNF546	damaging_missense	chr19	40015017	T	C	9.369e-05	0.000164	5.044e-05	12195	19826	0	0	3.288	0.63	17.157	0.157926
SMI	chr6:160611561:C:T	LPA	pLoF	chr6	160611561	C	T	0.0001892	8.283e-05	0.0002546	12073	19636	0.01	0.0096	0.426	0.13	1.393	0.157952
SMI	chr11:77103034:C:A	OMP	damaging_missense	chr11	77103034	C	A	0.0002968	0.0001641	0.0003784	12187	19820	0.0007	0.0003	0.508	0.198	1.301	0.158093
SMI	chr11:78016600:C:T	KCTD14	pLoF	chr11	78016600	C	T	0.0004377	0.0002873	0.0005302	12181	19802	0.0011	0.0012	0.575	0.266	1.24	0.158094
SMI	chr19:7910799:TGGCGGTGAGTGACCAGGCGGGGCTTGCACTGGGCAGGATGACAGA:T	MAP2K7	pLoF	chr19	7910799	TGGCGGTGAGTGACCAGGCGGGGCTTGCACTGGGCAGGATGACAGA	T	4.766e-05	0	7.683e-05	11947	19523	0.0203	0.0153	0.187	0.018	1.921	0.15812
SMI	chr13:20223284:TC:T	GJB6	pLoF	chr13	20223284	TC	T	9.37e-05	0.000164	5.045e-05	12194	19822	0.0001	0.0002	3.286	0.63	17.149	0.158125
SMI	chr1:45655218:A:T	GPBP1L1	damaging_missense	chr1	45655218	A	T	6.4e-05	0.000126	2.585e-05	11909	19340	0.0234	0.0245	4.251	0.57	31.731	0.158193
SMI	chr1:212625134:T:C	FAM71A	damaging_missense	chr1	212625134	T	C	0.0001249	4.1e-05	0.0001765	12195	19826	0	0	0.352	0.083	1.5	0.158203
SMI	chr1:43346902:C:T	MPL	pLoF	chr1	43346902	C	T	4.753e-05	0	7.659e-05	11974	19584	0.0181	0.0122	0.187	0.018	1.921	0.158268
SMI	chr11:1250316:CA:C	MUC5B	pLoF	chr11	1250316	CA	C	0.0001275	0.0002094	7.722e-05	11940	19426	0.0209	0.0202	2.806	0.669	11.769	0.15832
SMI	chr11:1250321:G:GC	MUC5B	pLoF	chr11	1250321	G	GC	0.0001276	0.0002095	7.727e-05	11936	19413	0.0212	0.0208	2.806	0.669	11.769	0.15832
SMI	chr2:73000435:G:A	SFXN5	damaging_missense	chr2	73000435	G	A	9.517e-05	0.000167	5.116e-05	11977	19547	0.0179	0.0141	3.287	0.629	17.175	0.15833
SMI	chr6:32167602:CG:C	EGFL8	pLoF	chr6	32167602	CG	C	9.372e-05	0.0001641	5.045e-05	12189	19822	0.0005	0.0002	3.283	0.629	17.132	0.158388
SMI	chr1:181717299:C:T	CACNA1E	damaging_missense	chr1	181717299	C	T	0.00124	0.001072	0.001343	12125	19734	0.0057	0.0046	0.721	0.458	1.136	0.158394
SMI	chr16:4762283:CG:C	ZNF500	pLoF	chr16	4762283	CG	C	0.0001922	0.000296	0.000129	11826	19387	0.0303	0.0221	2.191	0.736	6.517	0.158519
SMI	7:149724658:GAT:G	KRBA1	pLoF	7	149724658	GAT	G	0.000127	0.0002088	7.685e-05	11973	19519	0.0182	0.0155	2.804	0.669	11.758	0.158558
SMI	chr8:144881757:A:G	ZNF250	damaging_missense	chr8	144881757	A	G	4.685e-05	0	7.567e-05	12191	19824	0.0003	0.0001	0.187	0.018	1.926	0.158651
SMI	chr6:36720432:G:T	RAB44	pLoF	chr6	36720432	G	T	0.0005825	0.0004145	0.0006854	12064	19697	0.0107	0.0065	0.619	0.317	1.206	0.158699
SMI	chr2:97757144:T:G	TMEM131	damaging_missense	chr2	97757144	T	G	0.0006568	0.0008211	0.0005558	12179	19792	0.0013	0.0017	1.573	0.838	2.954	0.158717
SMI	chr10:116471848:G:GAA	PNLIPRP3	pLoF	chr10	116471848	G	GAA	0.007798	0.008408	0.007423	12131	19735	0.0052	0.0046	1.141	0.95	1.371	0.158725
SMI	chr16:71449012:C:T	ZNF23	damaging_missense	chr16	71449012	C	T	0.001031	0.000779	0.001185	12195	19826	0	0	0.697	0.421	1.152	0.15877
SMI	chr2:238068119:TA:T	SCLY	pLoF	chr2	238068119	TA	T	0.0001895	0.0002916	0.0001272	12003	19658	0.0157	0.0085	2.195	0.735	6.556	0.158828
SMI	chr4:105235590:C:T	TET2	pLoF	chr4	105235590	C	T	4.685e-05	0	7.567e-05	12193	19824	0.0002	0.0001	0.186	0.018	1.932	0.158857
SMI	chr1:10433959:CAG:C	CENPS	pLoF	chr1	10433959	CAG	C	9.601e-05	0.0001688	5.155e-05	11849	19398	0.0284	0.0216	3.282	0.628	17.151	0.158863
SMI	chr8:141189086:T:C	DENND3	damaging_missense	chr8	141189086	T	C	0.0002355	0.0001238	0.0003041	12121	19729	0.0061	0.0049	0.469	0.164	1.344	0.158912
SMI	chr12:123163128:CT:C	MPHOSPH9	pLoF	chr12	123163128	CT	C	0.0005016	0.0003294	0.0006074	12142	19757	0.0043	0.0035	0.595	0.289	1.226	0.158999
SMI	chr10:120518859:G:A	PLPP4	damaging_missense	chr10	120518859	G	A	4.719e-05	0	7.606e-05	12069	19720	0.0103	0.0053	0.187	0.018	1.93	0.159089
SMI	chr18:13049812:GA:G	CEP192	pLoF	chr18	13049812	GA	G	0.00456	0.004059	0.004868	12194	19822	0.0001	0.0002	0.844	0.666	1.069	0.159111
SMI	chr18:13049814:GCA:G	CEP192	pLoF	chr18	13049814	GCA	G	0.00456	0.004059	0.004868	12194	19823	0.0001	0.0002	0.844	0.666	1.069	0.159111
SMI	chr1:156929294:A:AC	LRRC71	pLoF	chr1	156929294	A	AC	9.429e-05	0.0001652	5.072e-05	12103	19715	0.0075	0.0056	3.277	0.628	17.108	0.159178
SMI	chr12:52517622:G:A	KRT5	damaging_missense	chr12	52517622	G	A	0.0002365	0.0001241	0.0003058	12089	19623	0.0087	0.0102	0.47	0.164	1.345	0.159179
SMI	chr20:50608916:T:C	RIPOR3	damaging_missense	chr20	50608916	T	C	0.0001569	0.0002478	0.0001012	12108	19762	0.0071	0.0032	2.512	0.697	9.061	0.159279
SMI	chr9:128107037:G:T	SLC25A25	damaging_missense	chr9	128107037	G	T	6.29e-05	0.000124	2.538e-05	12098	19701	0.008	0.0063	4.235	0.567	31.635	0.159416
SMI	chr4:69638978:AT:A	UGT2A1	pLoF	chr4	69638978	AT	A	4.688e-05	0	7.571e-05	12187	19813	0.0007	0.0007	0.187	0.018	1.934	0.159551
SMI	chr20:23825281:G:A	CST2	pLoF	chr20	23825281	G	A	0.002867	0.00246	0.003117	11788	19252	0.0334	0.029	0.803	0.592	1.09	0.159612
SMI	chr17:43883206:G:T	MPP2	damaging_missense	chr17	43883206	G	T	0.0003946	0.000249	0.0004839	12048	19632	0.012	0.0098	0.557	0.246	1.259	0.159748
SMI	chr22:45432357:C:T	RIBC2	pLoF	chr22	45432357	C	T	0.002482	0.002837	0.002266	11985	19639	0.0172	0.0094	1.264	0.912	1.752	0.159764
SMI	chr11:18544737:C:T	UEVLD	damaging_missense	chr11	18544737	C	T	4.771e-05	0	7.65e-05	11833	19608	0.0297	0.011	0.188	0.018	1.934	0.159788
SMI	chr8:68069834:G:A	PREX2	pLoF	chr8	68069834	G	A	4.733e-05	0	7.62e-05	12007	19684	0.0154	0.0072	0.188	0.018	1.933	0.159792
SMI	chr5:176887514:G:A	HK3	pLoF	chr5	176887514	G	A	0.0001251	0.0002055	7.576e-05	12165	19800	0.0025	0.0013	2.796	0.667	11.727	0.159798
SMI	chr14:45167133:C:T	FANCM	pLoF	chr14	45167133	C	T	4.695e-05	0	7.577e-05	12150	19798	0.0037	0.0014	0.188	0.018	1.933	0.159819
SMI	chr16:89920717:C:T	AC092143.1	pLoF	chr16	89920717	C	T	0.0005037	0.0003309	0.0006099	12089	19675	0.0087	0.0076	0.596	0.289	1.228	0.160205
SMI	chr4:70200535:G:A	ODAM	pLoF	chr4	70200535	G	A	0.000393	0.0002483	0.0004817	12082	19721	0.0093	0.0053	0.558	0.247	1.26	0.160236
SMI	chr18:21819494:G:C	MIB1	pLoF	chr18	21819494	G	C	0.0001252	0.0002056	7.578e-05	12162	19793	0.0027	0.0017	2.792	0.666	11.706	0.160237
SMI	chr20:3696772:C:A	SIGLEC1	pLoF	chr20	3696772	C	A	6.25e-05	0	0.0001009	12185	19813	0.0008	0.0007	0.221	0.027	1.816	0.160249
SMI	chr6:87434940:GA:G	CFAP206	pLoF	chr6	87434940	GA	G	0.0007385	0.0005378	0.0008614	12086	19736	0.0089	0.0045	0.659	0.368	1.179	0.16027
SMI	7:256754:T:A	FAM20C	damaging_missense	7	256754	T	A	1.637e-05	4.37e-05	0	11442	19108	0.0618	0.0362	19.712	0.307	1267.47	0.160492
SMI	chr17:34634881:C:T	TMEM132E	pLoF	chr17	34634881	C	T	0.0001253	4.113e-05	0.000177	12157	19772	0.0031	0.0027	0.354	0.083	1.51	0.16053
SMI	chr2:32664320:CTGTT:C	TTC27	pLoF	chr2	32664320	CTGTT	C	4.706e-05	0	7.598e-05	12129	19743	0.0054	0.0042	0.189	0.018	1.939	0.160542
SMI	7:35240995:T:A	TBX20	damaging_missense	7	35240995	T	A	0.0002969	0.0004103	0.0002271	12186	19815	0.0007	0.0006	1.897	0.776	4.642	0.160557
SMI	chr1:52921641:C:T	ECHDC2	pLoF	chr1	52921641	C	T	0.0002364	0.0001244	0.0003051	12055	19666	0.0115	0.0081	0.47	0.164	1.349	0.160561
SMI	chr10:100297150:CTG:C	PKD2L1	pLoF	chr10	100297150	CTG	C	0.0001252	0.0002057	7.581e-05	12151	19786	0.0036	0.002	2.792	0.665	11.714	0.160637
SMI	chr2:208326004:C:T	PIKFYVE	damaging_missense	chr2	208326004	C	T	0.0001249	4.1e-05	0.0001765	12195	19826	0	0	0.354	0.083	1.511	0.160689
SMI	chr17:8318756:C:T	ARHGEF15	damaging_missense	chr17	8318756	C	T	4.695e-05	0	7.582e-05	12166	19785	0.0024	0.0021	0.188	0.018	1.942	0.160696
SMI	chr16:3138417:G:GGTGCACA	ZNF213	pLoF	chr16	3138417	G	GGTGCACA	0.0002999	0.0004153	0.0002291	12040	19640	0.0127	0.0094	1.954	0.766	4.984	0.1607
SMI	chr5:113143347:TG:T	MCC	pLoF	chr5	113143347	TG	T	0.0001271	4.183e-05	0.0001792	11952	19526	0.0199	0.0151	0.354	0.083	1.511	0.160708
SMI	chr19:37379132:T:C	ZNF527	damaging_missense	chr19	37379132	T	C	0.0004396	0.0005786	0.0003545	12098	19748	0.008	0.0039	1.737	0.803	3.756	0.160718
SMI	chr1:55052306:CCTAGA:C	PCSK9	pLoF	chr1	55052306	CCTAGA	C	0.0004069	0.0002467	0.0005054	12162	19785	0.0027	0.0021	0.562	0.251	1.258	0.160785
SMI	chr10:78054529:A:T	RPS24	pLoF	chr10	78054529	A	T	0.0001253	4.115e-05	0.000177	12152	19776	0.0035	0.0025	0.354	0.083	1.512	0.160844
SMI	chr17:43755584:A:C	SOST	damaging_missense	chr17	43755584	A	C	4.687e-05	0	7.569e-05	12186	19818	0.0007	0.0004	0.189	0.018	1.942	0.160906
SMI	chr1:223712873:C:CCACGGTAGGAAGCG	CAPN2	pLoF	chr1	223712873	C	CCACGGTAGGAAGCG	9.457e-05	0.0001661	5.08e-05	12038	19685	0.0129	0.0071	3.259	0.625	16.996	0.160937
SMI	chr14:64282901:AGCCGT:A	ESR2	pLoF	chr14	64282901	AGCCGT	A	0.0002812	0.0001641	0.0003532	12186	19818	0.0007	0.0004	0.504	0.194	1.313	0.160943
SMI	chr8:81753241:TGTGA:T	CHMP4C	pLoF	chr8	81753241	TGTGA	T	0.03884	0.03755	0.03962	11904	19484	0.0239	0.0173	0.942	0.866	1.024	0.160985
SMI	chr3:94036729:C:T	ARL13B	pLoF	chr3	94036729	C	T	4.691e-05	0	7.569e-05	12158	19818	0.003	0.0004	0.189	0.018	1.942	0.16106
SMI	chr4:94299628:A:G	HPGDS	damaging_missense	chr4	94299628	A	G	0.000735	0.0009035	0.0006313	12175	19799	0.0016	0.0014	1.519	0.846	2.726	0.161257
SMI	chr1:151801556:A:AG	LINGO4	pLoF	chr1	151801556	A	AG	0.0001264	4.157e-05	0.0001783	12027	19627	0.0138	0.01	0.354	0.083	1.513	0.161318
SMI	chr9:35684743:G:A	TPM2	pLoF	chr9	35684743	G	A	4.691e-05	0	7.574e-05	12173	19805	0.0018	0.0011	0.189	0.018	1.946	0.161318
SMI	chr3:50295401:G:A	HYAL3	pLoF	chr3	50295401	G	A	0.005263	0.005782	0.004944	12194	19822	0.0001	0.0002	1.173	0.938	1.466	0.161338
SMI	chr2:3678467:G:C	ALLC	pLoF	chr2	3678467	G	C	0.000471	0.000619	0.0003801	12116	19732	0.0065	0.0047	1.675	0.814	3.446	0.16135
SMI	chr15:52221240:T:TA	MYO5C	pLoF	chr15	52221240	T	TA	0.0001727	8.258e-05	0.0002279	12109	19743	0.0071	0.0042	0.417	0.123	1.418	0.161365
SMI	chr5:179678612:T:TC	CBY3	pLoF	chr5	179678612	T	TC	6.273e-05	0.0001237	2.531e-05	12126	19755	0.0057	0.0036	4.193	0.564	31.178	0.161394
SMI	chr4:119259873:T:C	USP53	damaging_missense	chr4	119259873	T	C	0.0002811	0.0001641	0.0003531	12191	19823	0.0003	0.0002	0.505	0.194	1.314	0.161395
SMI	chr1:173982892:C:G	RC3H1	damaging_missense	chr1	173982892	C	G	4.742e-05	0	7.641e-05	12005	19630	0.0156	0.0099	0.189	0.018	1.946	0.161471
SMI	chr9:100104601:AG:A	INVS	pLoF	chr9	100104601	AG	A	4.7e-05	0	7.585e-05	12138	19775	0.0047	0.0026	0.189	0.018	1.948	0.161673
SMI	chr9:1052007:G:A	DMRT2	damaging_missense	chr9	1052007	G	A	4.688e-05	0	7.568e-05	12181	19819	0.0011	0.0004	0.188	0.018	1.952	0.161676
SMI	7:4785452:T:TGTAA	AP5Z1	pLoF	7	4785452	T	TGTAA	0.0001258	0.0002071	7.606e-05	12071	19721	0.0102	0.0053	2.782	0.664	11.665	0.161686
SMI	chr9:71725584:A:C	CEMIP2	damaging_missense	chr9	71725584	A	C	9.473e-05	0.0001662	5.092e-05	12031	19637	0.0134	0.0095	3.249	0.624	16.93	0.161743
SMI	chr6:32166618:C:G	EGFL8	pLoF	chr6	32166618	C	G	0.002895	0.002549	0.003107	12162	19794	0.0027	0.0016	0.809	0.6	1.089	0.161826
SMI	chr1:18691813:A:G	PAX7	damaging_missense	chr1	18691813	A	G	0.0001252	4.113e-05	0.0001768	12158	19791	0.003	0.0018	0.355	0.083	1.515	0.161872
SMI	chr5:168204459:G:A	TENM2	damaging_missense	chr5	168204459	G	A	4.706e-05	0	7.596e-05	12127	19746	0.0056	0.004	0.189	0.018	1.95	0.161921
SMI	chr3:193364172:TC:T	ATP13A5	pLoF	chr3	193364172	TC	T	0.001751	0.002054	0.001565	12174	19808	0.0017	0.0009	1.316	0.896	1.932	0.161943
SMI	chr3:128987815:C:T	KIAA1257	pLoF	chr3	128987815	C	T	0.000188	0.0002884	0.0001264	12136	19774	0.0048	0.0026	2.302	0.715	7.404	0.162043
SMI	chr5:141225866:GA:G	PCDHB14	pLoF	chr5	141225866	GA	G	6.247e-05	0.000123	2.522e-05	12192	19824	0.0002	0.0001	4.198	0.562	31.359	0.162051
SMI	chr1:54781524:C:A	TTC22	pLoF	chr1	54781524	C	A	0.0004374	0.0002872	0.0005297	12188	19821	0.0006	0.0003	0.577	0.267	1.247	0.162076
SMI	chr14:34862266:G:A	BAZ1A	damaging_missense	chr14	34862266	G	A	6.248e-05	0.0001231	2.522e-05	12186	19823	0.0007	0.0002	4.184	0.563	31.117	0.162117
SMI	chr17:58574197:C:A	TEX14	pLoF	chr17	58574197	C	A	0.001227	0.0009953	0.001369	12057	19722	0.0113	0.0052	0.72	0.455	1.141	0.162195
SMI	chr5:135874033:G:C	SLC25A48	damaging_missense	chr5	135874033	G	C	0.001303	0.001048	0.001459	11924	19540	0.0222	0.0144	0.726	0.463	1.138	0.162273
SMI	chr15:90766926:T:TA	BLM	pLoF	chr15	90766926	T	TA	0.0006937	0.0004983	0.0008133	12042	19672	0.0126	0.0078	0.645	0.349	1.193	0.162297
SMI	chr19:17500759:C:T	SLC27A1	damaging_missense	chr19	17500759	C	T	0.0001563	0.0002464	0.000101	12177	19806	0.0015	0.001	2.492	0.692	8.971	0.162311
SMI	chr1:165754257:G:C	TMCO1	damaging_missense	chr1	165754257	G	C	0.0002504	0.0003701	0.0001768	12160	19793	0.0029	0.0017	1.976	0.76	5.139	0.162377
SMI	chr12:52473242:GC:G	KRT6C	pLoF	chr12	52473242	GC	G	0.0005781	0.0004103	0.0006812	12186	19817	0.0007	0.0005	0.621	0.318	1.212	0.162454
SMI	chr19:50244277:G:T	MYH14	damaging_missense	chr19	50244277	G	T	0.002602	0.002465	0.002685	11766	19366	0.0352	0.0232	0.798	0.582	1.095	0.162489
SMI	chr1:11027227:C:G	MASP2	damaging_missense	chr1	11027227	C	G	0.0003591	0.000492	0.0002774	12195	19826	0	0	1.829	0.784	4.267	0.162514
SMI	chr9:13108949:G:T	MPDZ	damaging_missense	chr9	13108949	G	T	0.004572	0.004001	0.004921	11997	19608	0.0162	0.011	0.844	0.665	1.071	0.162563
SMI	chr2:141015736:T:A	LRP1B	damaging_missense	chr2	141015736	T	A	0.0001249	0.000205	7.567e-05	12195	19823	0	0.0002	2.774	0.662	11.617	0.162621
SMI	chr16:89544731:C:T	SPG7	pLoF	chr16	89544731	C	T	4.921e-05	0	7.896e-05	11486	18996	0.0581	0.0419	0.19	0.018	1.956	0.162661
SMI	chr16:89870092:C:A	SPIRE2	damaging_missense	chr16	89870092	C	A	0.0001263	4.155e-05	0.0001782	12035	19640	0.0131	0.0094	0.355	0.083	1.519	0.162712
SMI	chr2:58160128:C:A	FANCL	pLoF	chr2	58160128	C	A	4.686e-05	0	7.567e-05	12189	19823	0.0005	0.0002	0.19	0.018	1.958	0.162882
SMI	chr19:52040542:G:A	ZNF432	pLoF	chr19	52040542	G	A	0.0006899	0.0008658	0.000582	12127	19761	0.0056	0.0033	1.549	0.838	2.862	0.162895
SMI	chr1:224275456:A:T	NVL	pLoF	chr1	224275456	A	T	4.749e-05	0	7.654e-05	11989	19597	0.0169	0.0116	0.189	0.018	1.962	0.162927
SMI	chr5:35965602:A:ACATCAGTTT	UGT3A1	pLoF	chr5	35965602	A	ACATCAGTTT	0.000609	0.000779	0.0005044	12195	19826	0	0	1.59	0.829	3.051	0.163041
SMI	chr8:109475147:C:T	PKHD1L1	pLoF	chr8	109475147	C	T	4.694e-05	0	7.578e-05	12160	19795	0.0029	0.0016	0.19	0.018	1.96	0.163077
SMI	chr19:36040136:C:A	THAP8	damaging_missense	chr19	36040136	C	A	0.0002406	0.0001272	0.0003095	11791	19387	0.0331	0.0221	0.473	0.165	1.355	0.163223
SMI	chr10:68306803:TCTTG:T	PBLD	pLoF	chr10	68306803	TCTTG	T	0.001394	0.001647	0.001239	12146	19772	0.004	0.0027	1.36	0.883	2.095	0.163247
SMI	chr2:167249802:C:T	XIRP2	pLoF	chr2	167249802	C	T	0.001265	0.000984	0.001438	12195	19826	0	0	0.724	0.459	1.14	0.16331
SMI	chr3:170486338:C:T	SLC7A14	damaging_missense	chr3	170486338	C	T	0.0001272	4.188e-05	0.0001794	11939	19514	0.021	0.0157	0.356	0.083	1.522	0.163373
SMI	chr1:204155101:C:T	REN	pLoF	chr1	204155101	C	T	3.138e-05	8.243e-05	0	12132	19733	0.0052	0.0047	7.271	0.446	118.463	0.163509
SMI	chr6:55495599:CT:C	HMGCLL1	pLoF	chr6	55495599	CT	C	9.386e-05	0.0001643	5.053e-05	12173	19789	0.0018	0.0019	3.231	0.621	16.819	0.163576
SMI	chr16:71448324:T:G	ZNF23	damaging_missense	chr16	71448324	T	G	0.0007027	0.0009021	0.0005801	12194	19824	0.0001	0.0001	1.537	0.839	2.815	0.163803
SMI	chr8:90940893:CT:C	NECAB1	pLoF	chr8	90940893	CT	C	4.786e-05	0	7.71e-05	11883	19456	0.0256	0.0187	0.19	0.018	1.967	0.163826
SMI	chr17:5453882:G:A	DHX33	damaging_missense	chr17	5453882	G	A	0.0001255	4.128e-05	0.0001772	12111	19752	0.0069	0.0037	0.356	0.083	1.523	0.163847
SMI	chr2:44346392:T:C	PREPL	pLoF	chr2	44346392	T	C	0.0002834	0.0001656	0.0003556	12075	19684	0.0098	0.0072	0.506	0.194	1.32	0.163881
SMI	chr13:76885259:G:A	KCTD12	damaging_missense	chr13	76885259	G	A	0.000266	0.0001644	0.0003284	12163	19795	0.0026	0.0016	0.498	0.187	1.329	0.163917
SMI	chr2:97551311:CT:C	ANKRD36B	pLoF	chr2	97551311	CT	C	0.0002367	0.0001243	0.0003059	12068	19616	0.0104	0.0106	0.473	0.165	1.357	0.163925
SMI	chr20:21706714:A:C	PAX1	damaging_missense	chr20	21706714	A	C	0.0002343	0.000123	0.0003026	12192	19825	0.0002	0.0001	0.473	0.165	1.357	0.164007
SMI	chr16:3300310:T:TC	TIGD7	pLoF	chr16	3300310	T	TC	0.0004841	0.000328	0.00058	12195	19826	0	0	0.595	0.286	1.236	0.164011
SMI	chr4:189961855:TAAAA:T	FRG1	pLoF	chr4	189961855	TAAAA	T	4.807e-05	0	7.732e-05	11803	19400	0.0321	0.0215	0.191	0.018	1.968	0.164028
SMI	chr19:10334259:TCCCCACCGGC:T	ICAM3	pLoF	chr19	10334259	TCCCCACCGGC	T	4.69e-05	0	7.573e-05	12178	19806	0.0014	0.001	0.191	0.018	1.968	0.164049
SMI	chr14:60723456:T:C	SIX4	damaging_missense	chr14	60723456	T	C	0.0004957	0.0006427	0.0004081	11670	19601	0.043	0.0114	1.687	0.808	3.524	0.164157
SMI	chr3:131228608:GAAGA:G	NEK11	pLoF	chr3	131228608	GAAGA	G	0.000297	0.0001642	0.0003786	12180	19811	0.0012	0.0008	0.513	0.2	1.314	0.164166
SMI	chr17:63535843:G:A	KCNH6	damaging_missense	chr17	63535843	G	A	0.0004687	0.0006157	0.0003784	12182	19820	0.0011	0.0003	1.695	0.806	3.563	0.164218
SMI	chr19:373531:C:T	THEG	pLoF	chr19	373531	C	T	0.01017	0.01093	0.00971	11980	19568	0.0176	0.013	1.122	0.954	1.319	0.164246
SMI	chrX:64193105:C:T	AMER1	damaging_missense	chrX	64193105	C	T	0.0003907	0.000534	0.0003027	12172	19819	0.0019	0.0004	1.711	0.803	3.648	0.164349
SMI	chr8:97775937:C:CGGCGGGCTCCAGGCGA	LAPTM4B	pLoF	chr8	97775937	C	CGGCGGGCTCCAGGCGA	0.0731	0.07059	0.07464	12147	19768	0.0039	0.0029	0.957	0.9	1.018	0.164389
SMI	chr11:96365147:G:A	CCDC82	pLoF	chr11	96365147	G	A	9.408e-05	0.000165	5.059e-05	12122	19766	0.006	0.003	3.224	0.619	16.793	0.164395
SMI	chr1:12029848:C:T	MIIP	pLoF	chr1	12029848	C	T	4.711e-05	0	7.602e-05	12111	19732	0.0069	0.0047	0.19	0.018	1.974	0.16448
SMI	chr17:18039594:CG:C	GID4	pLoF	chr17	18039594	CG	C	4.812e-05	0	7.74e-05	11796	19379	0.0327	0.0226	0.19	0.018	1.975	0.164488
SMI	7:23832242:C:G	STK31	pLoF	7	23832242	C	G	0.0004685	0.0006152	0.0003783	12192	19826	0.0002	0	1.694	0.806	3.561	0.164578
SMI	chr6:39057557:GTACCTGCCCTGGGCCAGCAGTGGTGAGCCCCCTCCCCGACCTGGTACCTGCCCTGGGCCAGCAGTGGTGAACCCCCTCCCCGACCTGGTATCTGCCCTGGGCCAGCAGTGGTGAGCCCCCTCCCCGACCTGA:G	GLP1R	pLoF	chr6	39057557	GTACCTGCCCTGGGCCAGCAGTGGTGAGCCCCCTCCCCGACCTGGTACCTGCCCTGGGCCAGCAGTGGTGAACCCCCTCCCCGACCTGGTATCTGCCCTGGGCCAGCAGTGGTGAGCCCCCTCCCCGACCTGA	G	6.42e-05	0.000127	2.585e-05	11812	19339	0.0314	0.0246	4.182	0.556	31.464	0.164668
SMI	chr3:172447754:G:T	GHSR	damaging_missense	chr3	172447754	G	T	4.685e-05	0	7.566e-05	12194	19826	0.0001	0	0.191	0.019	1.973	0.164749
SMI	chr12:8869134:G:T	A2ML1	pLoF	chr12	8869134	G	T	0.0004408	0.0002897	0.0005335	12080	19683	0.0094	0.0072	0.579	0.268	1.251	0.164786
SMI	chr20:3689602:C:T	SIGLEC1	pLoF	chr20	3689602	C	T	0.0002203	0.000124	0.0002795	12098	19679	0.008	0.0074	0.465	0.158	1.37	0.164811
SMI	chr1:212286291:G:GATGCCACTTCAAATGAACAACAAGAGCTTTTCTGTCAGAAGTTGCAGCAGTGTTGTATACT	PPP2R5A	pLoF	chr1	212286291	G	GATGCCACTTCAAATGAACAACAAGAGCTTTTCTGTCAGAAGTTGCAGCAGTGTTGTATACT	4.84e-05	0	7.777e-05	11707	19287	0.04	0.0272	0.191	0.018	1.977	0.16487
SMI	chr19:9413702:A:G	ZNF266	damaging_missense	chr19	9413702	A	G	4.685e-05	0	7.566e-05	12194	19825	0.0001	0.0001	0.191	0.019	1.975	0.164877
SMI	chr14:49633640:G:A	DNAAF2	pLoF	chr14	49633640	G	A	4.685e-05	0	7.566e-05	12193	19825	0.0002	0.0001	0.19	0.018	1.98	0.164945
SMI	chr1:6467920:GGGCTCAGGCTGGACCCTGGGAGA:G	PLEKHG5	pLoF	chr1	6467920	GGGCTCAGGCTGGACCCTGGGAGA	G	0.0002343	0.000123	0.0003027	12193	19823	0.0002	0.0002	0.474	0.165	1.36	0.164948
SMI	chr6:20486724:T:G	E2F3	damaging_missense	chr6	20486724	T	G	4.842e-05	0	7.765e-05	11659	19318	0.044	0.0256	0.19	0.018	1.981	0.16496
SMI	chr19:7617969:T:G	CAMSAP3	damaging_missense	chr19	7617969	T	G	0.0001251	4.112e-05	0.0001766	12159	19816	0.003	0.0005	0.357	0.084	1.528	0.164984
SMI	chr1:236543623:G:A	LGALS8	damaging_missense	chr1	236543623	G	A	0.004074	0.004516	0.003804	11958	19583	0.0194	0.0123	1.198	0.928	1.546	0.165108
SMI	chr5:17634586:G:T	TAF11L14	pLoF	chr5	17634586	G	T	0.0004706	0.0006177	0.0003801	12142	19730	0.0043	0.0048	1.692	0.805	3.558	0.165117
SMI	7:99177976:C:A	KPNA7	pLoF	7	99177976	C	A	0.0001255	4.13e-05	0.0001772	12108	19753	0.0071	0.0037	0.357	0.083	1.529	0.165153
SMI	chr1:85582623:A:C	CYR61	damaging_missense	chr1	85582623	A	C	0.0004997	0.0006561	0.0004035	12194	19825	0.0001	0.0001	1.663	0.811	3.411	0.165201
SMI	chr17:81206743:C:T	CEP131	pLoF	chr17	81206743	C	T	4.783e-05	0.0001259	0	11911	19452	0.0233	0.0189	3.488	0.597	20.369	0.165202
SMI	chr15:67372161:T:G	IQCH	pLoF	chr15	67372161	T	G	9.369e-05	0.000164	5.044e-05	12194	19826	0.0001	0	3.224	0.617	16.852	0.165274
SMI	chr11:67405447:T:C	TBC1D10C	damaging_missense	chr11	67405447	T	C	0.0003289	0.0004527	0.0002529	12150	19771	0.0037	0.0028	1.876	0.771	4.56	0.165332
SMI	chr19:38448402:A:G	RYR1	damaging_missense	chr19	38448402	A	G	0.0001259	4.146e-05	0.0001777	12060	19699	0.0111	0.0064	0.357	0.083	1.531	0.165429
SMI	chr8:93734094:GC:G	RBM12B	pLoF	chr8	93734094	GC	G	4.685e-05	0	7.566e-05	12193	19825	0.0002	0.0001	0.191	0.018	1.982	0.16549
SMI	chr12:110904655:AG:A	CCDC63	pLoF	chr12	110904655	AG	A	0.00308	0.00343	0.002866	11954	19541	0.0198	0.0144	1.231	0.918	1.651	0.165671
SMI	chr3:126508019:C:T	UROC1	damaging_missense	chr3	126508019	C	T	0.002449	0.002063	0.002686	12120	19733	0.0062	0.0047	0.794	0.574	1.1	0.16568
SMI	chr3:193334950:G:A	ATP13A5	pLoF	chr3	193334950	G	A	4.702e-05	0	7.59e-05	12138	19763	0.0047	0.0032	0.192	0.019	1.982	0.165715
SMI	chr15:43351769:T:C	ADAL	damaging_missense	chr15	43351769	T	C	0.0009841	0.0007382	0.001135	12191	19819	0.0003	0.0004	0.694	0.414	1.163	0.16584
SMI	chr10:113774825:G:C	PLEKHS1	pLoF	chr10	113774825	G	C	4.714e-05	0	7.61e-05	12106	19711	0.0073	0.0058	0.192	0.019	1.983	0.165877
SMI	7:101053130:CAA:C	MUC17	pLoF	7	101053130	CAA	C	0.0007683	0.0005767	0.0008859	12137	19753	0.0048	0.0037	0.663	0.371	1.186	0.165944
SMI	chr10:100297442:C:G	PKD2L1	damaging_missense	chr10	100297442	C	G	0.002012	0.002313	0.001827	12105	19707	0.0074	0.006	1.285	0.901	1.833	0.165949
SMI	chr19:29207682:A:G	UQCRFS1	damaging_missense	chr19	29207682	A	G	0.0003748	0.000492	0.0003027	12194	19822	0.0001	0.0002	1.806	0.782	4.17	0.165981
SMI	chr1:227735354:G:GA	JMJD4	pLoF	chr1	227735354	G	GA	0.0004378	0.0002874	0.0005303	12179	19799	0.0013	0.0014	0.58	0.269	1.253	0.166033
SMI	chr19:15243454:C:T	BRD4	damaging_missense	chr19	15243454	C	T	0.0001604	0.0002542	0.0001033	11803	19362	0.0321	0.0234	2.47	0.687	8.884	0.166098
SMI	chr3:184240814:C:T	VWA5B2	pLoF	chr3	184240814	C	T	0.0001579	0.0002489	0.000102	12055	19608	0.0115	0.011	2.47	0.687	8.885	0.166126
SMI	chr1:110340502:C:G	RBM15	damaging_missense	chr1	110340502	C	G	0.0006559	0.0008201	0.0005549	12194	19825	0.0001	0.0001	1.56	0.831	2.928	0.166145
SMI	chr5:128966197:GAAACT:G	SLC27A6	pLoF	chr5	128966197	GAAACT	G	0.007261	0.006519	0.007717	12195	19826	0	0	0.875	0.724	1.057	0.166197
SMI	chr19:39175395:G:A	PAK4	damaging_missense	chr19	39175395	G	A	4.867e-05	0	7.833e-05	11670	19150	0.043	0.0341	0.192	0.019	1.986	0.16623
SMI	chr5:177608575:C:T	B4GALT7	damaging_missense	chr5	177608575	C	T	0.0002411	0.0001269	0.000311	11820	19291	0.0308	0.027	0.475	0.166	1.363	0.16639
SMI	chr1:237500774:G:A	RYR2	damaging_missense	chr1	237500774	G	A	0.000781	0.0006152	0.0008829	12191	19821	0.0003	0.0003	0.673	0.384	1.179	0.166423
SMI	chr5:141201340:G:T	PCDHB11	damaging_missense	chr5	141201340	G	T	0.0001249	0.000205	7.566e-05	12195	19826	0	0	2.747	0.656	11.495	0.166503
SMI	chr15:40471483:TG:T	CHST14	pLoF	chr15	40471483	TG	T	0.0001261	4.15e-05	0.0001778	12047	19685	0.0121	0.0071	0.358	0.084	1.534	0.166555
SMI	chr17:49046266:G:A	IGF2BP1	damaging_missense	chr17	49046266	G	A	4.876e-05	0	7.813e-05	11565	19198	0.0517	0.0317	0.192	0.019	1.989	0.16656
SMI	chr3:38550354:AG:A	SCN5A	pLoF	chr3	38550354	AG	A	4.748e-05	0	7.656e-05	11998	19593	0.0162	0.0118	0.192	0.019	1.991	0.16668
SMI	chr8:52940058:G:C	NPBWR1	damaging_missense	chr8	52940058	G	C	4.687e-05	0	7.57e-05	12189	19816	0.0005	0.0005	0.192	0.019	1.99	0.166715
SMI	chr6:73815026:C:T	CD109	pLoF	chr6	73815026	C	T	1.565e-05	4.114e-05	0	12153	19790	0.0034	0.0018	18.622	0.295	1175.4	0.166728
SMI	chr11:8621739:G:C	TRIM66	damaging_missense	chr11	8621739	G	C	0.000438	0.0005749	0.0003537	12176	19790	0.0016	0.0018	1.722	0.797	3.721	0.166826
SMI	chr16:2087923:T:TCCCTGCAGTGCAGGAAAGGTAGGGCCGGGTGGGG	TSC2	pLoF	chr16	2087923	T	TCCCTGCAGTGCAGGAAAGGTAGGGCCGGGTGGGG	0.0002224	0.0001256	0.0002815	11941	19535	0.0208	0.0147	0.466	0.158	1.376	0.166881
SMI	chr5:14405908:C:T	TRIO	damaging_missense	chr5	14405908	C	T	0.002494	0.002144	0.002709	12129	19751	0.0054	0.0038	0.796	0.576	1.1	0.166895
SMI	chr12:56027911:C:T	IKZF4	damaging_missense	chr12	56027911	C	T	3.194e-05	0	5.148e-05	11887	19424	0.0253	0.0203	0.14	0.009	2.278	0.166914
SMI	chr4:177360668:A:AT	NEIL3	pLoF	chr4	177360668	A	AT	6.278e-05	0.0001237	2.534e-05	12127	19729	0.0056	0.0049	4.112	0.554	30.549	0.167001
SMI	7:100650090:C:T	ACTL6B	damaging_missense	7	100650090	C	T	0.0002457	0.0001303	0.0003155	11510	19017	0.0562	0.0408	0.475	0.165	1.366	0.167028
SMI	chr12:122946090:G:A	ABCB9	pLoF	chr12	122946090	G	A	4.755e-05	0	7.665e-05	11979	19569	0.0177	0.013	0.192	0.018	1.995	0.167032
SMI	chr3:69937837:G:A	MITF	damaging_missense	chr3	69937837	G	A	9.427e-05	0.0001653	5.07e-05	12099	19723	0.0079	0.0052	3.199	0.615	16.654	0.167079
SMI	chr19:41426226:C:T	B3GNT8	damaging_missense	chr19	41426226	C	T	4.685e-05	0	7.567e-05	12192	19824	0.0002	0.0001	0.192	0.018	1.995	0.167081
SMI	chr5:90683628:T:A	ADGRV1	damaging_missense	chr5	90683628	T	A	0.0003437	0.0002051	0.000429	12191	19815	0.0003	0.0006	0.541	0.226	1.293	0.167103
SMI	chr4:101855076:C:T	BANK1	pLoF	chr4	101855076	C	T	0.0004386	0.0005767	0.0003538	12138	19783	0.0047	0.0022	1.721	0.797	3.72	0.167108
SMI	chr1:84865890:GA:G	LPAR3	pLoF	chr1	84865890	GA	G	4.685e-05	0	7.566e-05	12194	19826	0.0001	0	0.193	0.019	1.993	0.167131
SMI	chr3:44571198:T:TG	ZKSCAN7	pLoF	chr3	44571198	T	TG	4.685e-05	0	7.566e-05	12194	19825	0.0001	0.0001	0.193	0.019	1.994	0.167138
SMI	7:122303709:G:C	FEZF1	damaging_missense	7	122303709	G	C	0.000859	0.001066	0.0007315	12192	19823	0.0002	0.0002	1.471	0.851	2.545	0.167142
SMI	chr9:97930426:G:C	HEMGN	pLoF	chr9	97930426	G	C	0.0007651	0.000574	0.0008827	12195	19826	0	0	0.664	0.371	1.187	0.167277
SMI	chr19:51878411:G:C	ZNF577	damaging_missense	chr19	51878411	G	C	4.774e-05	0	7.688e-05	11910	19510	0.0234	0.0159	0.193	0.019	1.996	0.167363
SMI	chr5:141390172:ATT:A	PCDHGB4	pLoF	chr5	141390172	ATT	A	0.0002812	0.0001641	0.0003532	12188	19820	0.0006	0.0003	0.509	0.195	1.327	0.167363
SMI	chr14:77378931:AGT:A	SAMD15	pLoF	chr14	77378931	AGT	A	0.0001562	0.000246	0.0001009	12195	19825	0	0.0001	2.466	0.685	8.881	0.167396
SMI	chr12:92777966:C:G	EEA1	damaging_missense	chr12	92777966	C	G	4.684e-05	0	7.566e-05	12195	19826	0	0	0.192	0.019	1.997	0.167419
SMI	chr16:11439488:C:T	AC099489.1	pLoF	chr16	11439488	C	T	0.0004571	0.0002909	0.0005587	12032	19690	0.0134	0.0069	0.585	0.273	1.253	0.167469
SMI	chr8:97805464:A:AACATGTGCATTGCCATTGCGATTTCTCTTCTCAT	LAPTM4B	pLoF	chr8	97805464	A	AACATGTGCATTGCCATTGCGATTTCTCTTCTCAT	4.785e-05	0	7.705e-05	11879	19468	0.0259	0.0181	0.192	0.019	1.999	0.167544
SMI	chr9:106938983:C:G	ZNF462	damaging_missense	chr9	106938983	C	G	0.0006719	0.0004923	0.0007823	12187	19814	0.0007	0.0006	0.646	0.348	1.202	0.167695
SMI	chr19:49070105:TG:T	KCNA7	pLoF	chr19	49070105	TG	T	1.565e-05	4.113e-05	0	12156	19789	0.0032	0.0019	18.465	0.293	1163.72	0.167796
SMI	chr13:113165066:C:A	PROZ	pLoF	chr13	113165066	C	A	0.004125	0.003951	0.004232	12022	19612	0.0142	0.0108	0.839	0.655	1.076	0.167824
SMI	chr12:132672703:TCA:T	POLE	pLoF	chr12	132672703	TCA	T	4.702e-05	0	7.591e-05	12143	19759	0.0043	0.0034	0.193	0.019	2.001	0.167871
SMI	chr11:64231900:TG:T	DNAJC4	pLoF	chr11	64231900	TG	T	4.818e-05	0	7.748e-05	11772	19359	0.0347	0.0236	0.193	0.019	2.003	0.167992
SMI	chr16:89196258:GCCTGGCCCAGGAACCCGGCCCCCAGCACCAGGCCCAGCCCGGCCCCCCTGTGGGACAGAGTGTGTTGGGGGCAGCCAGCCT:G	SLC22A31	pLoF	chr16	89196258	GCCTGGCCCAGGAACCCGGCCCCCAGCACCAGGCCCAGCCCGGCCCCCCTGTGGGACAGAGTGTGTTGGGGGCAGCCAGCCT	G	4.73e-05	0	7.636e-05	12069	19645	0.0103	0.0091	0.193	0.019	2.001	0.168031
SMI	7:130289744:T:A	CPA2	pLoF	7	130289744	T	A	1.621e-05	4.304e-05	0	11617	19235	0.0474	0.0298	18.401	0.293	1156.62	0.168033
SMI	chr1:155045960:T:C	DCST1	damaging_missense	chr1	155045960	T	C	0.0001097	4.119e-05	0.0001517	12140	19773	0.0045	0.0027	0.342	0.074	1.573	0.168053
SMI	chr19:48939599:G:GGA	DHDH	pLoF	chr19	48939599	G	GGA	4.688e-05	0	7.571e-05	12181	19813	0.0011	0.0007	0.193	0.019	2.003	0.168169
SMI	7:28995863:C:A	CPVL	damaging_missense	7	28995863	C	A	4.693e-05	0	7.578e-05	12165	19795	0.0025	0.0016	0.193	0.019	2.003	0.16821
SMI	chr10:37219816:GA:G	ANKRD30A	pLoF	chr10	37219816	GA	G	0.0001257	0.0002065	7.61e-05	12108	19711	0.0071	0.0058	2.733	0.654	11.421	0.168276
SMI	chr17:21535419:TGTGCCCACCTGGGC:T	C17orf51	pLoF	chr17	21535419	TGTGCCCACCTGGGC	T	4.699e-05	0	7.586e-05	12149	19772	0.0038	0.0027	0.193	0.019	2.005	0.168351
SMI	chr4:112589785:GA:G	ZGRF1	pLoF	chr4	112589785	GA	G	0.00317	0.003526	0.002951	12195	19826	0	0	1.221	0.919	1.622	0.168359
SMI	chr6:28272691:C:T	AL021997.3	pLoF	chr6	28272691	C	T	0.0005998	0.0004144	0.0007139	12067	19610	0.0105	0.0109	0.627	0.323	1.218	0.168364
SMI	chr5:177472201:GC:G	DBN1	pLoF	chr5	177472201	GC	G	4.893e-05	0	7.86e-05	11576	19083	0.0508	0.0375	0.193	0.019	2.005	0.16839
SMI	chr17:47347843:C:T	EFCAB13	pLoF	chr17	47347843	C	T	0.0002814	0.0001644	0.0003533	12168	19811	0.0022	0.0008	0.51	0.195	1.33	0.168451
SMI	chr13:27964931:C:T	CDX2	damaging_missense	chr13	27964931	C	T	1.575e-05	4.141e-05	0	12073	19673	0.01	0.0077	18.324	0.292	1149.67	0.168465
SMI	chr12:119479149:T:C	CCDC60	damaging_missense	chr12	119479149	T	C	0.0009162	0.0006819	0.001058	11732	19374	0.038	0.0228	0.683	0.397	1.175	0.168556
SMI	chr4:145902763:G:A	ZNF827	damaging_missense	chr4	145902763	G	A	4.685e-05	0	7.566e-05	12194	19826	0.0001	0	0.193	0.019	2.006	0.168581
SMI	7:2709169:CGGCCCCG:C	AMZ1	pLoF	7	2709169	CGGCCCCG	C	0.0001886	0.0002893	0.0001268	12097	19715	0.008	0.0056	2.274	0.706	7.327	0.168582
SMI	7:2709177:AG:A	AMZ1	pLoF	7	2709177	AG	A	0.000188	0.0002882	0.0001264	12146	19774	0.004	0.0026	2.274	0.706	7.327	0.168582
SMI	chr17:58347540:C:T	SUPT4H1	pLoF	chr17	58347540	C	T	0.0006104	0.0007814	0.0005054	12157	19787	0.0031	0.002	1.58	0.824	3.03	0.168604
SMI	chr12:121033514:CT:C	OASL	pLoF	chr12	121033514	CT	C	0.0005164	0.00037	0.0006064	12162	19789	0.0027	0.0019	0.609	0.3	1.234	0.1688
SMI	chr2:95149493:A:T	ZNF514	damaging_missense	chr2	95149493	A	T	0.0003591	0.000492	0.0002774	12195	19826	0	0	1.77	0.785	3.99	0.168819
SMI	chr9:35697854:T:G	TLN1	damaging_missense	chr9	35697854	T	G	4.694e-05	0	7.578e-05	12164	19794	0.0025	0.0016	0.193	0.019	2.009	0.168906
SMI	chr17:10463395:A:G	MYH4	damaging_missense	chr17	10463395	A	G	1.562e-05	4.101e-05	0	12191	19821	0.0003	0.0003	18.245	0.291	1143.4	0.168982
SMI	chr21:39771196:TG:T	IGSF5	pLoF	chr21	39771196	TG	T	1.571e-05	4.135e-05	0	12091	19742	0.0085	0.0042	18.225	0.291	1140.53	0.169
SMI	chr19:48630988:C:T	DBP	damaging_missense	chr19	48630988	C	T	1.566e-05	4.116e-05	0	12148	19779	0.0039	0.0024	18.233	0.291	1142.2	0.169038
SMI	chr18:627148:GA:G	CLUL1	pLoF	chr18	627148	GA	G	4.687e-05	0	7.568e-05	12182	19820	0.0011	0.0003	0.193	0.019	2.011	0.169081
SMI	chr1:46413468:C:CT	FAAH	pLoF	chr1	46413468	C	CT	1.584e-05	4.172e-05	0	11986	19570	0.0171	0.0129	18.229	0.291	1142.09	0.169082
SMI	chr17:6644638:CAT:C	MED31	pLoF	chr17	6644638	CAT	C	0.0009566	0.001153	0.0008357	12140	19744	0.0045	0.0041	1.443	0.856	2.432	0.169112
SMI	chrX:19361561:G:A	MAP3K15	pLoF	chrX	19361561	G	A	6.593e-05	0.0001327	2.627e-05	11305	19032	0.073	0.04	4.083	0.55	30.329	0.169127
SMI	chr17:1593271:G:T	SLC43A2	damaging_missense	chr17	1593271	G	T	4.726e-05	0	7.619e-05	12050	19687	0.0119	0.007	0.193	0.019	2.012	0.169144
SMI	chr15:54546752:A:T	UNC13C	damaging_missense	chr15	54546752	A	T	0.000722	0.0009089	0.0006075	12103	19754	0.0075	0.0036	1.523	0.836	2.776	0.169167
SMI	chr19:49701367:G:T	CPT1C	damaging_missense	chr19	49701367	G	T	0.001485	0.001191	0.001666	12175	19808	0.0016	0.0009	0.748	0.494	1.132	0.16926
SMI	chr19:3771588:G:A	RAX2	damaging_missense	chr19	3771588	G	A	0.005507	0.004926	0.005863	12078	19700	0.0096	0.0064	0.858	0.69	1.067	0.169393
SMI	chr16:89850347:G:C	SPIRE2	damaging_missense	chr16	89850347	G	C	4.711e-05	0	7.594e-05	12086	19752	0.0089	0.0037	0.193	0.019	2.015	0.169449
SMI	chr13:102790966:A:G	KDELC1	damaging_missense	chr13	102790966	A	G	0.001265	0.001149	0.001337	12189	19817	0.0005	0.0005	0.734	0.472	1.141	0.169478
SMI	chr19:8499601:C:CTTGGG	PRAM1	pLoF	chr19	8499601	C	CTTGGG	0.0001577	0.0002484	0.0001019	12077	19624	0.0097	0.0102	2.453	0.682	8.823	0.16948
SMI	chr11:61343342:AG:A	TKFC	pLoF	chr11	61343342	AG	A	0.0001287	0.0002122	7.774e-05	11779	19295	0.0341	0.0268	2.729	0.652	11.425	0.16948
SMI	chr9:35793021:C:T	NPR 2.00	pLoF	chr9	35793021	C	T	4.688e-05	0	7.572e-05	12187	19810	0.0007	0.0008	0.194	0.019	2.014	0.169541
SMI	chr3:190388282:AG:A	CLDN16	pLoF	chr3	190388282	AG	A	0.1487	0.1515	0.147	12177	19807	0.0015	0.001	1.032	0.987	1.08	0.169626
SMI	chr11:108141678:GAC:G	ACAT1	pLoF	chr11	108141678	GAC	G	0.0001886	0.0002895	0.0001268	12090	19719	0.0086	0.0054	2.265	0.705	7.279	0.16965
SMI	chr3:31747978:T:TC	OSBPL10	pLoF	chr3	31747978	T	TC	0.001943	0.002264	0.001746	12144	19765	0.0042	0.0031	1.289	0.897	1.852	0.169755
SMI	chr19:9758088:C:G	ZNF846	damaging_missense	chr19	9758088	C	G	0.005825	0.006314	0.005524	12195	19824	0	0.0001	1.16	0.938	1.434	0.169812
SMI	chr2:85695391:TC:T	GNLY	pLoF	chr2	85695391	TC	T	0.001774	0.002044	0.001609	11988	19574	0.017	0.0127	1.307	0.892	1.916	0.169853
SMI	chr20:25308493:C:T	ABHD12	damaging_missense	chr20	25308493	C	T	4.904e-05	0	7.876e-05	11543	19045	0.0535	0.0394	0.194	0.019	2.017	0.169875
SMI	chr3:47273577:C:T	KIF9	damaging_missense	chr3	47273577	C	T	0.003188	0.002726	0.003471	11921	19447	0.0225	0.0191	0.817	0.613	1.09	0.169886
SMI	chr3:119187791:T:A	UPK1B	damaging_missense	chr3	119187791	T	A	0.00127	0.001554	0.001098	11585	19121	0.05	0.0356	1.375	0.873	2.167	0.169887
SMI	7:43509073:C:T	HECW1	damaging_missense	7	43509073	C	T	0.000486	0.0006589	0.0003797	12141	19755	0.0044	0.0036	1.663	0.804	3.439	0.169942
SMI	chr1:109495875:CTG:C	CYB561D1	pLoF	chr1	109495875	CTG	C	0.0001562	0.000246	0.0001009	12193	19825	0.0002	0.0001	2.449	0.681	8.8	0.16995
SMI	chr9:94558988:C:A	FBP2	damaging_missense	chr9	94558988	C	A	4.729e-05	0	7.618e-05	12031	19691	0.0134	0.0068	0.194	0.019	2.018	0.169962
SMI	chr6:80200990:C:T	BCKDHB	pLoF	chr6	80200990	C	T	4.711e-05	0	7.606e-05	12123	19720	0.0059	0.0053	0.194	0.019	2.018	0.169994
SMI	chr5:41149933:A:G	C6	pLoF	chr5	41149933	A	G	0.0009006	0.0006641	0.001046	12046	19600	0.0122	0.0114	0.684	0.397	1.177	0.170144
SMI	chr22:16591457:C:T	CCT8L2	pLoF	chr22	16591457	C	T	0.01245	0.01304	0.01208	12194	19823	0.0001	0.0002	1.107	0.957	1.28	0.170186
SMI	chr13:69839051:G:A	KLHL1	pLoF	chr13	69839051	G	A	4.685e-05	0	7.566e-05	12193	19825	0.0002	0.0001	0.194	0.019	2.021	0.170386
SMI	chr18:2922057:C:T	LPIN2	damaging_missense	chr18	2922057	C	T	0.0002385	0.0001255	0.0003078	11950	19493	0.0201	0.0168	0.478	0.166	1.373	0.170409
SMI	chr16:47515578:CAGATT:C	PHKB	pLoF	chr16	47515578	CAGATT	C	0.0002347	0.0001232	0.0003033	12171	19784	0.002	0.0021	0.478	0.166	1.373	0.170418
SMI	chr4:145104509:C:T	ABCE1	pLoF	chr4	145104509	C	T	4.699e-05	0	7.581e-05	12135	19786	0.0049	0.002	0.194	0.019	2.022	0.170423
SMI	chr11:11940489:C:G	USP47	damaging_missense	chr11	11940489	C	G	4.702e-05	0	7.589e-05	12133	19765	0.0051	0.0031	0.194	0.019	2.022	0.170518
SMI	chr12:12477747:TGGGC:T	DUSP16	pLoF	chr12	12477747	TGGGC	T	0.05404	0.05269	0.05487	12193	19821	0.0002	0.0003	0.952	0.886	1.022	0.170562
SMI	chr17:9585891:T:A	CFAP52	damaging_missense	chr17	9585891	T	A	0.0004415	0.0005834	0.0003552	11998	19709	0.0162	0.0059	1.713	0.793	3.702	0.170635
SMI	chr8:9011591:C:T	ERI1	pLoF	chr8	9011591	C	T	4.699e-05	0	7.586e-05	12149	19774	0.0038	0.0026	0.194	0.019	2.025	0.170677
SMI	chr5:140883396:T:A	PCDHA13	damaging_missense	chr5	140883396	T	A	4.684e-05	0	7.566e-05	12195	19826	0	0	0.194	0.019	2.025	0.170697
SMI	chr1:44636093:T:C	RNF220	damaging_missense	chr1	44636093	T	C	4.69e-05	0	7.573e-05	12177	19808	0.0015	0.0009	0.194	0.019	2.026	0.170725
SMI	chr19:48853732:AGAGGCGCTGGC:A	PLEKHA4	pLoF	chr19	48853732	AGAGGCGCTGGC	A	4.726e-05	0	7.627e-05	12071	19668	0.0102	0.008	0.194	0.019	2.028	0.17074
SMI	chr1:155200074:T:A	THBS3	damaging_missense	chr1	155200074	T	A	0.0003436	0.0002051	0.0004288	12192	19825	0.0002	0.0001	0.543	0.227	1.301	0.170743
SMI	chr12:57464781:C:T	GLI1	damaging_missense	chr12	57464781	C	T	4.694e-05	0	7.58e-05	12168	19790	0.0022	0.0018	0.195	0.019	2.025	0.170837
SMI	chr5:134621031:T:A	SAR1B	damaging_missense	chr5	134621031	T	A	4.807e-05	0	7.728e-05	11797	19409	0.0326	0.021	0.194	0.019	2.026	0.170855
SMI	chr4:177437438:C:A	AGA	pLoF	chr4	177437438	C	A	4.701e-05	0	7.594e-05	12152	19753	0.0035	0.0037	0.195	0.019	2.026	0.170873
SMI	chr14:24306373:C:T	CIDEB	pLoF	chr14	24306373	C	T	0.0002667	0.0001649	0.0003292	12129	19744	0.0054	0.0041	0.525	0.209	1.32	0.170889
SMI	chr2:217885034:C:T	TNS1	pLoF	chr2	217885034	C	T	4.746e-05	0	7.654e-05	12011	19597	0.0151	0.0116	0.195	0.019	2.026	0.170898
SMI	chr2:178578057:C:G	TTN	damaging_missense	chr2	178578057	C	G	0.00128	0.001558	0.00111	12195	19825	0	0.0001	1.367	0.874	2.139	0.170938
SMI	chr19:1091839:G:A	POLR2E	damaging_missense	chr19	1091839	G	A	4.911e-05	0	7.86e-05	11460	19085	0.0603	0.0374	0.195	0.019	2.026	0.170954
SMI	chr3:52706156:C:A	SPCS1	pLoF	chr3	52706156	C	A	4.692e-05	0	7.576e-05	12170	19799	0.002	0.0014	0.194	0.019	2.028	0.170975
SMI	chr19:36112941:A:T	OVOL3	damaging_missense	chr19	36112941	A	T	0.000487	0.0003301	0.0005834	12119	19711	0.0062	0.0058	0.6	0.289	1.247	0.171059
SMI	chr4:139547002:A:C	SETD7	damaging_missense	chr4	139547002	A	C	4.707e-05	0	7.595e-05	12117	19750	0.0064	0.0038	0.195	0.019	2.027	0.171078
SMI	chr4:158215255:AT:A	TMEM144	pLoF	chr4	158215255	AT	A	4.695e-05	0	7.58e-05	12161	19789	0.0028	0.0019	0.194	0.019	2.03	0.171108
SMI	chr22:41137741:T:C	EP300	damaging_missense	chr22	41137741	T	C	4.694e-05	0	7.577e-05	12162	19797	0.0027	0.0015	0.195	0.019	2.028	0.171113
SMI	chr1:19894455:A:G	OTUD3	damaging_missense	chr1	19894455	A	G	4.697e-05	0	7.587e-05	12161	19771	0.0028	0.0028	0.195	0.019	2.028	0.171148
SMI	chr19:42433009:AG:A	CXCL17	pLoF	chr19	42433009	AG	A	4.722e-05	0	7.623e-05	12090	19677	0.0086	0.0075	0.195	0.019	2.029	0.171152
SMI	chr13:114262953:C:T	CDC16	damaging_missense	chr13	114262953	C	T	0.002219	0.002461	0.00207	12189	19808	0.0005	0.0009	1.271	0.901	1.792	0.171224
SMI	chr10:72924475:G:T	OIT3	pLoF	chr10	72924475	G	T	4.685e-05	0	7.566e-05	12192	19825	0.0002	0.0001	0.195	0.019	2.029	0.171256
SMI	chr2:214728780:T:TA	BARD1	pLoF	chr2	214728780	T	TA	4.686e-05	0	7.568e-05	12191	19819	0.0003	0.0004	0.195	0.019	2.03	0.171277
SMI	7:156950397:GGGAGCCCT:G	NOM1	pLoF	7	156950397	GGGAGCCCT	G	0.0003436	0.000451	0.0002775	12195	19820	0	0.0003	1.843	0.768	4.427	0.171294
SMI	chr1:161213401:C:G	NDUFS2	damaging_missense	chr1	161213401	C	G	0.0006346	0.00046	0.0007413	11956	19560	0.0196	0.0134	0.638	0.335	1.214	0.171296
SMI	chrX:100662289:CG:C	SRPX2	pLoF	chrX	100662289	CG	C	1.579e-05	4.164e-05	0	12009	19663	0.0152	0.0082	17.875	0.287	1112.59	0.1713
SMI	chr19:3539216:C:CCCCTCGGGGA	C19orf71	pLoF	chr19	3539216	C	CCCCTCGGGGA	0.004482	0.004048	0.004746	11858	19490	0.0276	0.017	0.843	0.66	1.077	0.17131
SMI	chr16:4795833:CTTCA:C	SMIM22	pLoF	chr16	4795833	CTTCA	C	4.869e-05	0	7.861e-05	11727	19082	0.0384	0.0375	0.195	0.019	2.03	0.171398
SMI	chr18:23473546:G:T	RIOK3	damaging_missense	chr18	23473546	G	T	4.686e-05	0	7.567e-05	12187	19823	0.0007	0.0002	0.195	0.019	2.032	0.171415
SMI	chr8:86448460:G:C	WWP1	damaging_missense	chr8	86448460	G	C	0.004922	0.005499	0.004567	12185	19816	0.0008	0.0005	1.172	0.934	1.47	0.17145
SMI	chr16:55567078:CT:C	CAPNS2	pLoF	chr16	55567078	CT	C	4.685e-05	0	7.566e-05	12195	19825	0	0.0001	0.195	0.019	2.03	0.171484
SMI	chr2:37243881:C:T	NDUFAF7	pLoF	chr2	37243881	C	T	1.575e-05	4.141e-05	0	12074	19682	0.0099	0.0073	17.821	0.287	1107.48	0.171582
SMI	chr16:88722889:A:ATGGTGCCG	PIEZO1	pLoF	chr16	88722889	A	ATGGTGCCG	4.709e-05	0	7.593e-05	12102	19755	0.0076	0.0036	0.195	0.019	2.033	0.17165
SMI	chr12:27390095:G:A	ARNTL2	pLoF	chr12	27390095	G	A	0.002591	0.002224	0.002818	12141	19694	0.0044	0.0067	0.802	0.584	1.101	0.171789
SMI	chr2:119247986:T:C	STEAP3	damaging_missense	chr2	119247986	T	C	6.252e-05	0.0001231	2.524e-05	12183	19807	0.001	0.001	4.045	0.545	30.036	0.171909
SMI	chr17:41728269:CAT:C	HAP1	pLoF	chr17	41728269	CAT	C	0.000444	0.0002923	0.0005368	11972	19559	0.0183	0.0135	0.584	0.27	1.263	0.171927
SMI	chr16:84154641:T:A	DNAAF1	damaging_missense	chr16	84154641	T	A	1.565e-05	4.109e-05	0	12168	19789	0.0022	0.0019	17.794	0.286	1107.17	0.171941
SMI	chr3:122415511:T:TGA	WDR5B	pLoF	chr3	122415511	T	TGA	0.0003283	0.0004516	0.0002524	12180	19807	0.0012	0.001	1.855	0.764	4.504	0.171958
SMI	chr10:86718110:C:T	LDB3	damaging_missense	chr10	86718110	C	T	4.706e-05	0	7.593e-05	12118	19755	0.0063	0.0036	0.195	0.019	2.036	0.172014
SMI	chr1:22508695:C:T	ZBTB40	pLoF	chr1	22508695	C	T	4.707e-05	0	7.605e-05	12142	19725	0.0043	0.0051	0.195	0.019	2.036	0.172019
SMI	chr19:49537166:C:A	RCN3	damaging_missense	chr19	49537166	C	A	4.734e-05	0	7.626e-05	12018	19669	0.0145	0.0079	0.194	0.019	2.04	0.172032
SMI	chr6:33280938:G:A	WDR46	pLoF	chr6	33280938	G	A	0.000125	0.0002052	7.571e-05	12186	19813	0.0007	0.0007	2.707	0.648	11.3	0.172042
SMI	chr11:66539614:C:T	ZDHHC24	pLoF	chr11	66539614	C	T	1.566e-05	4.113e-05	0	12158	19762	0.003	0.0032	17.751	0.286	1101.79	0.172048
SMI	chr18:3067274:C:CT	MYOM1	pLoF	chr18	3067274	C	CT	4.702e-05	0	7.587e-05	12128	19770	0.0055	0.0028	0.194	0.018	2.042	0.172107
SMI	chr15:42292898:C:T	GANC	pLoF	chr15	42292898	C	T	0.000172	8.214e-05	0.0002273	12174	19799	0.0017	0.0014	0.426	0.125	1.45	0.172113
SMI	chr2:21139080:G:A	TDRD15	damaging_missense	chr2	21139080	G	A	4.684e-05	0	7.566e-05	12195	19826	0	0	0.195	0.019	2.037	0.172141
SMI	chr8:120049640:G:A	DEPTOR	damaging_missense	chr8	120049640	G	A	0.4756	0.4729	0.4772	12102	19692	0.0076	0.0068	0.978	0.946	1.01	0.172145
SMI	chr10:86662383:G:A	OPN4	pLoF	chr10	86662383	G	A	4.722e-05	0	7.625e-05	12091	19672	0.0085	0.0078	0.195	0.019	2.036	0.172161
SMI	chr6:79673788:C:T	SH3BGRL2	pLoF	chr6	79673788	C	T	0.000743	0.000957	0.0006119	12017	19611	0.0146	0.0108	1.509	0.836	2.724	0.17219
SMI	chr9:123373608:T:TGGCGCGGCCCCGGCCC	CRB2	pLoF	chr9	123373608	T	TGGCGCGGCCCCGGCCC	0.001002	0.0007822	0.001137	12146	19793	0.004	0.0017	0.702	0.422	1.167	0.172241
SMI	chr1:12456004:G:A	VPS13D	damaging_missense	chr1	12456004	G	A	4.827e-05	0	7.731e-05	11675	19403	0.0426	0.0213	0.195	0.019	2.04	0.172294
SMI	chr2:157258269:C:T	GALNT5	pLoF	chr2	157258269	C	T	0.004047	0.004063	0.004037	12183	19816	0.001	0.0005	0.839	0.653	1.079	0.172343
SMI	chr1:154170460:G:A	TPM3	damaging_missense	chr1	154170460	G	A	4.708e-05	0	7.598e-05	12122	19741	0.006	0.0043	0.195	0.019	2.039	0.172392
SMI	chr3:184357361:C:T	CLCN2	pLoF	chr3	184357361	C	T	4.693e-05	0	7.579e-05	12172	19792	0.0019	0.0017	0.196	0.019	2.039	0.172417
SMI	chr5:140841514:CG:C	PCDHA8	pLoF	chr5	140841514	CG	C	0.0002967	0.000164	0.0003783	12192	19826	0.0002	0	0.537	0.22	1.312	0.172417
SMI	chr2:75198845:C:T	TACR1	pLoF	chr2	75198845	C	T	4.693e-05	0	7.579e-05	12173	19791	0.0018	0.0018	0.196	0.019	2.039	0.172434
SMI	chr5:195337:TCAAA:T	LRRC14B	pLoF	chr5	195337	TCAAA	T	0.0005207	0.0003735	0.0006111	12049	19638	0.012	0.0095	0.612	0.302	1.239	0.172463
SMI	chr17:10318881:C:G	MYH13	damaging_missense	chr17	10318881	C	G	0.0004694	0.0006159	0.0003792	12178	19781	0.0014	0.0023	1.677	0.798	3.523	0.172502
SMI	chr1:236757577:G:A	ACTN2	damaging_missense	chr1	236757577	G	A	9.443e-05	0.000166	5.071e-05	12049	19720	0.012	0.0053	3.155	0.605	16.456	0.172826
SMI	chr4:48145496:A:G	TEC	damaging_missense	chr4	48145496	A	G	1.562e-05	4.102e-05	0	12190	19824	0.0004	0.0001	17.633	0.285	1092.34	0.172834
SMI	chr2:203193902:T:G	NBEAL1	damaging_missense	chr2	203193902	T	G	4.791e-05	0	7.708e-05	11845	19461	0.0287	0.0184	0.196	0.019	2.042	0.172836
SMI	chr18:32680549:C:A	KLHL14	damaging_missense	chr18	32680549	C	A	4.688e-05	0	7.572e-05	12183	19811	0.001	0.0008	0.195	0.019	2.045	0.172926
SMI	chr20:2705636:C:G	EBF4	damaging_missense	chr20	2705636	C	G	1.564e-05	4.111e-05	0	12163	19808	0.0026	0.0009	17.603	0.284	1089.44	0.172987
SMI	chr1:161193962:GA:G	ADAMTS4	pLoF	chr1	161193962	GA	G	0.0001719	8.209e-05	0.0002272	12182	19807	0.0011	0.001	0.426	0.125	1.453	0.17299
SMI	chr6:44255307:C:G	SLC35B2	damaging_missense	chr6	44255307	C	G	4.687e-05	0	7.57e-05	12186	19816	0.0007	0.0005	0.196	0.019	2.044	0.173041
SMI	chr15:48207942:C:T	SLC12A1	pLoF	chr15	48207942	C	T	0.002686	0.002296	0.002926	12193	19823	0.0002	0.0002	0.805	0.59	1.1	0.173066
SMI	chr20:20571945:A:G	RALGAPA2	damaging_missense	chr20	20571945	A	G	0.0001252	0.0002055	7.582e-05	12163	19785	0.0026	0.0021	2.701	0.647	11.28	0.173094
SMI	chr18:31475817:T:C	DSG3	damaging_missense	chr18	31475817	T	C	4.685e-05	0	7.566e-05	12194	19826	0.0001	0	0.196	0.019	2.045	0.173176
SMI	chr11:119278541:G:A	CBL	damaging_missense	chr11	119278541	G	A	4.692e-05	0	7.578e-05	12172	19795	0.0019	0.0016	0.196	0.019	2.046	0.173325
SMI	chr11:67434478:CT:C	RPS6KB2	pLoF	chr11	67434478	CT	C	4.705e-05	0	7.596e-05	12138	19746	0.0047	0.004	0.196	0.019	2.047	0.173359
SMI	chr6:36136677:C:T	MAPK13	pLoF	chr6	36136677	C	T	0.0003445	0.0002057	0.0004298	12155	19778	0.0033	0.0024	0.545	0.228	1.306	0.17349
SMI	chr1:1255402:TC:T	UBE2J2	pLoF	chr1	1255402	TC	T	4.692e-05	0	7.579e-05	12174	19792	0.0017	0.0017	0.196	0.019	2.05	0.173495
SMI	chr1:150512465:GGC:G	ECM1	pLoF	chr1	150512465	GGC	G	4.69e-05	0	7.572e-05	12172	19811	0.0019	0.0008	0.196	0.019	2.048	0.173502
SMI	chr12:32747300:ACT:A	YARS2	pLoF	chr12	32747300	ACT	A	4.691e-05	0	7.574e-05	12173	19804	0.0018	0.0011	0.196	0.019	2.048	0.173531
SMI	chr15:50498606:G:T	USP8	damaging_missense	chr15	50498606	G	T	4.691e-05	0	7.575e-05	12173	19801	0.0018	0.0013	0.196	0.019	2.049	0.173538
SMI	7:76505593:C:T	DTX2	pLoF	7	76505593	C	T	4.713e-05	0	7.602e-05	12096	19731	0.0081	0.0048	0.196	0.019	2.049	0.17355
SMI	chr19:814978:G:T	PLPPR3	damaging_missense	chr19	814978	G	T	4.689e-05	0	7.574e-05	12183	19805	0.001	0.0011	0.196	0.019	2.049	0.173567
SMI	chr1:27726117:C:A	FAM76A	damaging_missense	chr1	27726117	C	A	4.819e-05	0	7.754e-05	11778	19346	0.0342	0.0242	0.196	0.019	2.049	0.17358
SMI	chr19:49669110:C:T	BCL2L12	pLoF	chr19	49669110	C	T	0.002713	0.003051	0.002506	12127	19751	0.0056	0.0038	1.24	0.909	1.692	0.173697
SMI	chr10:61429081:C:A	TMEM26	damaging_missense	chr10	61429081	C	A	4.686e-05	0	7.567e-05	12189	19824	0.0005	0.0001	0.196	0.019	2.053	0.173698
SMI	chr6:129300783:C:T	LAMA2	pLoF	chr6	129300783	C	T	4.688e-05	0	7.571e-05	12183	19812	0.001	0.0007	0.196	0.019	2.05	0.173703
SMI	chr17:18250926:A:G	FLII	damaging_missense	chr17	18250926	A	G	4.694e-05	0	7.578e-05	12159	19795	0.003	0.0016	0.196	0.019	2.051	0.173716
SMI	chr12:27672483:T:G	PPFIBP1	pLoF	chr12	27672483	T	G	4.688e-05	0	7.572e-05	12184	19811	0.0009	0.0008	0.196	0.019	2.05	0.173738
SMI	chr1:246735975:T:C	SCCPDH	damaging_missense	chr1	246735975	T	C	4.736e-05	0	7.622e-05	11990	19680	0.0168	0.0074	0.196	0.019	2.051	0.17379
SMI	chr19:40074727:A:G	ZNF780A	damaging_missense	chr19	40074727	A	G	4.684e-05	0	7.566e-05	12195	19826	0	0	0.196	0.019	2.051	0.173848
SMI	chr5:163475524:CTGTT:C	HMMR	pLoF	chr5	163475524	CTGTT	C	4.686e-05	0	7.568e-05	12188	19820	0.0006	0.0003	0.196	0.019	2.052	0.173851
SMI	chr21:46154238:G:A	FTCD	damaging_missense	chr21	46154238	G	A	4.689e-05	0	7.573e-05	12180	19807	0.0012	0.001	0.196	0.019	2.052	0.173866
SMI	chr11:869858:C:CT	CHID1	pLoF	chr11	869858	C	CT	0.00406	0.004469	0.003808	12082	19695	0.0093	0.0066	1.193	0.925	1.54	0.173885
SMI	chr5:95436867:A:AC	FAM81B	pLoF	chr5	95436867	A	AC	0.006172	0.006791	0.005792	12148	19769	0.0039	0.0029	1.151	0.94	1.409	0.173899
SMI	chr4:38689744:C:A	KLF3	pLoF	chr4	38689744	C	A	4.691e-05	0	7.574e-05	12169	19805	0.0021	0.0011	0.196	0.019	2.052	0.173936
SMI	chr11:17135143:CCAAA:C	PIK3C2A	pLoF	chr11	17135143	CCAAA	C	1.562e-05	4.104e-05	0	12184	19816	0.0009	0.0005	17.458	0.283	1077.64	0.173958
SMI	chr11:19933619:C:T	NAV2	damaging_missense	chr11	19933619	C	T	0.0001718	8.201e-05	0.000227	12194	19825	0.0001	0.0001	0.427	0.126	1.456	0.173972
SMI	chr2:224401435:C:CA	FAM124B	pLoF	chr2	224401435	C	CA	4.688e-05	0	7.571e-05	12184	19812	0.0009	0.0007	0.195	0.019	2.057	0.174018
SMI	chr15:60351753:C:T	ANXA2	damaging_missense	chr15	60351753	C	T	4.695e-05	0	7.579e-05	12156	19791	0.0032	0.0018	0.194	0.018	2.062	0.174022
SMI	chr8:86540330:T:C	CPNE3	damaging_missense	chr8	86540330	T	C	1.595e-05	4.234e-05	0	11808	19549	0.0317	0.014	17.449	0.283	1077.32	0.174059
SMI	chr1:23384345:C:A	TCEA3	pLoF	chr1	23384345	C	A	4.72e-05	0	7.618e-05	12092	19689	0.0084	0.0069	0.197	0.019	2.053	0.174095
SMI	chr9:136853571:C:T	MAMDC4	pLoF	chr9	136853571	C	T	4.706e-05	0	7.596e-05	12129	19747	0.0054	0.004	0.197	0.019	2.053	0.174141
SMI	chr13:113637826:CAG:C	TFDP1	pLoF	chr13	113637826	CAG	C	0.0001571	0.000248	0.0001014	12099	19728	0.0079	0.0049	2.426	0.676	8.711	0.174231
SMI	chrX:70282329:G:A	RAB41	damaging_missense	chrX	70282329	G	A	6.509e-05	0.0001302	2.603e-05	11520	19208	0.0554	0.0312	3.208	0.597	17.236	0.17425
SMI	chrX:64225090:C:CA	ASB12	pLoF	chrX	64225090	C	CA	0.001129	0.0008649	0.001291	12140	19750	0.0045	0.0038	0.748	0.492	1.137	0.174265
SMI	chr5:78216093:G:A	AP3B1	pLoF	chr5	78216093	G	A	1.562e-05	4.103e-05	0	12187	19814	0.0007	0.0006	17.409	0.282	1073.82	0.17431
SMI	chr19:44132148:T:C	ZNF225	damaging_missense	chr19	44132148	T	C	0.0005465	0.000369	0.0006557	12195	19826	0	0	0.619	0.31	1.237	0.174317
SMI	chr9:12709125:T:G	TYRP1	pLoF	chr9	12709125	T	G	0.002843	0.002461	0.003077	12191	19823	0.0003	0.0002	0.812	0.602	1.096	0.174377
SMI	7:151967392:G:GA	GALNTL5	pLoF	7	151967392	G	GA	4.714e-05	0	7.606e-05	12102	19721	0.0076	0.0053	0.197	0.019	2.055	0.174386
SMI	chr14:94469291:G:A	SERPINA9	pLoF	chr14	94469291	G	A	0.01029	0.01091	0.009915	12187	19819	0.0007	0.0004	1.116	0.952	1.309	0.174416
SMI	chr3:119737464:C:CTTGGAAATGACGTCCAATGTAAG	AC069444.2	pLoF	chr3	119737464	C	CTTGGAAATGACGTCCAATGTAAG	0.0001099	4.122e-05	0.0001521	12129	19722	0.0054	0.0052	0.347	0.075	1.599	0.174422
SMI	chr8:124975650:GA:G	ZNF572	pLoF	chr8	124975650	GA	G	0.0006645	0.0004702	0.0007831	11696	19154	0.0409	0.0339	0.643	0.339	1.217	0.174426
SMI	chr3:49420251:G:A	AMT	damaging_missense	chr3	49420251	G	A	4.735e-05	0	7.64e-05	12047	19634	0.0121	0.0097	0.197	0.019	2.056	0.174466
SMI	chr5:150194803:C:T	SLC6A7	damaging_missense	chr5	150194803	C	T	4.735e-05	0	7.637e-05	12041	19641	0.0126	0.0093	0.196	0.019	2.057	0.174472
SMI	chr2:174748770:C:CT	CHRNA1	pLoF	chr2	174748770	C	CT	4.688e-05	0	7.573e-05	12188	19806	0.0006	0.001	0.196	0.019	2.058	0.174536
SMI	chr4:3447625:G:A	HGFAC	damaging_missense	chr4	3447625	G	A	1.599e-05	4.214e-05	0	11866	19409	0.027	0.021	17.371	0.282	1070.97	0.174579
SMI	chr2:112756635:C:CA	CKAP2L	pLoF	chr2	112756635	C	CA	1.561e-05	4.1e-05	0	12195	19826	0	0	17.366	0.282	1070.32	0.174602
SMI	chr9:77220304:T:C	VPS13A	damaging_missense	chr9	77220304	T	C	4.686e-05	0	7.568e-05	12187	19820	0.0007	0.0003	0.197	0.019	2.058	0.174625
SMI	chr9:86272066:G:T	ISCA1	damaging_missense	chr9	86272066	G	T	1.567e-05	4.118e-05	0	12142	19764	0.0043	0.0031	17.362	0.282	1070.32	0.174663
SMI	chr9:128946566:GACAA:G	DOLK	pLoF	chr9	128946566	GACAA	G	4.685e-05	0	7.567e-05	12195	19823	0	0.0002	0.197	0.019	2.059	0.174726
SMI	chr11:95849862:C:CTGGGATACGGCCT	MTMR2	pLoF	chr11	95849862	C	CTGGGATACGGCCT	0.0008754	0.00115	0.0007067	12176	19811	0.0016	0.0008	1.452	0.847	2.487	0.174786
SMI	chr12:56154818:GT:G	MYL6B	pLoF	chr12	56154818	GT	G	0.0004532	0.0006155	0.0003534	12185	19807	0.0008	0.001	1.654	0.8	3.423	0.174808
SMI	chr1:197090004:G:A	ASPM	pLoF	chr1	197090004	G	A	4.686e-05	0	7.567e-05	12189	19823	0.0005	0.0002	0.197	0.019	2.062	0.174893
SMI	chr5:64783887:G:A	CWC27	damaging_missense	chr5	64783887	G	A	0.0003906	0.0002461	0.0004794	12188	19816	0.0006	0.0005	0.581	0.265	1.273	0.174907
SMI	chr1:44826498:GC:G	PTCH2	pLoF	chr1	44826498	GC	G	0.0002343	0.0001231	0.0003028	12189	19816	0.0005	0.0005	0.481	0.167	1.385	0.174937
SMI	chr6:95606230:G:A	MANEA	pLoF	chr6	95606230	G	A	4.684e-05	0	7.566e-05	12195	19826	0	0	0.197	0.019	2.061	0.17495
SMI	chr6:53018427:A:G	ICK	damaging_missense	chr6	53018427	A	G	0.0004064	0.0005336	0.0003282	12182	19806	0.0011	0.001	1.741	0.781	3.877	0.174963
SMI	chr1:78655170:GGCTTT:G	IFI44	pLoF	chr1	78655170	GGCTTT	G	4.692e-05	0	7.576e-05	12167	19800	0.0023	0.0013	0.197	0.019	2.06	0.174977
SMI	chr13:46835245:C:T	HTR2A	pLoF	chr13	46835245	C	T	4.685e-05	0	7.567e-05	12193	19824	0.0002	0.0001	0.197	0.019	2.061	0.174999
SMI	chr2:178576408:C:G	TTN	damaging_missense	chr2	178576408	C	G	0.0003279	0.000451	0.0002522	12195	19826	0	0	1.847	0.761	4.48	0.175006
SMI	chr1:216289412:T:C	USH2A	pLoF	chr1	216289412	T	C	1.589e-05	4.19e-05	0	11933	19529	0.0215	0.015	17.31	0.281	1066.3	0.175024
SMI	chr4:7800621:G:A	AFAP1	pLoF	chr4	7800621	G	A	4.756e-05	0	7.67e-05	11983	19557	0.0174	0.0136	0.197	0.019	2.062	0.175078
SMI	chr14:91181374:ATCGGCATAGACCCAGGTAAGAAACAACACATTTGC:A	DGLUCY	pLoF	chr14	91181374	ATCGGCATAGACCCAGGTAAGAAACAACACATTTGC	A	0.0001099	4.127e-05	0.000152	12114	19742	0.0066	0.0042	0.347	0.075	1.602	0.175113
SMI	chr11:44232380:G:A	EXT2	damaging_missense	chr11	44232380	G	A	4.693e-05	0	7.579e-05	12170	19791	0.002	0.0018	0.197	0.019	2.062	0.175118
SMI	chr22:23575030:AC:A	IGLL1	pLoF	chr22	23575030	AC	A	0.002076	0.002425	0.001864	11754	19315	0.0362	0.0258	1.281	0.895	1.833	0.175191
SMI	chr4:74174564:C:T	MTHFD2L	pLoF	chr4	74174564	C	T	4.688e-05	0	7.571e-05	12185	19813	0.0008	0.0007	0.197	0.019	2.063	0.175193
SMI	chr22:23838955:C:CGT	DERL3	pLoF	chr22	23838955	C	CGT	4.713e-05	0	7.604e-05	12099	19727	0.0079	0.005	0.197	0.019	2.064	0.175212
SMI	chr2:207621907:AGAACGATGGCCT:A	METTL21A	pLoF	chr2	207621907	AGAACGATGGCCT	A	0.0005092	0.0003498	0.0006051	11435	19004	0.0623	0.0415	0.603	0.29	1.253	0.175299
SMI	chr1:15374598:C:T	FHAD1	pLoF	chr1	15374598	C	T	4.725e-05	0	7.622e-05	12066	19679	0.0106	0.0074	0.197	0.019	2.064	0.175313
SMI	chr2:61214191:G:C	USP34	damaging_missense	chr2	61214191	G	C	4.685e-05	0	7.566e-05	12195	19825	0	0.0001	0.197	0.019	2.064	0.175337
SMI	7:99049631:C:A	SMURF1	damaging_missense	7	99049631	C	A	1.563e-05	4.105e-05	0	12180	19815	0.0012	0.0006	17.264	0.281	1062.48	0.175341
SMI	chr9:76826713:C:T	PRUNE2	pLoF	chr9	76826713	C	T	1.567e-05	4.116e-05	0	12148	19766	0.0039	0.003	17.253	0.281	1061.18	0.175373
SMI	chr1:19700792:C:T	TMCO4	damaging_missense	chr1	19700792	C	T	4.82e-05	0	7.74e-05	11739	19380	0.0374	0.0225	0.197	0.019	2.066	0.175404
SMI	chr10:7797138:A:C	ATP5F1C	damaging_missense	chr10	7797138	A	C	4.722e-05	0	7.612e-05	12059	19705	0.0112	0.0061	0.197	0.019	2.065	0.175419
SMI	chr12:66406394:C:T	GRIP1	damaging_missense	chr12	66406394	C	T	0.000188	0.0002883	0.0001264	12139	19784	0.0046	0.0021	2.242	0.697	7.205	0.175423
SMI	chr9:109106535:CAT:C	TMEM245	pLoF	chr9	109106535	CAT	C	4.708e-05	0	7.586e-05	12090	19772	0.0086	0.0027	0.197	0.019	2.065	0.175432
SMI	chr1:108157506:G:A	SLC25A24	pLoF	chr1	108157506	G	A	4.688e-05	0	7.568e-05	12178	19820	0.0014	0.0003	0.197	0.019	2.065	0.175439
SMI	chr12:93573025:T:A	SOCS2	damaging_missense	chr12	93573025	T	A	1.564e-05	4.111e-05	0	12163	19800	0.0026	0.0013	17.222	0.28	1058.18	0.175531
SMI	chr5:79131090:GA:G	BHMT	pLoF	chr5	79131090	GA	G	0.0003783	0.0002492	0.0004573	12038	19679	0.0129	0.0074	0.564	0.246	1.292	0.175557
SMI	chr9:136199794:A:G	LHX3	damaging_missense	chr9	136199794	A	G	4.696e-05	0	7.579e-05	12147	19792	0.0039	0.0017	0.197	0.019	2.066	0.175582
SMI	chr5:119150082:TG:T	DMXL1	pLoF	chr5	119150082	TG	T	4.685e-05	0	7.567e-05	12193	19824	0.0002	0.0001	0.197	0.019	2.066	0.175599
SMI	chr5:119150084:TTACTC:T	DMXL1	pLoF	chr5	119150084	TTACTC	T	4.685e-05	0	7.567e-05	12195	19824	0	0.0001	0.197	0.019	2.066	0.175599
SMI	chr16:29996377:A:G	INO80E	damaging_missense	chr16	29996377	A	G	0.0008491	0.0006214	0.0009884	12070	19729	0.0102	0.0049	0.68	0.389	1.188	0.175655
SMI	chr2:189805665:C:G	PMS1	damaging_missense	chr2	189805665	C	G	4.688e-05	0	7.57e-05	12183	19814	0.001	0.0006	0.197	0.019	2.068	0.175659
SMI	chr19:15124948:G:GC	ILVBL	pLoF	chr19	15124948	G	GC	1.59e-05	4.189e-05	0	11935	19517	0.0213	0.0156	17.223	0.28	1059.78	0.175678
SMI	chr22:28297705:C:T	TTC28	damaging_missense	chr22	28297705	C	T	1.562e-05	4.103e-05	0	12187	19818	0.0007	0.0004	17.223	0.28	1059.78	0.175678
SMI	chr17:41487382:AGC:A	KRT36	pLoF	chr17	41487382	AGC	A	0.004471	0.004817	0.004258	11832	19256	0.0298	0.0288	1.185	0.927	1.516	0.175746
SMI	chr12:105061701:G:A	ALDH1L2	pLoF	chr12	105061701	G	A	0.001283	0.001521	0.001137	12160	19795	0.0029	0.0016	1.364	0.87	2.139	0.175756
SMI	chr1:42757782:C:A	P3H1	pLoF	chr1	42757782	C	A	0.0002685	0.0003733	0.0002041	12054	19600	0.0116	0.0114	1.982	0.736	5.336	0.175776
SMI	chr3:40482600:TC:T	ZNF619	pLoF	chr3	40482600	TC	T	4.694e-05	0	7.579e-05	12167	19791	0.0023	0.0018	0.197	0.019	2.068	0.175784
SMI	chr1:113110554:CTG:C	LRIG2	pLoF	chr1	113110554	CTG	C	4.699e-05	0	7.586e-05	12151	19774	0.0036	0.0026	0.197	0.019	2.069	0.175855
SMI	chr3:156514418:G:C	KCNAB1	damaging_missense	chr3	156514418	G	C	4.702e-05	0	7.591e-05	12138	19760	0.0047	0.0033	0.197	0.019	2.07	0.175885
SMI	chr14:59525404:G:A	CCDC175	pLoF	chr14	59525404	G	A	4.747e-05	0	7.652e-05	12000	19602	0.016	0.0113	0.197	0.019	2.07	0.175929
SMI	chr19:35851556:CA:C	NPHS1	pLoF	chr19	35851556	CA	C	4.687e-05	0	7.57e-05	12186	19816	0.0007	0.0005	0.198	0.019	2.069	0.176014
SMI	chr10:45304087:G:C	OR13A1	pLoF	chr10	45304087	G	C	0.0006559	0.000492	0.0007567	12194	19822	0.0001	0.0002	0.649	0.347	1.214	0.176069
SMI	chr11:6498841:CT:C	DNHD1	pLoF	chr11	6498841	CT	C	0.001406	0.00119	0.001539	12189	19814	0.0005	0.0006	0.744	0.485	1.142	0.176092
SMI	chr13:45713820:GGCCTACTGGGC:G	SPERT	pLoF	chr13	45713820	GGCCTACTGGGC	G	4.69e-05	0	7.574e-05	12177	19805	0.0015	0.0011	0.197	0.019	2.071	0.176105
SMI	chr4:2954465:C:A	NOP14	pLoF	chr4	2954465	C	A	4.692e-05	0	7.575e-05	12164	19803	0.0025	0.0012	0.197	0.019	2.073	0.176111
SMI	chr10:54378787:T:C	PCDH15	damaging_missense	chr10	54378787	T	C	4.711e-05	0	7.602e-05	12108	19731	0.0071	0.0048	0.198	0.019	2.07	0.176122
SMI	chr16:684065:C:A	JMJD8	pLoF	chr16	684065	C	A	0.002733	0.002355	0.002965	12103	19730	0.0075	0.0048	0.807	0.592	1.101	0.176127
SMI	chr8:28777849:T:C	INTS9	damaging_missense	chr8	28777849	T	C	0.0004	0.0002538	0.000489	11819	19429	0.0308	0.02	0.569	0.251	1.288	0.176168
SMI	chr17:21703441:C:T	KCNJ18	damaging_missense	chr17	21703441	C	T	0.0002656	0.0003691	0.0002019	12192	19815	0.0002	0.0006	1.98	0.736	5.33	0.176175
SMI	chr4:145514653:G:A	SMAD1	damaging_missense	chr4	145514653	G	A	0.0002343	0.0001231	0.0003027	12189	19821	0.0005	0.0003	0.482	0.168	1.387	0.176214
SMI	chr16:20661822:G:A	ACSM1	pLoF	chr16	20661822	G	A	4.722e-05	0	7.615e-05	12071	19698	0.0102	0.0065	0.198	0.019	2.072	0.176255
SMI	chr14:88185685:CT:C	KCNK10	pLoF	chr14	88185685	CT	C	0.0009214	0.001107	0.0008071	12194	19824	0.0001	0.0001	1.443	0.848	2.455	0.176265
SMI	chr21:26966098:G:T	ADAMTS5	damaging_missense	chr21	26966098	G	T	4.685e-05	0	7.567e-05	12195	19822	0	0.0002	0.198	0.019	2.073	0.176274
SMI	7:100795275:AG:A	ZAN	pLoF	7	100795275	AG	A	4.737e-05	0	7.615e-05	11968	19697	0.0186	0.0065	0.197	0.019	2.076	0.176286
SMI	chr17:7585777:T:C	MPDU1	damaging_missense	chr17	7585777	T	C	4.702e-05	0	7.591e-05	12141	19761	0.0044	0.0033	0.198	0.019	2.072	0.176312
SMI	chr22:26499478:C:A	TFIP11	pLoF	chr22	26499478	C	A	0.001234	0.0009847	0.001387	12187	19821	0.0007	0.0003	0.729	0.461	1.153	0.17636
SMI	chr2:71669691:T:C	DYSF	damaging_missense	chr2	71669691	T	C	0.0004377	0.0005747	0.0003534	12181	19805	0.0011	0.0011	1.7	0.788	3.67	0.176365
SMI	chr14:103503150:C:T	MARK3	damaging_missense	chr14	103503150	C	T	4.688e-05	0	7.57e-05	12185	19814	0.0008	0.0006	0.198	0.019	2.073	0.176442
SMI	chr2:189705122:G:T	ANKAR	damaging_missense	chr2	189705122	G	T	4.686e-05	0	7.569e-05	12190	19818	0.0004	0.0004	0.197	0.019	2.076	0.176473
SMI	chr8:28348762:G:A	ZNF395	damaging_missense	chr8	28348762	G	A	4.847e-05	0	7.795e-05	11702	19243	0.0404	0.0294	0.198	0.019	2.074	0.176506
SMI	chr16:67649576:G:C	CARMIL2	damaging_missense	chr16	67649576	G	C	4.695e-05	0	7.578e-05	12155	19793	0.0033	0.0017	0.198	0.019	2.075	0.176544
SMI	chr13:110183092:G:A	COL4A1	pLoF	chr13	110183092	G	A	4.689e-05	0	7.575e-05	12184	19803	0.0009	0.0012	0.198	0.019	2.074	0.176547
SMI	7:48107369:CGTCT:C	UPP1	pLoF	7	48107369	CGTCT	C	4.751e-05	0	7.665e-05	12003	19570	0.0157	0.0129	0.198	0.019	2.075	0.176554
SMI	chr2:26195184:C:G	HADHA	damaging_missense	chr2	26195184	C	G	0.0006256	0.0004518	0.0007324	12173	19798	0.0018	0.0014	0.642	0.337	1.221	0.176561
SMI	chr12:18294002:G:T	PIK3C2G	pLoF	chr12	18294002	G	T	4.706e-05	0	7.597e-05	12129	19744	0.0054	0.0041	0.198	0.019	2.074	0.176569
SMI	chr2:219169379:TAAGGA:T	SLC23A3	pLoF	chr2	219169379	TAAGGA	T	4.706e-05	0	7.595e-05	12122	19749	0.006	0.0039	0.198	0.019	2.075	0.176607
SMI	chr2:219169385:TGG:T	SLC23A3	pLoF	chr2	219169385	TGG	T	4.7e-05	0	7.588e-05	12147	19768	0.0039	0.0029	0.198	0.019	2.075	0.176607
SMI	chr6:131949291:G:T	CTGF	pLoF	chr6	131949291	G	T	4.692e-05	0	7.577e-05	12169	19798	0.0021	0.0014	0.198	0.019	2.076	0.176656
SMI	chr11:57705016:A:G	MED19	damaging_missense	chr11	57705016	A	G	4.685e-05	0	7.567e-05	12193	19822	0.0002	0.0002	0.198	0.019	2.075	0.176669
SMI	chr9:131529190:CG:C	UCK1	pLoF	chr9	131529190	CG	C	0.0002357	0.0001239	0.0003044	12103	19712	0.0075	0.0058	0.483	0.168	1.389	0.17671
SMI	chr10:103611598:G:A	SH3PXD2A	damaging_missense	chr10	103611598	G	A	0.0008006	0.0009894	0.0006844	12129	19724	0.0054	0.0051	1.47	0.84	2.571	0.176782
SMI	chr19:13805127:T:C	ZSWIM4	damaging_missense	chr19	13805127	T	C	6.283e-05	0.000124	2.533e-05	12093	19738	0.0084	0.0044	3.987	0.536	29.676	0.176833
SMI	chr8:94768489:TTC:T	DPY19L4	pLoF	chr8	94768489	TTC	T	1.568e-05	4.127e-05	0	12115	19779	0.0066	0.0024	17.039	0.278	1043.82	0.176849
SMI	chr1:151288036:C:G	ZNF687	damaging_missense	chr1	151288036	C	G	4.687e-05	0	7.57e-05	12187	19816	0.0007	0.0005	0.198	0.019	2.078	0.176871
SMI	chr10:131970680:A:G	BNIP3	damaging_missense	chr10	131970680	A	G	0.003348	0.002877	0.003637	12164	19795	0.0025	0.0016	0.827	0.629	1.089	0.176895
SMI	chr4:69647497:C:CA	UGT2A1	pLoF	chr4	69647497	C	CA	4.685e-05	0	7.566e-05	12195	19825	0	0.0001	0.198	0.019	2.078	0.176941
SMI	chr4:146707158:T:TTAAG	TTC29	pLoF	chr4	146707158	T	TTAAG	4.687e-05	0	7.569e-05	12185	19817	0.0008	0.0005	0.198	0.019	2.078	0.177021
SMI	chr17:79949771:C:G	TBC1D16	damaging_missense	chr17	79949771	C	G	4.715e-05	0	7.609e-05	12100	19714	0.0078	0.0056	0.198	0.019	2.08	0.177028
SMI	chr4:69754690:AG:A	SULT1B1	pLoF	chr4	69754690	AG	A	6.252e-05	0.0001232	2.524e-05	12180	19810	0.0012	0.0008	3.969	0.536	29.37	0.177085
SMI	chr2:162446443:C:A	KCNH7	damaging_missense	chr2	162446443	C	A	4.689e-05	0	7.574e-05	12186	19805	0.0007	0.0011	0.198	0.019	2.082	0.177261
SMI	chr1:74183538:G:T	LRRIQ3	pLoF	chr1	74183538	G	T	9.374e-05	0.0001641	5.046e-05	12186	19816	0.0007	0.0005	3.101	0.599	16.051	0.177318
SMI	chr17:37235070:G:A	ACACA	pLoF	chr17	37235070	G	A	4.691e-05	0	7.575e-05	12175	19802	0.0016	0.0012	0.198	0.019	2.081	0.17733
SMI	chr16:71933914:C:T	PKD1L3	pLoF	chr16	71933914	C	T	4.745e-05	0	7.66e-05	12028	19582	0.0137	0.0123	0.198	0.019	2.081	0.177383
SMI	chr9:104751003:CT:C	NIPSNAP3A	pLoF	chr9	104751003	CT	C	4.692e-05	0	7.576e-05	12167	19800	0.0023	0.0013	0.198	0.019	2.081	0.177397
SMI	chr15:74902717:C:A	FAM219B	pLoF	chr15	74902717	C	A	4.732e-05	0	7.636e-05	12057	19643	0.0113	0.0092	0.198	0.019	2.082	0.17744
SMI	chr11:59457656:GC:G	OR4D6	pLoF	chr11	59457656	GC	G	0.03228	0.03322	0.03171	12192	19823	0.0002	0.0002	1.065	0.972	1.166	0.177457
SMI	chr16:3013762:ATCCCTGTGTGCTGG:A	CLDN9	pLoF	chr16	3013762	ATCCCTGTGTGCTGG	A	4.688e-05	0	7.571e-05	12186	19813	0.0007	0.0007	0.198	0.019	2.083	0.177514
SMI	chr1:55125695:C:G	USP24	damaging_missense	chr1	55125695	C	G	4.685e-05	0	7.567e-05	12194	19822	0.0001	0.0002	0.198	0.019	2.084	0.177522
SMI	chr22:43537451:C:T	EFCAB6	pLoF	chr22	43537451	C	T	0.0006419	0.0004524	0.0007584	12157	19779	0.0031	0.0024	0.652	0.35	1.214	0.177534
SMI	chr16:67438977:G:C	ATP6V0D1	pLoF	chr16	67438977	G	C	4.694e-05	0	7.577e-05	12157	19797	0.0031	0.0015	0.198	0.019	2.083	0.177548
SMI	chr1:53211166:C:T	CPT2	damaging_missense	chr1	53211166	C	T	4.685e-05	0	7.567e-05	12192	19824	0.0002	0.0001	0.198	0.019	2.084	0.177559
SMI	chr1:166849574:C:T	POGK	damaging_missense	chr1	166849574	C	T	0.000406	0.0005331	0.0003279	12193	19826	0.0002	0	1.734	0.779	3.859	0.177596
SMI	chr17:40662002:CCT:C	KRT222	pLoF	chr17	40662002	CCT	C	4.701e-05	0	7.59e-05	12146	19764	0.004	0.0031	0.198	0.019	2.083	0.177605
SMI	chr18:62830160:T:C	PHLPP1	damaging_missense	chr18	62830160	T	C	0.0002829	0.0001654	0.000355	12095	19721	0.0082	0.0053	0.517	0.198	1.35	0.17761
SMI	chr11:111764837:C:T	PPP2R1B	damaging_missense	chr11	111764837	C	T	4.721e-05	0	7.624e-05	12095	19675	0.0082	0.0076	0.198	0.019	2.085	0.177619
SMI	chr20:41348788:AAG:A	LPIN3	pLoF	chr20	41348788	AAG	A	4.692e-05	0	7.571e-05	12157	19812	0.0031	0.0007	0.198	0.019	2.084	0.17762
SMI	chr6:56069062:C:T	COL21A1	damaging_missense	chr6	56069062	C	T	9.376e-05	0.0001641	5.047e-05	12184	19812	0.0009	0.0007	3.103	0.598	16.102	0.177624
SMI	chr15:99976051:G:T	ADAMTS17	damaging_missense	chr15	99976051	G	T	4.863e-05	0	7.834e-05	11700	19147	0.0406	0.0342	0.198	0.019	2.084	0.177638
SMI	chr1:156243033:AG:A	BGLAP	pLoF	chr1	156243033	AG	A	4.85e-05	0	7.812e-05	11730	19201	0.0381	0.0315	0.199	0.019	2.084	0.177731
SMI	chr6:7904626:A:C	TXNDC5	damaging_missense	chr6	7904626	A	C	1.571e-05	4.132e-05	0	12100	19718	0.0078	0.0054	16.914	0.277	1033.77	0.177737
SMI	7:87375708:C:T	CROT	pLoF	7	87375708	C	T	4.694e-05	0	7.58e-05	12164	19790	0.0025	0.0018	0.198	0.019	2.085	0.177782
SMI	chr12:101761176:T:C	GNPTAB	damaging_missense	chr12	101761176	T	C	0.0001562	0.000246	0.0001009	12194	19822	0.0001	0.0002	2.41	0.67	8.665	0.177861
SMI	chr1:228371916:C:CT	OBSCN	pLoF	chr1	228371916	C	CT	4.685e-05	0	7.568e-05	12193	19821	0.0002	0.0003	0.198	0.019	2.087	0.177876
SMI	chr9:35799661:A:G	NPR 2.00	damaging_missense	chr9	35799661	A	G	4.761e-05	0	7.668e-05	11943	19562	0.0207	0.0133	0.199	0.019	2.086	0.177892
SMI	chr13:52108317:C:T	NEK5	pLoF	chr13	52108317	C	T	4.731e-05	0	7.622e-05	12026	19679	0.0139	0.0074	0.199	0.019	2.086	0.17795
SMI	chr22:40679556:TC:T	MCHR1	pLoF	chr22	40679556	TC	T	0.0001875	0.0002873	0.0001262	12183	19815	0.001	0.0006	2.108	0.712	6.237	0.177993
SMI	chr1:153813290:C:T	GATAD2B	damaging_missense	chr1	153813290	C	T	4.688e-05	0	7.572e-05	12188	19810	0.0006	0.0008	0.199	0.019	2.087	0.178005
SMI	chr16:5014859:G:GGGCT	SEC14L5	pLoF	chr16	5014859	G	GGGCT	1.577e-05	4.148e-05	0	12053	19654	0.0116	0.0087	16.873	0.276	1030.41	0.178018
SMI	chr12:108792487:A:T	SSH1	pLoF	chr12	108792487	A	T	0.0004688	0.0006156	0.0003785	12183	19817	0.001	0.0005	1.665	0.793	3.494	0.178049
SMI	chr9:121989568:C:G	TTLL11	damaging_missense	chr9	121989568	C	G	4.686e-05	0	7.568e-05	12189	19821	0.0005	0.0003	0.199	0.019	2.087	0.178057
SMI	chr1:160282454:G:A	PEX19	damaging_missense	chr1	160282454	G	A	4.689e-05	0	7.573e-05	12182	19807	0.0011	0.001	0.199	0.019	2.088	0.178057
SMI	chr14:51094384:C:A	TRIM9	damaging_missense	chr14	51094384	C	A	4.685e-05	0	7.567e-05	12193	19824	0.0002	0.0001	0.199	0.019	2.087	0.178067
SMI	chr17:43643516:G:T	MEOX1	damaging_missense	chr17	43643516	G	T	4.84e-05	0	7.799e-05	11755	19234	0.0361	0.0299	0.199	0.019	2.088	0.178089
SMI	chr1:161524888:G:C	HSPA6	damaging_missense	chr1	161524888	G	C	6.29e-05	0.0001241	2.537e-05	12090	19706	0.0086	0.0061	3.958	0.534	29.325	0.178115
SMI	chr15:44486670:T:G	CTDSPL2	damaging_missense	chr15	44486670	T	G	4.703e-05	0	7.585e-05	12121	19775	0.0061	0.0026	0.199	0.019	2.089	0.178144
SMI	chr2:226798449:G:A	IRS1	damaging_missense	chr2	226798449	G	A	0.0002031	0.0002871	0.0001514	12190	19820	0.0004	0.0003	2.188	0.7	6.843	0.178172
SMI	chr16:70663894:T:A	MTSS1L	damaging_missense	chr16	70663894	T	A	4.687e-05	0	7.57e-05	12188	19816	0.0006	0.0005	0.199	0.019	2.088	0.178174
SMI	chr4:2095933:C:T	POLN	pLoF	chr4	2095933	C	T	1.589e-05	4.191e-05	0	11931	19542	0.0216	0.0143	16.848	0.276	1028.44	0.178194
SMI	chrX:93709514:A:G	FAM133A	damaging_missense	chrX	93709514	A	G	4.685e-05	0.000123	0	12194	19824	0.0001	0.0001	3.36	0.576	19.613	0.1782
SMI	chr17:19019714:G:A	SLC5A10	damaging_missense	chr17	19019714	G	A	0.00161	0.001313	0.001792	12184	19809	0.0009	0.0009	0.758	0.507	1.135	0.178201
SMI	chr19:54596365:C:T	LILRA1	pLoF	chr19	54596365	C	T	4.686e-05	0	7.57e-05	12191	19816	0.0003	0.0005	0.199	0.019	2.089	0.178233
SMI	chr1:89592834:A:T	LRRC8B	damaging_missense	chr1	89592834	A	T	4.685e-05	0	7.566e-05	12194	19826	0.0001	0	0.199	0.019	2.09	0.178287
SMI	chr8:38991543:T:C	TM2D2	damaging_missense	chr8	38991543	T	C	4.696e-05	0	7.581e-05	12153	19786	0.0034	0.002	0.199	0.019	2.089	0.178291
SMI	chr4:6008463:T:A	C4orf50	pLoF	chr4	6008463	T	A	0.0009688	0.001149	0.0008578	12180	19818	0.0012	0.0004	1.43	0.85	2.406	0.178324
SMI	7:100805230:A:G	EPHB4	damaging_missense	7	100805230	A	G	4.691e-05	0	7.573e-05	12171	19807	0.002	0.001	0.199	0.019	2.089	0.178327
SMI	chr11:17878225:T:G	SERGEF	damaging_missense	chr11	17878225	T	G	0.0001785	8.592e-05	0.0002348	11639	19167	0.0456	0.0332	0.43	0.126	1.469	0.178331
SMI	chr10:68885270:C:T	STOX1	pLoF	chr10	68885270	C	T	0.0001561	0.000246	0.0001009	12195	19826	0	0	2.407	0.67	8.648	0.17836
SMI	7:99758183:G:GT	CYP3A4	pLoF	7	99758183	G	GT	0.002417	0.0027	0.002243	12035	19613	0.0131	0.0107	1.255	0.902	1.747	0.178364
SMI	chr19:16088078:C:T	TPM4	damaging_missense	chr19	16088078	C	T	0.0003095	0.0004306	0.0002359	11611	19079	0.0479	0.0377	1.898	0.746	4.828	0.178369
SMI	chr21:45510090:CCT:C	COL18A1	pLoF	chr21	45510090	CCT	C	4.699e-05	0	7.585e-05	12145	19777	0.0041	0.0025	0.198	0.019	2.092	0.178372
SMI	7:103551197:A:G	RELN	damaging_missense	7	103551197	A	G	4.69e-05	0	7.573e-05	12179	19807	0.0013	0.001	0.199	0.019	2.09	0.178401
SMI	chr17:11807877:C:T	DNAH9	pLoF	chr17	11807877	C	T	1.615e-05	4.27e-05	0	11709	19245	0.0398	0.0293	16.835	0.276	1028.46	0.178405
SMI	chr12:18081436:G:A	RERGL	pLoF	chr12	18081436	G	A	1.566e-05	4.113e-05	0	12158	19776	0.003	0.0025	16.82	0.276	1026.47	0.178434
SMI	chr13:98176418:A:T	RNF113B	damaging_missense	chr13	98176418	A	T	4.685e-05	0	7.567e-05	12195	19824	0	0.0001	0.199	0.019	2.091	0.178471
SMI	chr1:20840941:T:G	EIF4G3	damaging_missense	chr1	20840941	T	G	0.0002969	0.0004104	0.0002271	12182	19815	0.0011	0.0006	1.898	0.746	4.828	0.178512
SMI	7:100095937:G:A	MCM7	damaging_missense	7	100095937	G	A	4.685e-05	0	7.567e-05	12194	19824	0.0001	0.0001	0.199	0.019	2.092	0.178512
SMI	chr1:26061242:C:T	TRIM63	damaging_missense	chr1	26061242	C	T	4.708e-05	0	7.598e-05	12119	19742	0.0062	0.0042	0.199	0.019	2.092	0.178541
SMI	chr19:16862894:G:A	SIN3B	pLoF	chr19	16862894	G	A	0.0001575	0.0002482	0.0001018	12089	19647	0.0087	0.009	2.406	0.669	8.65	0.17856
SMI	chr5:90778451:G:T	ADGRV1	pLoF	chr5	90778451	G	T	4.694e-05	0	7.581e-05	12168	19786	0.0022	0.002	0.199	0.019	2.092	0.178576
SMI	chr12:57233580:C:G	SHMT2	damaging_missense	chr12	57233580	C	G	4.695e-05	0	7.58e-05	12158	19790	0.003	0.0018	0.199	0.019	2.093	0.178586
SMI	chr2:178706956:T:G	TTN	pLoF	chr2	178706956	T	G	6.257e-05	0.0001232	2.526e-05	12175	19791	0.0016	0.0018	3.957	0.533	29.371	0.178613
SMI	chr18:25225020:C:A	ZNF521	damaging_missense	chr18	25225020	C	A	4.684e-05	0	7.566e-05	12195	19826	0	0	0.199	0.019	2.093	0.178726
SMI	chr16:19072059:G:A	COQ7	damaging_missense	chr16	19072059	G	A	4.714e-05	0	7.613e-05	12118	19704	0.0063	0.0062	0.199	0.019	2.094	0.178768
SMI	chr9:65733001:GTCAA:G	CBWD5	pLoF	chr9	65733001	GTCAA	G	0.001152	0.001367	0.00102	12068	19610	0.0104	0.0109	1.387	0.861	2.235	0.178774
SMI	chr2:132417326:TC:T	GPR39	pLoF	chr2	132417326	TC	T	4.686e-05	0	7.569e-05	12190	19818	0.0004	0.0004	0.199	0.019	2.095	0.178811
SMI	chr14:75766166:G:GAGGA	TTLL5	pLoF	chr14	75766166	G	GAGGA	4.685e-05	0	7.567e-05	12193	19824	0.0002	0.0001	0.199	0.019	2.095	0.178832
SMI	chr5:141408712:T:G	PCDHGB6	pLoF	chr5	141408712	T	G	4.684e-05	0	7.566e-05	12195	19826	0	0	0.199	0.019	2.094	0.178853
SMI	chr2:195960462:T:C	DNAH7	damaging_missense	chr2	195960462	T	C	4.684e-05	0	7.566e-05	12195	19826	0	0	0.199	0.019	2.094	0.178894
SMI	chr6:75184016:G:A	COL12A1	pLoF	chr6	75184016	G	A	4.685e-05	0	7.568e-05	12194	19821	0.0001	0.0003	0.199	0.019	2.095	0.17891
SMI	chr16:88598280:G:A	ZC3H18	damaging_missense	chr16	88598280	G	A	1.588e-05	4.197e-05	0	11913	19571	0.0231	0.0129	16.744	0.275	1020.12	0.178941
SMI	chr1:227733642:C:G	JMJD4	damaging_missense	chr1	227733642	C	G	4.687e-05	0	7.569e-05	12187	19817	0.0007	0.0005	0.199	0.019	2.096	0.178963
SMI	chr20:56533450:C:CAATA	FAM209B	pLoF	chr20	56533450	C	CAATA	0.0383	0.0393	0.03768	12099	19653	0.0079	0.0087	1.059	0.974	1.151	0.178967
SMI	7:44108973:CTGAG:C	AEBP1	pLoF	7	44108973	CTGAG	C	0.005109	0.005595	0.004811	12065	19644	0.0107	0.0092	1.167	0.932	1.461	0.178993
SMI	chr12:123771700:T:G	DNAH10	pLoF	chr12	123771700	T	G	4.728e-05	0	7.624e-05	12047	19676	0.0121	0.0076	0.199	0.019	2.096	0.179004
SMI	chr6:111262351:G:C	MFSD4B	damaging_missense	chr6	111262351	G	C	0.000828	0.001026	0.0007063	12184	19821	0.0009	0.0003	1.466	0.839	2.562	0.179007
SMI	chr17:75488018:C:G	TMEM94	damaging_missense	chr17	75488018	C	G	4.713e-05	0	7.601e-05	12092	19733	0.0084	0.0047	0.199	0.019	2.096	0.179021
SMI	chr11:64260028:G:A	PLCB3	pLoF	chr11	64260028	G	A	4.814e-05	0	7.752e-05	11808	19349	0.0317	0.0241	0.199	0.019	2.096	0.179063
SMI	chr21:29007836:C:A	RWDD2B	damaging_missense	chr21	29007836	C	A	4.686e-05	0	7.567e-05	12190	19823	0.0004	0.0002	0.199	0.019	2.096	0.179101
SMI	chr1:102965500:A:C	COL11A1	damaging_missense	chr1	102965500	A	C	4.708e-05	0	7.599e-05	12122	19740	0.006	0.0043	0.199	0.019	2.099	0.179104
SMI	chr2:157770477:C:T	ACVR1	pLoF	chr2	157770477	C	T	4.694e-05	0	7.581e-05	12168	19787	0.0022	0.002	0.199	0.019	2.096	0.179121
SMI	chr1:27955994:G:A	SMPDL3B	pLoF	chr1	27955994	G	A	4.69e-05	0	7.573e-05	12175	19808	0.0016	0.0009	0.199	0.019	2.097	0.17913
SMI	chr9:83343244:G:A	FRMD3	damaging_missense	chr9	83343244	G	A	0.0001887	8.277e-05	0.0002537	12081	19712	0.0093	0.0058	0.441	0.133	1.457	0.179145
SMI	chr9:138075910:G:A	CACNA1B	damaging_missense	chr9	138075910	G	A	6.414e-05	0.0001271	2.579e-05	11798	19386	0.0326	0.0222	3.936	0.533	29.064	0.179166
SMI	chr20:45887535:C:G	SPATA25	pLoF	chr20	45887535	C	G	4.711e-05	0	7.605e-05	12113	19724	0.0067	0.0051	0.199	0.019	2.099	0.179205
SMI	chr16:74942760:T:A	WDR59	damaging_missense	chr16	74942760	T	A	0.0003961	0.0002505	0.0004852	11978	19581	0.0178	0.0124	0.571	0.252	1.294	0.179213
SMI	chr4:110510247:G:A	ENPEP	pLoF	chr4	110510247	G	A	4.691e-05	0	7.576e-05	12175	19799	0.0016	0.0014	0.199	0.019	2.099	0.179277
SMI	chr11:121130094:C:T	TECTA	damaging_missense	chr11	121130094	C	T	4.688e-05	0	7.57e-05	12184	19816	0.0009	0.0005	0.199	0.019	2.1	0.179415
SMI	chr19:54938966:TG:T	NLRP7	pLoF	chr19	54938966	TG	T	4.685e-05	0	7.566e-05	12195	19825	0	0.0001	0.199	0.019	2.102	0.179487
SMI	chr3:25739760:A:C	NGLY1	damaging_missense	chr3	25739760	A	C	4.685e-05	0	7.566e-05	12193	19825	0.0002	0.0001	0.199	0.019	2.1	0.179493
SMI	chr4:3448020:G:T	HGFAC	damaging_missense	chr4	3448020	G	T	1.583e-05	4.161e-05	0	12016	19566	0.0147	0.0131	16.661	0.274	1013.13	0.179508
SMI	chr2:10788699:C:G	PDIA6	damaging_missense	chr2	10788699	C	G	4.697e-05	0	7.579e-05	12147	19791	0.0039	0.0018	0.199	0.019	2.103	0.179574
SMI	7:117719614:G:GTGAT	CTTNBP2	pLoF	7	117719614	G	GTGAT	0.002102	0.002395	0.001922	12110	19766	0.007	0.003	1.271	0.895	1.804	0.179576
SMI	chr22:24917727:C:T	SGSM1	damaging_missense	chr22	24917727	C	T	4.771e-05	0	7.692e-05	11939	19502	0.021	0.0163	0.199	0.019	2.102	0.179581
SMI	chr21:44286089:T:C	AIRE	damaging_missense	chr21	44286089	T	C	0.0001773	8.604e-05	0.000232	11622	19395	0.047	0.0217	0.432	0.127	1.472	0.179582
SMI	chr15:78776825:A:G	ADAMTS7	damaging_missense	chr15	78776825	A	G	4.87e-05	0	7.827e-05	11639	19164	0.0456	0.0334	0.2	0.019	2.1	0.179589
SMI	chr12:101486558:A:T	SPIC	damaging_missense	chr12	101486558	A	T	4.684e-05	0	7.566e-05	12195	19826	0	0	0.2	0.019	2.101	0.179601
SMI	chr15:68205259:G:A	CALML4	pLoF	chr15	68205259	G	A	0.03032	0.0293	0.03094	11998	19618	0.0162	0.0105	0.936	0.851	1.031	0.179614
SMI	chr17:2696853:CCA:C	CLUH	pLoF	chr17	2696853	CCA	C	4.704e-05	0	7.594e-05	12134	19753	0.005	0.0037	0.2	0.019	2.101	0.179627
SMI	chr17:2696858:ATTTTCCAGGGAGG:A	CLUH	pLoF	chr17	2696858	ATTTTCCAGGGAGG	A	4.707e-05	0	7.593e-05	12114	19756	0.0066	0.0035	0.2	0.019	2.101	0.179627
SMI	chr12:106978335:T:TCCTCATTTTTGCAGACCAA	MTERF2	pLoF	chr12	106978335	T	TCCTCATTTTTGCAGACCAA	0.0001249	4.1e-05	0.0001765	12195	19826	0	0	0.367	0.085	1.587	0.179658
SMI	7:23274204:G:T	GPNMB	pLoF	7	23274204	G	T	0.007666	0.007027	0.008059	12168	19792	0.0022	0.0017	0.882	0.735	1.059	0.179681
SMI	chr1:9015237:GC:G	SLC2A7	pLoF	chr1	9015237	GC	G	4.75e-05	0	7.657e-05	11989	19590	0.0169	0.0119	0.2	0.019	2.101	0.179695
SMI	chr1:9015240:A:T	SLC2A7	damaging_missense	chr1	9015240	A	T	4.751e-05	0	7.653e-05	11974	19600	0.0181	0.0114	0.2	0.019	2.101	0.179695
SMI	chr6:89616558:G:A	ANKRD6	pLoF	chr6	89616558	G	A	4.739e-05	0	7.637e-05	12008	19642	0.0153	0.0093	0.2	0.019	2.102	0.179727
SMI	chr17:74836470:CAG:C	TMEM104	pLoF	chr17	74836470	CAG	C	4.688e-05	0	7.571e-05	12183	19812	0.001	0.0007	0.2	0.019	2.102	0.179732
SMI	7:100960586:G:GCA	MUC3A	pLoF	7	100960586	G	GCA	4.686e-05	0	7.567e-05	12189	19824	0.0005	0.0001	0.2	0.019	2.102	0.179757
SMI	chr2:162504444:TG:T	KCNH7	pLoF	chr2	162504444	TG	T	0.0003283	0.0002053	0.0004038	12177	19810	0.0015	0.0008	0.545	0.224	1.323	0.179801
SMI	chr2:219514400:GCTCA:G	ASIC4	pLoF	chr2	219514400	GCTCA	G	0.003305	0.003706	0.00306	12144	19774	0.0042	0.0026	1.21	0.916	1.597	0.179842
SMI	chr17:76736877:G:A	SRSF2	damaging_missense	chr17	76736877	G	A	4.69e-05	0	7.575e-05	12184	19801	0.0009	0.0013	0.2	0.019	2.103	0.179854
SMI	chr5:80439978:T:C	ZFYVE16	damaging_missense	chr5	80439978	T	C	4.701e-05	0	7.586e-05	12135	19772	0.0049	0.0027	0.199	0.019	2.105	0.179922
SMI	chr2:159875451:CAAGA:C	LY75	pLoF	chr2	159875451	CAAGA	C	0.0004905	0.0003338	0.0005862	11983	19619	0.0174	0.0104	0.606	0.291	1.261	0.179942
SMI	chr8:39706855:GT:G	ADAM18	pLoF	chr8	39706855	GT	G	0.0006247	0.000451	0.0007315	12194	19822	0.0001	0.0002	0.644	0.338	1.226	0.179952
SMI	chr1:52358740:G:A	CC2D1B	pLoF	chr1	52358740	G	A	4.761e-05	0	7.68e-05	11974	19531	0.0181	0.0149	0.2	0.019	2.104	0.180001
SMI	chr11:57809421:G:C	CTNND1	damaging_missense	chr11	57809421	G	C	4.697e-05	0	7.585e-05	12158	19777	0.003	0.0025	0.2	0.019	2.105	0.180015
SMI	chr17:32995704:C:A	SPACA3	pLoF	chr17	32995704	C	A	0.0002372	0.000125	0.0003058	11999	19620	0.0161	0.0104	0.485	0.168	1.397	0.180064
SMI	chr17:42807777:T:G	CNTD1	damaging_missense	chr17	42807777	T	G	1.566e-05	4.119e-05	0	12140	19783	0.0045	0.0022	16.579	0.273	1006.13	0.180072
SMI	chr20:21706648:G:C	PAX1	damaging_missense	chr20	21706648	G	C	1.564e-05	4.108e-05	0	12170	19796	0.002	0.0015	16.587	0.273	1007.45	0.180072
SMI	chr10:42592902:T:C	ZNF33B	damaging_missense	chr10	42592902	T	C	4.684e-05	0	7.566e-05	12195	19826	0	0	0.2	0.019	2.104	0.180074
SMI	chr11:62996061:T:A	SLC22A8	pLoF	chr11	62996061	T	A	4.708e-05	0	7.6e-05	12124	19736	0.0058	0.0045	0.2	0.019	2.105	0.180087
SMI	chr1:109628276:C:T	AMPD2	damaging_missense	chr1	109628276	C	T	4.725e-05	0	7.627e-05	12077	19666	0.0097	0.0081	0.2	0.019	2.107	0.180197
SMI	chr2:241869783:G:A	RTP5	pLoF	chr2	241869783	G	A	4.706e-05	0	7.596e-05	12126	19747	0.0057	0.004	0.199	0.019	2.108	0.180215
SMI	chr19:29212988:T:TC	UQCRFS1	pLoF	chr19	29212988	T	TC	4.753e-05	0	7.638e-05	11919	19638	0.0226	0.0095	0.2	0.019	2.107	0.180308
SMI	chr16:79455:C:T	MPG	pLoF	chr16	79455	C	T	4.689e-05	0	7.573e-05	12180	19808	0.0012	0.0009	0.2	0.019	2.107	0.180318
SMI	chr13:78615991:GTTTAGCTCAGTTT:G	RNF219	pLoF	chr13	78615991	GTTTAGCTCAGTTT	G	4.684e-05	0	7.566e-05	12195	19826	0	0	0.2	0.019	2.108	0.180326
SMI	chr16:21034008:TTTA:T	DNAH3	pLoF	chr16	21034008	TTTA	T	0.0001114	4.193e-05	0.000154	11925	19485	0.0221	0.0172	0.351	0.076	1.623	0.180329
SMI	chr19:42433811:C:T	CXCL17	pLoF	chr19	42433811	C	T	0.0002851	0.0001669	0.0003575	11984	19583	0.0173	0.0123	0.518	0.198	1.356	0.180341
SMI	chr1:43307886:G:T	TIE1	damaging_missense	chr1	43307886	G	T	4.721e-05	0	7.621e-05	12093	19683	0.0084	0.0072	0.2	0.019	2.108	0.180342
SMI	chr11:118111887:GC:G	TMPRSS4	pLoF	chr11	118111887	GC	G	4.883e-05	0	7.846e-05	11597	19119	0.049	0.0357	0.2	0.019	2.108	0.180361
SMI	chr2:84762852:C:CT	DNAH6	pLoF	chr2	84762852	C	CT	4.685e-05	0	7.567e-05	12194	19824	0.0001	0.0001	0.2	0.019	2.107	0.180386
SMI	chr17:4715994:C:T	ARRB2	damaging_missense	chr17	4715994	C	T	1.581e-05	4.163e-05	0	12011	19622	0.0151	0.0103	16.546	0.273	1004.51	0.18041
SMI	chr4:113353126:T:C	ANK2	damaging_missense	chr4	113353126	T	C	1.562e-05	4.1e-05	0	12194	19825	0.0001	0.0001	16.546	0.273	1004.51	0.18041
SMI	chr3:138174788:A:T	DBR1	damaging_missense	chr3	138174788	A	T	0.0004446	0.0002933	0.0005369	11933	19558	0.0215	0.0135	0.59	0.273	1.277	0.180412
SMI	chr11:6534014:G:T	DNHD1	pLoF	chr11	6534014	G	T	0.007809	0.007095	0.008249	12192	19821	0.0002	0.0003	0.882	0.734	1.06	0.180447
SMI	chr4:56459467:C:T	PAICS	pLoF	chr4	56459467	C	T	4.688e-05	0	7.569e-05	12183	19817	0.001	0.0005	0.2	0.019	2.108	0.18045
SMI	chr16:75656562:AAT:A	TERF2IP	pLoF	chr16	75656562	AAT	A	4.685e-05	0	7.566e-05	12192	19826	0.0002	0	0.2	0.019	2.109	0.180508
SMI	chr14:52053632:CT:C	NID2	pLoF	chr14	52053632	CT	C	0.001	0.00119	0.0008836	12185	19806	0.0008	0.001	1.417	0.851	2.361	0.180542
SMI	chr6:29101522:C:T	OR2J1	pLoF	chr6	29101522	C	T	0.3876	0.3907	0.3858	12194	19823	0.0001	0.0002	1.023	0.99	1.057	0.180575
SMI	7:159043126:A:C	VIPR2	damaging_missense	7	159043126	A	C	4.706e-05	0	7.592e-05	12114	19758	0.0066	0.0034	0.2	0.019	2.11	0.180625
SMI	chr2:224841819:GA:G	DOCK10	pLoF	chr2	224841819	GA	G	0.000172	8.218e-05	0.0002273	12168	19801	0.0022	0.0013	0.432	0.127	1.475	0.180629
SMI	chr14:64541153:C:T	HSPA2	damaging_missense	chr14	64541153	C	T	4.685e-05	0	7.566e-05	12192	19825	0.0002	0.0001	0.2	0.019	2.11	0.180636
SMI	chr12:57500430:G:A	MARS	damaging_missense	chr12	57500430	G	A	4.725e-05	0	7.621e-05	12063	19682	0.0108	0.0073	0.2	0.019	2.113	0.180654
SMI	chr22:42592000:C:T	POLDIP3	damaging_missense	chr22	42592000	C	T	4.775e-05	0	7.699e-05	11930	19483	0.0217	0.0173	0.2	0.019	2.11	0.180732
SMI	chr12:8091805:G:A	NECAP1	damaging_missense	chr12	8091805	G	A	4.76e-05	0	7.681e-05	11981	19529	0.0176	0.015	0.2	0.019	2.11	0.180739
SMI	chr20:20191341:G:A	CFAP61	pLoF	chr20	20191341	G	A	9.481e-05	0.0001667	5.092e-05	12001	19640	0.0159	0.0094	3.08	0.593	15.999	0.180765
SMI	chr16:21051679:C:T	DNAH3	damaging_missense	chr16	21051679	C	T	0.0007535	0.0009295	0.0006459	11834	19353	0.0296	0.0239	1.501	0.828	2.722	0.180767
SMI	7:47809496:G:A	PKD1L1	pLoF	7	47809496	G	A	4.742e-05	0	7.65e-05	12025	19607	0.0139	0.0111	0.199	0.019	2.116	0.180782
SMI	chr11:110237581:G:A	RDX	pLoF	chr11	110237581	G	A	4.692e-05	0	7.575e-05	12168	19803	0.0022	0.0012	0.2	0.019	2.111	0.180802
SMI	chr18:23784109:C:T	LAMA3	pLoF	chr18	23784109	C	T	4.705e-05	0	7.585e-05	12107	19776	0.0072	0.0025	0.2	0.019	2.111	0.180816
SMI	chr3:3101720:C:T	IL5RA	pLoF	chr3	3101720	C	T	4.701e-05	0	7.588e-05	12138	19767	0.0047	0.003	0.2	0.019	2.112	0.18083
SMI	chr17:29566547:CA:C	ABHD15	pLoF	chr17	29566547	CA	C	0.007465	0.008119	0.007063	12193	19822	0.0002	0.0002	1.135	0.943	1.367	0.180881
SMI	chr22:36511664:A:G	EIF3D	damaging_missense	chr22	36511664	A	G	0.0003606	0.0004944	0.0002785	12137	19752	0.0048	0.0037	1.782	0.764	4.154	0.180884
SMI	chr12:26481157:G:A	ITPR2	pLoF	chr12	26481157	G	A	4.712e-05	0	7.606e-05	12114	19721	0.0066	0.0053	0.2	0.019	2.113	0.180885
SMI	chr11:85634102:CAA:C	TMEM126B	pLoF	chr11	85634102	CAA	C	0.006187	0.006195	0.006182	12187	19816	0.0007	0.0005	0.869	0.707	1.067	0.180887
SMI	chr8:144512850:C:A	RECQL4	pLoF	chr8	144512850	C	A	1.563e-05	4.105e-05	0	12179	19813	0.0013	0.0007	16.468	0.272	997.525	0.180915
SMI	chr16:2966722:CGACT:C	KREMEN2	pLoF	chr16	2966722	CGACT	C	4.695e-05	0	7.583e-05	12166	19780	0.0024	0.0023	0.2	0.019	2.113	0.181012
SMI	chr19:51896874:G:C	ZNF649	damaging_missense	chr19	51896874	G	C	4.78e-05	0	7.736e-05	11991	19390	0.0167	0.022	0.2	0.019	2.114	0.181099
SMI	chrX:84344417:C:T	HDX	damaging_missense	chrX	84344417	C	T	4.744e-05	0	7.633e-05	11970	19652	0.0184	0.0088	0.2	0.019	2.115	0.18113
SMI	chr19:8978604:TC:T	MUC16	pLoF	chr19	8978604	TC	T	4.685e-05	0	7.567e-05	12193	19824	0.0002	0.0001	0.2	0.019	2.115	0.181184
SMI	chr2:113201378:G:C	PSD4	damaging_missense	chr2	113201378	G	C	4.714e-05	0	7.608e-05	12105	19715	0.0074	0.0056	0.2	0.019	2.115	0.181217
SMI	chr5:78969173:T:G	ARSB	damaging_missense	chr5	78969173	T	G	1.571e-05	4.126e-05	0	12119	19713	0.0062	0.0057	16.433	0.271	995.276	0.181234
SMI	chr16:31141788:C:T	PRSS36	pLoF	chr16	31141788	C	T	1.563e-05	4.105e-05	0	12180	19808	0.0012	0.0009	16.434	0.271	995.639	0.181244
SMI	chr17:41041188:GC:G	KRTAP1-1	pLoF	chr17	41041188	GC	G	0.0002811	0.000164	0.0003531	12194	19823	0.0001	0.0002	0.519	0.199	1.357	0.181313
SMI	chr15:71728696:G:A	THSD4	damaging_missense	chr15	71728696	G	A	4.708e-05	0	7.597e-05	12119	19744	0.0062	0.0041	0.2	0.019	2.117	0.181342
SMI	chr21:30541662:AG:A	KRTAP19-6	pLoF	chr21	30541662	AG	A	0.2206	0.223	0.2191	12142	19736	0.0043	0.0045	0.974	0.937	1.012	0.181361
SMI	chr16:67174811:T:TA	NOL3	pLoF	chr16	67174811	T	TA	4.687e-05	0	7.568e-05	12182	19820	0.0011	0.0003	0.2	0.019	2.116	0.181378
SMI	chr17:50741187:C:T	LUC7L3	damaging_missense	chr17	50741187	C	T	4.688e-05	0	7.573e-05	12186	19808	0.0007	0.0009	0.2	0.019	2.117	0.181413
SMI	chr11:18008075:C:A	SERGEF	damaging_missense	chr11	18008075	C	A	0.0009645	0.0007064	0.001123	12033	19588	0.0133	0.012	0.698	0.412	1.183	0.181418
SMI	chr21:14964830:TA:T	NRIP1	pLoF	chr21	14964830	TA	T	0.0003748	0.000492	0.0003027	12194	19821	0.0001	0.0003	1.767	0.767	4.072	0.181567
SMI	chr2:202097532:AC:A	KIAA2012	pLoF	chr2	202097532	AC	A	0.0005925	0.0007634	0.0004889	11790	19433	0.0332	0.0198	1.578	0.808	3.079	0.181592
SMI	chr17:39972613:CGTAA:C	GSDMA	pLoF	chr17	39972613	CGTAA	C	4.719e-05	0	7.608e-05	12074	19715	0.0099	0.0056	0.201	0.019	2.118	0.181604
SMI	chrX:155774640:C:T	SPRY3	pLoF	chrX	155774640	C	T	4.685e-05	0	7.566e-05	12194	19826	0.0001	0	0.201	0.019	2.119	0.18166
SMI	chr10:74107295:G:C	VCL	damaging_missense	chr10	74107295	G	C	4.712e-05	0	7.6e-05	12098	19736	0.008	0.0045	0.2	0.019	2.12	0.181661
SMI	chr15:64400742:G:A	TRIP4	pLoF	chr15	64400742	G	A	4.757e-05	0	7.649e-05	11921	19611	0.0225	0.0108	0.2	0.019	2.121	0.1817
SMI	chr19:12892171:CATCA:C	GCDH	pLoF	chr19	12892171	CATCA	C	4.771e-05	0	7.687e-05	11923	19514	0.0223	0.0157	0.2	0.019	2.122	0.181738
SMI	chr4:186621106:C:A	FAT1	damaging_missense	chr4	186621106	C	A	4.684e-05	0	7.566e-05	12195	19826	0	0	0.201	0.019	2.12	0.181747
SMI	chr3:142838870:G:A	PCOLCE2	pLoF	chr3	142838870	G	A	4.695e-05	0	7.582e-05	12162	19784	0.0027	0.0021	0.201	0.019	2.12	0.181798
SMI	chr15:101656965:CTTAT:C	TARSL2	pLoF	chr15	101656965	CTTAT	C	0.0006566	0.0008214	0.0005553	12175	19810	0.0016	0.0008	1.52	0.822	2.81	0.181813
SMI	chr1:45621728:AGC:A	CCDC17	pLoF	chr1	45621728	AGC	A	4.694e-05	0	7.583e-05	12171	19782	0.002	0.0022	0.201	0.019	2.12	0.181832
SMI	chr8:38266171:G:C	PLPP5	damaging_missense	chr8	38266171	G	C	4.695e-05	0	7.582e-05	12169	19783	0.0021	0.0022	0.201	0.019	2.12	0.18184
SMI	chr10:115129481:G:A	ATRNL1	damaging_missense	chr10	115129481	G	A	4.686e-05	0	7.568e-05	12188	19821	0.0006	0.0003	0.201	0.019	2.12	0.181849
SMI	chr8:125436146:C:T	TRIB1	damaging_missense	chr8	125436146	C	T	4.689e-05	0	7.573e-05	12182	19808	0.0011	0.0009	0.201	0.019	2.121	0.181908
SMI	chr22:20934212:T:C	CRKL	damaging_missense	chr22	20934212	T	C	4.709e-05	0	7.603e-05	12127	19730	0.0056	0.0048	0.201	0.019	2.121	0.18191
SMI	chr1:24057446:T:C	MYOM3	damaging_missense	chr1	24057446	T	C	0.0002813	0.0001642	0.0003533	12180	19812	0.0012	0.0007	0.52	0.199	1.359	0.181916
SMI	chr5:181048254:G:A	BTNL9	pLoF	chr5	181048254	G	A	0.0001737	8.317e-05	0.0002291	12024	19639	0.014	0.0094	0.433	0.127	1.479	0.181917
SMI	chr10:28059676:C:CAA	MPP7	pLoF	chr10	28059676	C	CAA	4.688e-05	0	7.571e-05	12182	19813	0.0011	0.0007	0.201	0.019	2.122	0.181958
SMI	chr4:99652064:AG:A	C4orf54	pLoF	chr4	99652064	AG	A	0.002171	0.00246	0.001993	12193	19822	0.0002	0.0002	1.266	0.895	1.791	0.182001
SMI	chr20:58467624:G:T	APCDD1L	damaging_missense	chr20	58467624	G	T	0.000266	0.00037	0.0002021	12162	19791	0.0027	0.0018	1.961	0.729	5.272	0.182042
SMI	chr9:36222859:A:C	GNE	damaging_missense	chr9	36222859	A	C	4.685e-05	0	7.566e-05	12190	19825	0.0004	0.0001	0.201	0.019	2.124	0.182054
SMI	chr2:73424904:T:C	ALMS1	pLoF	chr2	73424904	T	C	4.687e-05	0	7.569e-05	12189	19817	0.0005	0.0005	0.201	0.019	2.123	0.182073
SMI	chr5:154871738:AT:A	CNOT8	pLoF	chr5	154871738	AT	A	4.803e-05	0	7.716e-05	11792	19441	0.0331	0.0194	0.201	0.019	2.124	0.182095
SMI	chr2:195900463:G:A	DNAH7	damaging_missense	chr2	195900463	G	A	4.704e-05	0	7.591e-05	12127	19759	0.0056	0.0034	0.201	0.019	2.122	0.182111
SMI	chr20:45841932:C:T	ACOT8	damaging_missense	chr20	45841932	C	T	9.402e-05	0.0001646	5.061e-05	12149	19760	0.0038	0.0033	3.073	0.591	15.991	0.182153
SMI	chr4:182751987:G:A	TENM3	damaging_missense	chr4	182751987	G	A	4.695e-05	0	7.579e-05	12160	19792	0.0029	0.0017	0.201	0.019	2.123	0.182177
SMI	chr4:118313343:C:T	PRSS12	pLoF	chr4	118313343	C	T	4.7e-05	0	7.586e-05	12146	19772	0.004	0.0027	0.201	0.019	2.124	0.182185
SMI	chr3:111624356:C:T	CD96	pLoF	chr3	111624356	C	T	0.000927	0.0007018	0.001065	12111	19711	0.0069	0.0058	0.696	0.409	1.185	0.18222
SMI	chr12:113296037:GC:G	TPCN1	pLoF	chr12	113296037	GC	G	4.8e-05	0	7.744e-05	11884	19369	0.0255	0.023	0.201	0.019	2.125	0.182221
SMI	chr12:113296043:AG:A	TPCN1	pLoF	chr12	113296043	AG	A	4.76e-05	0	7.666e-05	11943	19567	0.0207	0.0131	0.201	0.019	2.125	0.182221
SMI	chr12:113296046:CA:C	TPCN1	pLoF	chr12	113296046	CA	C	4.773e-05	0	7.697e-05	11937	19487	0.0212	0.0171	0.201	0.019	2.125	0.182221
SMI	chr13:94479008:C:T	DCT	damaging_missense	chr13	94479008	C	T	4.7e-05	0	7.586e-05	12144	19773	0.0042	0.0027	0.201	0.019	2.123	0.182228
SMI	7:158934218:G:A	WDR60	damaging_missense	7	158934218	G	A	4.693e-05	0	7.578e-05	12166	19795	0.0024	0.0016	0.201	0.019	2.125	0.182278
SMI	chr1:186946727:G:C	PLA2G4A	damaging_missense	chr1	186946727	G	C	4.685e-05	0	7.566e-05	12193	19826	0.0002	0	0.201	0.019	2.125	0.182279
SMI	chr2:96829095:C:T	CNNM3	pLoF	chr2	96829095	C	T	4.815e-05	0	7.736e-05	11766	19389	0.0352	0.022	0.201	0.019	2.124	0.182319
SMI	chr9:71717947:C:T	CEMIP2	pLoF	chr9	71717947	C	T	4.711e-05	0	7.605e-05	12118	19725	0.0063	0.0051	0.201	0.019	2.125	0.182374
SMI	chr1:52633665:T:TGG	SHISAL2A	pLoF	chr1	52633665	T	TGG	4.761e-05	0	7.66e-05	11921	19583	0.0225	0.0123	0.201	0.019	2.125	0.182376
SMI	chr17:64465494:CA:C	MILR1	pLoF	chr17	64465494	CA	C	4.702e-05	0	7.588e-05	12131	19768	0.0052	0.0029	0.201	0.019	2.126	0.182404
SMI	7:44539762:C:CCATT	NPC1L1	pLoF	7	44539762	C	CCATT	4.685e-05	0	7.567e-05	12194	19822	0.0001	0.0002	0.2	0.019	2.13	0.1825
SMI	chr21:33586090:A:G	AP000311.1	damaging_missense	chr21	33586090	A	G	0.0001094	4.104e-05	0.0001514	12182	19819	0.0011	0.0004	0.353	0.076	1.632	0.18254
SMI	chr3:57278708:CTGTT:C	ASB14	pLoF	chr3	57278708	CTGTT	C	4.685e-05	0	7.567e-05	12194	19823	0.0001	0.0002	0.201	0.019	2.127	0.182545
SMI	chr3:138167206:G:A	DBR1	pLoF	chr3	138167206	G	A	4.694e-05	0	7.58e-05	12164	19790	0.0025	0.0018	0.201	0.019	2.127	0.182592
SMI	7:74240058:TGTGTACCG:T	RFC2	pLoF	7	74240058	TGTGTACCG	T	4.766e-05	0	7.674e-05	11929	19546	0.0218	0.0141	0.201	0.019	2.128	0.182637
SMI	chr6:89630579:C:T	ANKRD6	pLoF	chr6	89630579	C	T	4.688e-05	0	7.569e-05	12181	19817	0.0011	0.0005	0.201	0.019	2.127	0.182656
SMI	chr17:1684478:C:A	PRPF8	pLoF	chr17	1684478	C	A	4.717e-05	0	7.615e-05	12100	19697	0.0078	0.0065	0.201	0.019	2.13	0.182668
SMI	chr11:62145713:C:T	INCENP	pLoF	chr11	62145713	C	T	4.759e-05	0	7.675e-05	11975	19544	0.018	0.0142	0.201	0.019	2.128	0.18267
SMI	chr19:13136150:ACAGGTGAGGTGCCGTCCTGTCCCCCATCCCACCAGCCACCCCTGCTCCTCCTGCCACTCGCGTGCCACTCTCTCCCTG:A	NACC1	pLoF	chr19	13136150	ACAGGTGAGGTGCCGTCCTGTCCCCCATCCCACCAGCCACCCCTGCTCCTCCTGCCACTCGCGTGCCACTCTCTCCCTG	A	4.687e-05	0	7.57e-05	12188	19816	0.0006	0.0005	0.201	0.019	2.128	0.18273
SMI	chr12:50401022:C:A	LARP4	damaging_missense	chr12	50401022	C	A	0.0002411	0.0003409	0.0001807	11734	19367	0.0378	0.0232	2.051	0.713	5.898	0.182773
SMI	chr22:45931196:AACGC:A	WNT7B	pLoF	chr22	45931196	AACGC	A	4.692e-05	0	7.574e-05	12163	19804	0.0026	0.0011	0.201	0.019	2.129	0.182826
SMI	chr14:87934802:CA:C	GALC	pLoF	chr14	87934802	CA	C	4.685e-05	0	7.567e-05	12193	19824	0.0002	0.0001	0.201	0.019	2.13	0.182837
SMI	7:88283084:C:A	STEAP4	pLoF	7	88283084	C	A	0.00139	0.00164	0.001236	12195	19826	0	0	1.341	0.871	2.066	0.18286
SMI	chr12:120144941:G:A	GCN1	damaging_missense	chr12	120144941	G	A	1.565e-05	4.11e-05	0	12166	19776	0.0024	0.0025	16.2	0.269	975.786	0.182871
SMI	chr13:42206084:G:A	DGKH	damaging_missense	chr13	42206084	G	A	4.72e-05	0	7.611e-05	12068	19709	0.0104	0.0059	0.201	0.019	2.131	0.182882
SMI	chr6:112074749:G:C	TUBE1	damaging_missense	chr6	112074749	G	C	0.00175	0.002012	0.00159	12176	19816	0.0016	0.0005	1.299	0.884	1.91	0.182889
SMI	chr1:232807861:G:A	MAP10	pLoF	chr1	232807861	G	A	0.0008745	0.001066	0.0007566	12195	19825	0	0.0001	1.447	0.84	2.493	0.182991
SMI	chr13:112519957:C:T	TUBGCP3	damaging_missense	chr13	112519957	C	T	4.709e-05	0	7.603e-05	12122	19729	0.006	0.0049	0.201	0.019	2.13	0.182998
SMI	chrX:2782126:GAAGT:G	XG	pLoF	chrX	2782126	GAAGT	G	4.833e-05	0	7.736e-05	11647	19389	0.0449	0.022	0.201	0.019	2.131	0.183008
SMI	chr2:24204292:T:A	ITSN2	damaging_missense	chr2	24204292	T	A	0.0005806	0.0004127	0.0006835	12115	19750	0.0066	0.0038	0.634	0.325	1.24	0.183016
SMI	chr17:59211729:AG:A	SMG8	pLoF	chr17	59211729	AG	A	4.685e-05	0	7.567e-05	12194	19824	0.0001	0.0001	0.201	0.019	2.131	0.183042
SMI	chr17:59211731:C:A	SMG8	damaging_missense	chr17	59211731	C	A	4.685e-05	0	7.566e-05	12190	19825	0.0004	0.0001	0.201	0.019	2.131	0.183042
SMI	chr16:30986173:T:TC	HSD3B7	pLoF	chr16	30986173	T	TC	1.571e-05	4.131e-05	0	12104	19723	0.0075	0.0052	16.191	0.269	976.195	0.183068
SMI	chr12:122792022:GA:G	CCDC62	pLoF	chr12	122792022	GA	G	4.755e-05	0	7.644e-05	11922	19622	0.0224	0.0103	0.201	0.019	2.132	0.183124
SMI	chr8:94876488:C:A	INTS8	damaging_missense	chr8	94876488	C	A	4.685e-05	0	7.567e-05	12193	19824	0.0002	0.0001	0.202	0.019	2.131	0.183138
SMI	chr5:141361241:T:A	PCDHGB2	damaging_missense	chr5	141361241	T	A	4.685e-05	0	7.566e-05	12194	19826	0.0001	0	0.201	0.019	2.133	0.183168
SMI	chr11:46312447:G:T	CREB3L1	damaging_missense	chr11	46312447	G	T	4.689e-05	0	7.572e-05	12179	19810	0.0013	0.0008	0.202	0.019	2.132	0.183216
SMI	chr15:63340760:A:C	CA12	pLoF	chr15	63340760	A	C	4.705e-05	0	7.593e-05	12124	19755	0.0058	0.0036	0.202	0.019	2.132	0.183236
SMI	chr17:9656448:C:T	USP43	damaging_missense	chr17	9656448	C	T	4.699e-05	0	7.59e-05	12155	19764	0.0033	0.0031	0.201	0.019	2.133	0.183253
SMI	chr3:185519142:C:G	LIPH	damaging_missense	chr3	185519142	C	G	4.752e-05	0	7.652e-05	11963	19602	0.019	0.0113	0.202	0.019	2.132	0.183261
SMI	chr22:50281491:G:C	PLXNB2	damaging_missense	chr22	50281491	G	C	4.728e-05	0	7.632e-05	12069	19655	0.0103	0.0086	0.202	0.019	2.133	0.183289
SMI	chr9:35562450:A:ATGTT	FAM166B	pLoF	chr9	35562450	A	ATGTT	1.564e-05	4.113e-05	0	12157	19808	0.0031	0.0009	16.148	0.268	971.849	0.183289
SMI	chr2:241744707:A:G	D2HGDH	pLoF	chr2	241744707	A	G	0.0003409	0.000215	0.0004174	11630	19167	0.0463	0.0332	0.547	0.225	1.33	0.18329
SMI	chr2:229796778:T:A	TRIP12	damaging_missense	chr2	229796778	T	A	4.695e-05	0	7.578e-05	12157	19794	0.0031	0.0016	0.202	0.019	2.133	0.183312
SMI	chr20:45878545:C:T	ZSWIM3	pLoF	chr20	45878545	C	T	4.686e-05	0	7.568e-05	12189	19819	0.0005	0.0004	0.201	0.019	2.133	0.183317
SMI	chr2:127339022:C:A	MAP3K2	damaging_missense	chr2	127339022	C	A	0.0001096	4.116e-05	0.0001517	12149	19774	0.0038	0.0026	0.354	0.076	1.635	0.18333
SMI	7:150950216:G:A	KCNH2	damaging_missense	7	150950216	G	A	4.791e-05	0	7.716e-05	11868	19440	0.0268	0.0195	0.201	0.019	2.135	0.183417
SMI	chr1:53090797:TG:T	SLC1A7	pLoF	chr1	53090797	TG	T	0.000297	0.0001641	0.0003787	12185	19806	0.0008	0.001	0.525	0.203	1.356	0.183441
SMI	chr13:50929510:C:T	RNASEH2B	pLoF	chr13	50929510	C	T	4.731e-05	0	7.633e-05	12057	19651	0.0113	0.0088	0.202	0.019	2.134	0.183453
SMI	chr16:88657933:G:A	MVD	pLoF	chr16	88657933	G	A	1.641e-05	4.335e-05	0	11533	18934	0.0543	0.045	16.136	0.268	971.462	0.183456
SMI	chr6:129464354:C:A	LAMA2	damaging_missense	chr6	129464354	C	A	0.0001721	8.22e-05	0.0002274	12165	19787	0.0025	0.002	0.434	0.127	1.484	0.183471
SMI	chr1:70424297:G:A	CTH	damaging_missense	chr1	70424297	G	A	4.718e-05	0	7.608e-05	12074	19717	0.0099	0.0055	0.202	0.019	2.134	0.183476
SMI	chr2:178118131:G:A	RBM45	damaging_missense	chr2	178118131	G	A	4.695e-05	0	7.58e-05	12160	19790	0.0029	0.0018	0.202	0.019	2.134	0.183478
SMI	chr9:15848892:G:C	CCDC171	pLoF	chr9	15848892	G	C	4.694e-05	0	7.577e-05	12162	19797	0.0027	0.0015	0.202	0.019	2.136	0.183597
SMI	chr15:23686901:A:G	NDN	damaging_missense	chr15	23686901	A	G	4.86e-05	0	7.835e-05	11718	19146	0.0391	0.0343	0.202	0.019	2.136	0.183647
SMI	chr11:67610502:C:T	NDUFV1	damaging_missense	chr11	67610502	C	T	4.713e-05	0	7.61e-05	12115	19712	0.0066	0.0058	0.202	0.019	2.136	0.183671
SMI	chr8:2050818:C:T	MYOM2	pLoF	chr8	2050818	C	T	4.691e-05	0	7.572e-05	12170	19809	0.002	0.0009	0.202	0.019	2.136	0.183704
SMI	chr20:3689961:C:T	SIGLEC1	pLoF	chr20	3689961	C	T	4.698e-05	0	7.584e-05	12153	19778	0.0034	0.0024	0.202	0.019	2.137	0.1838
SMI	chr9:65284041:AC:A	FOXD4L5	pLoF	chr9	65284041	AC	A	4.695e-05	0	7.58e-05	12164	19788	0.0025	0.0019	0.202	0.019	2.137	0.183809
SMI	chr2:233032815:C:CT	NEU2	pLoF	chr2	233032815	C	CT	0.0004088	0.0005364	0.0003302	12117	19684	0.0064	0.0072	1.689	0.78	3.658	0.183842
SMI	chr1:62268494:G:A	KANK4	damaging_missense	chr1	62268494	G	A	4.754e-05	0	7.663e-05	11976	19575	0.018	0.0127	0.202	0.019	2.137	0.183857
SMI	7:5290792:C:T	SLC29A4	damaging_missense	7	5290792	C	T	4.737e-05	0	7.641e-05	12037	19631	0.013	0.0098	0.202	0.019	2.138	0.183875
SMI	chr6:85490642:T:C	NT5E	damaging_missense	chr6	85490642	T	C	4.783e-05	0	7.701e-05	11884	19479	0.0255	0.0175	0.202	0.019	2.138	0.183877
SMI	chr1:67380039:C:T	IL12RB2	pLoF	chr1	67380039	C	T	0.0002659	0.0003696	0.0002021	12174	19797	0.0017	0.0015	1.955	0.727	5.254	0.183888
SMI	chr12:66392809:C:T	GRIP1	damaging_missense	chr12	66392809	C	T	4.707e-05	0	7.597e-05	12124	19745	0.0058	0.0041	0.202	0.019	2.139	0.183919
SMI	chr9:113522941:T:G	RGS3	damaging_missense	chr9	113522941	T	G	4.835e-05	0	7.754e-05	11680	19344	0.0422	0.0243	0.202	0.019	2.138	0.183929
SMI	chr16:58516050:CGCTCCTGTCGCAGCACACCT:C	SETD6	pLoF	chr16	58516050	CGCTCCTGTCGCAGCACACCT	C	4.903e-05	0	7.837e-05	11450	19141	0.0611	0.0346	0.202	0.019	2.139	0.183942
SMI	chr5:161701688:C:G	GABRA6	damaging_missense	chr5	161701688	C	G	1.562e-05	4.1e-05	0	12195	19825	0	0.0001	16.069	0.267	966.274	0.183973
SMI	chr1:94029625:G:T	ABCA4	pLoF	chr1	94029625	G	T	4.763e-05	0	7.676e-05	11949	19541	0.0202	0.0144	0.202	0.019	2.139	0.183993
SMI	chr6:41198380:CT:C	TREML2	pLoF	chr6	41198380	CT	C	4.693e-05	0	7.578e-05	12166	19795	0.0024	0.0016	0.202	0.019	2.14	0.184008
SMI	chr17:7604046:C:G	FXR2	damaging_missense	chr17	7604046	C	G	4.712e-05	0	7.601e-05	12102	19733	0.0076	0.0047	0.202	0.019	2.139	0.184021
SMI	chr1:113681268:T:A	MAGI3	damaging_missense	chr1	113681268	T	A	4.691e-05	0	7.575e-05	12177	19802	0.0015	0.0012	0.202	0.019	2.14	0.184038
SMI	chr9:104837015:A:G	ABCA1	damaging_missense	chr9	104837015	A	G	0.003825	0.003378	0.004099	12136	19761	0.0048	0.0033	0.837	0.645	1.088	0.184083
SMI	chr19:37413604:T:C	ZNF569	damaging_missense	chr19	37413604	T	C	0.0003748	0.000246	0.0004539	12195	19826	0	0	0.57	0.249	1.307	0.184163
SMI	chr3:57334832:G:C		damaging_missense	chr3	57334832	G	C	0.000406	0.000533	0.0003279	12195	19824	0	0.0001	1.719	0.773	3.822	0.184195
SMI	chr5:138201223:G:A	CDC23	pLoF	chr5	138201223	G	A	4.693e-05	0	7.577e-05	12166	19797	0.0024	0.0015	0.202	0.019	2.141	0.184221
SMI	chr5:141478040:C:T	PCDHGC3	pLoF	chr5	141478040	C	T	4.685e-05	0	7.566e-05	12194	19826	0.0001	0	0.202	0.019	2.142	0.184277
SMI	chr19:7375766:C:T	AC119396.1	pLoF	chr19	7375766	C	T	0.002774	0.003211	0.002506	11989	19554	0.0169	0.0137	1.23	0.906	1.669	0.184302
SMI	chr18:45667871:C:T	SLC14A2	pLoF	chr18	45667871	C	T	4.715e-05	0	7.611e-05	12104	19709	0.0075	0.0059	0.202	0.019	2.143	0.184316
SMI	chr16:733415:CAG:C	CIAO3	pLoF	chr16	733415	CAG	C	1.608e-05	4.265e-05	0	11724	19371	0.0386	0.023	16.015	0.267	961.787	0.184378
SMI	7:112318254:G:T	ZNF277	pLoF	7	112318254	G	T	0.0004232	0.0002882	0.0005062	12143	19755	0.0043	0.0036	0.589	0.269	1.287	0.18442
SMI	chr6:64591747:G:A	EYS	pLoF	chr6	64591747	G	A	4.685e-05	0	7.567e-05	12191	19824	0.0003	0.0001	0.202	0.019	2.146	0.184446
SMI	chr13:24701950:G:A	ATP12A	damaging_missense	chr13	24701950	G	A	0.002323	0.00198	0.002533	12124	19737	0.0058	0.0045	0.797	0.569	1.115	0.184501
SMI	chr3:184277250:GACCCATCCCACAGC:G	ECE2	pLoF	chr3	184277250	GACCCATCCCACAGC	G	0.0002348	0.000329	0.000177	12159	19777	0.003	0.0025	2.044	0.711	5.877	0.18454
SMI	chr19:43175287:GC:G	PSG5	pLoF	chr19	43175287	GC	G	4.69e-05	0	7.574e-05	12177	19805	0.0015	0.0011	0.202	0.019	2.145	0.184585
SMI	chr1:113812303:G:GC	RSBN1	pLoF	chr1	113812303	G	GC	0.0001283	4.232e-05	0.0001807	11815	19372	0.0312	0.0229	0.371	0.086	1.605	0.184591
SMI	chr2:61839920:G:A	FAM161A	pLoF	chr2	61839920	G	A	1.562e-05	4.1e-05	0	12194	19824	0.0001	0.0001	15.987	0.266	959.7	0.184611
SMI	chr1:94824563:G:A	SLC44A3	damaging_missense	chr1	94824563	G	A	0.0002822	0.0001648	0.0003543	12139	19756	0.0046	0.0035	0.522	0.199	1.365	0.184659
SMI	chr4:154332839:CGAGTACCT:C	DCHS2	pLoF	chr4	154332839	CGAGTACCT	C	4.685e-05	0	7.566e-05	12193	19825	0.0002	0.0001	0.202	0.019	2.145	0.184712
SMI	chr9:113423497:G:T	C9orf43	pLoF	chr9	113423497	G	T	0.0005831	0.0004144	0.0006866	12065	19661	0.0107	0.0083	0.635	0.325	1.242	0.18475
SMI	chr10:5454337:A:G	NET1	damaging_missense	chr10	5454337	A	G	4.685e-05	0	7.566e-05	12193	19825	0.0002	0.0001	0.202	0.019	2.146	0.18475
SMI	chr13:113085118:C:A	MCF2L	damaging_missense	chr13	113085118	C	A	4.697e-05	0	7.581e-05	12150	19787	0.0037	0.002	0.202	0.019	2.146	0.184766
SMI	chr1:54010294:C:A	LDLRAD1	pLoF	chr1	54010294	C	A	0.002317	0.002001	0.00251	11744	19324	0.037	0.0253	0.794	0.565	1.116	0.184777
SMI	chr8:58572267:G:T	SDCBP	pLoF	chr8	58572267	G	T	4.688e-05	0	7.569e-05	12182	19818	0.0011	0.0004	0.202	0.019	2.146	0.184801
SMI	chr10:84203104:T:A	CDHR1	damaging_missense	chr10	84203104	T	A	0.0001758	8.411e-05	0.0002319	11889	19403	0.0251	0.0213	0.435	0.127	1.488	0.184809
SMI	chr15:91013816:G:T	AC068831.7	damaging_missense	chr15	91013816	G	T	4.756e-05	0	7.658e-05	11949	19587	0.0202	0.012	0.202	0.019	2.147	0.184865
SMI	chr12:121232427:T:TA	P2RX4	pLoF	chr12	121232427	T	TA	6.3e-05	0.0001243	2.541e-05	12070	19678	0.0102	0.0075	3.856	0.524	28.352	0.184868
SMI	chr11:102779663:A:AT	MMP10	pLoF	chr11	102779663	A	AT	4.69e-05	0	7.573e-05	12175	19808	0.0016	0.0009	0.202	0.019	2.147	0.184889
SMI	chr13:103065936:C:A	SLC10A2	damaging_missense	chr13	103065936	C	A	4.687e-05	0	7.568e-05	12186	19819	0.0007	0.0004	0.202	0.019	2.148	0.184958
SMI	chr12:123784170:A:AT	DNAH10	pLoF	chr12	123784170	A	AT	0.0004068	0.0005348	0.0003283	12154	19799	0.0034	0.0014	1.717	0.772	3.818	0.184981
SMI	chr1:92167966:C:CT	BTBD8	pLoF	chr1	92167966	C	CT	0.0007813	0.0009436	0.0006815	12188	19810	0.0006	0.0008	1.468	0.832	2.59	0.184986
SMI	chr4:55892708:C:CT	EXOC1	pLoF	chr4	55892708	C	CT	4.691e-05	0	7.573e-05	12170	19808	0.002	0.0009	0.202	0.019	2.149	0.184997
SMI	chr19:33132442:CA:C	WDR88	pLoF	chr19	33132442	CA	C	4.705e-05	0	7.595e-05	12129	19751	0.0054	0.0038	0.202	0.019	2.149	0.185043
SMI	chr9:133376519:C:T	STKLD1	pLoF	chr9	133376519	C	T	6.333e-05	0.0001252	2.551e-05	11980	19600	0.0176	0.0114	3.876	0.523	28.736	0.18505
SMI	chr16:28985403:C:T	LAT	pLoF	chr16	28985403	C	T	4.747e-05	0	7.657e-05	12009	19591	0.0152	0.0118	0.202	0.019	2.149	0.185053
SMI	chr3:146091835:A:G	PLOD2	damaging_missense	chr3	146091835	A	G	0.0006564	0.0008209	0.0005553	12182	19810	0.0011	0.0008	1.53	0.816	2.868	0.185071
SMI	chr2:102505416:G:T	SLC9A4	damaging_missense	chr2	102505416	G	T	4.692e-05	0	7.575e-05	12166	19801	0.0024	0.0013	0.202	0.019	2.15	0.18508
SMI	chr2:189057328:C:G	COL5A2	damaging_missense	chr2	189057328	C	G	4.71e-05	0	7.594e-05	12092	19752	0.0084	0.0037	0.203	0.019	2.149	0.185114
SMI	chr9:65738362:G:A	FOXD4L4	pLoF	chr9	65738362	G	A	0.0006165	0.0007665	0.0005242	11741	19076	0.0372	0.0378	1.565	0.807	3.037	0.185254
SMI	chr11:126256760:G:C	FAM118B	damaging_missense	chr11	126256760	G	C	4.685e-05	0	7.566e-05	12191	19825	0.0003	0.0001	0.202	0.019	2.152	0.185296
SMI	chr14:102507708:C:T	ANKRD9	pLoF	chr14	102507708	C	T	4.713e-05	0	7.613e-05	12122	19703	0.006	0.0062	0.203	0.019	2.151	0.185312
SMI	chr4:106116287:AC:A	TBCK	pLoF	chr4	106116287	AC	A	1.562e-05	4.102e-05	0	12189	19818	0.0005	0.0004	15.893	0.265	952.244	0.185326
SMI	chr4:99653568:TG:T	C4orf54	pLoF	chr4	99653568	TG	T	4.827e-05	0	7.775e-05	11780	19292	0.034	0.0269	0.203	0.019	2.151	0.185354
SMI	chr3:149752431:A:G	COMMD2	damaging_missense	chr3	149752431	A	G	4.704e-05	0	7.586e-05	12111	19774	0.0069	0.0026	0.203	0.019	2.152	0.185416
SMI	chr13:113424243:A:C	ADPRHL1	damaging_missense	chr13	113424243	A	C	0.02107	0.02033	0.02152	11536	19053	0.054	0.039	0.926	0.826	1.038	0.185453
SMI	chr16:270993:C:A	RGS11	pLoF	chr16	270993	C	A	0.01351	0.01494	0.01262	12147	19766	0.0039	0.003	1.098	0.956	1.261	0.185454
SMI	chr11:20654770:C:T	SLC6A5	damaging_missense	chr11	20654770	C	T	0.0002673	0.0003722	0.000203	12089	19708	0.0087	0.006	1.95	0.726	5.242	0.185503
SMI	chr1:99913557:G:A	AGL	pLoF	chr1	99913557	G	A	4.69e-05	0	7.575e-05	12177	19803	0.0015	0.0012	0.203	0.019	2.153	0.185521
SMI	chr1:7939894:C:T	TNFRSF9	pLoF	chr1	7939894	C	T	0.001802	0.001483	0.001998	12134	19770	0.005	0.0028	0.773	0.528	1.132	0.185585
SMI	chr16:28496198:TCAGA:T	APOBR	pLoF	chr16	28496198	TCAGA	T	4.686e-05	0	7.569e-05	12191	19817	0.0003	0.0005	0.203	0.019	2.154	0.185587
SMI	chr15:34356083:CAG:C	NUTM1	pLoF	chr15	34356083	CAG	C	4.686e-05	0	7.567e-05	12191	19822	0.0003	0.0002	0.203	0.019	2.153	0.185589
SMI	chr12:10713261:G:A	YBX3	damaging_missense	chr12	10713261	G	A	4.705e-05	0	7.595e-05	12129	19751	0.0054	0.0038	0.203	0.019	2.153	0.185598
SMI	chr19:6454365:C:G	SLC25A23	damaging_missense	chr19	6454365	C	G	4.689e-05	0	7.574e-05	12183	19805	0.001	0.0011	0.203	0.019	2.155	0.185663
SMI	chr18:31386805:A:G	DSG4	damaging_missense	chr18	31386805	A	G	4.861e-05	0	7.806e-05	11640	19217	0.0455	0.0307	0.203	0.019	2.155	0.185667
SMI	chr15:32598140:CT:C	GOLGA8N	pLoF	chr15	32598140	CT	C	4.697e-05	0	7.588e-05	12169	19767	0.0021	0.003	0.203	0.019	2.154	0.185676
SMI	chr3:151443465:G:A	IGSF10	pLoF	chr3	151443465	G	A	0.003014	0.00287	0.003102	12194	19825	0.0001	0.0001	0.822	0.615	1.099	0.185735
SMI	chr2:179945201:G:C	CWC22	pLoF	chr2	179945201	G	C	1.561e-05	4.1e-05	0	12195	19826	0	0	15.837	0.265	947.782	0.185777
SMI	chr5:1079475:C:T	SLC12A7	damaging_missense	chr5	1079475	C	T	0.0005244	0.0006709	0.000435	11924	19538	0.0222	0.0145	1.615	0.794	3.284	0.185867
SMI	chr2:173258757:TA:T	MAP3K20	pLoF	chr2	173258757	TA	T	4.699e-05	0	7.586e-05	12146	19773	0.004	0.0027	0.203	0.019	2.156	0.185899
SMI	chr1:156842495:C:T	INSRR	damaging_missense	chr1	156842495	C	T	0.0004123	0.0005429	0.0003323	11972	19558	0.0183	0.0135	1.716	0.771	3.818	0.185906
SMI	chr2:74255864:CA:C	SLC4A5	pLoF	chr2	74255864	CA	C	1.568e-05	4.124e-05	0	12125	19760	0.0057	0.0033	15.813	0.264	945.722	0.185934
SMI	chr6:46167670:C:T	ENPP5	damaging_missense	chr6	46167670	C	T	4.684e-05	0	7.566e-05	12195	19826	0	0	0.203	0.019	2.158	0.185935
SMI	chr21:14964724:ATTCT:A	NRIP1	pLoF	chr21	14964724	ATTCT	A	4.689e-05	0	7.573e-05	12184	19806	0.0009	0.001	0.203	0.019	2.156	0.18594
SMI	chr2:43541298:CAT:C	THADA	pLoF	chr2	43541298	CAT	C	4.719e-05	0	7.604e-05	12061	19726	0.011	0.005	0.203	0.019	2.157	0.185957
SMI	chr2:28894923:G:GGAAAGTCCCCAGAGGAAAAAAAGGAAATCAGAAGCTGTAGGAATGA	WDR43	pLoF	chr2	28894923	G	GGAAAGTCCCCAGAGGAAAAAAAGGAAATCAGAAGCTGTAGGAATGA	4.711e-05	0	7.602e-05	12105	19732	0.0074	0.0047	0.203	0.019	2.157	0.186001
SMI	chr8:141467398:C:T	MROH5	pLoF	chr8	141467398	C	T	0.007692	0.007124	0.008036	11510	19040	0.0562	0.0396	0.881	0.73	1.063	0.186059
SMI	chr14:77299497:TAG:T	POMT2	pLoF	chr14	77299497	TAG	T	4.833e-05	0	7.785e-05	11769	19268	0.0349	0.0281	0.203	0.019	2.158	0.186063
SMI	chr11:93185690:C:T	SLC36A4	pLoF	chr11	93185690	C	T	4.725e-05	0	7.62e-05	12065	19684	0.0107	0.0072	0.203	0.019	2.158	0.186067
SMI	chr9:35703848:A:G	TLN1	damaging_missense	chr9	35703848	A	G	4.689e-05	0	7.573e-05	12182	19808	0.0011	0.0009	0.203	0.019	2.158	0.186174
SMI	chr18:46566430:C:A		damaging_missense	chr18	46566430	C	A	0.0009245	0.0007154	0.001052	11882	19488	0.0257	0.017	0.697	0.408	1.191	0.186181
SMI	chr4:25365044:CA:C	ZCCHC4	pLoF	chr4	25365044	CA	C	4.69e-05	0	7.573e-05	12172	19808	0.0019	0.0009	0.203	0.019	2.159	0.186194
SMI	chr6:27147231:C:T	HIST1H2AH	damaging_missense	chr6	27147231	C	T	4.69e-05	0	7.573e-05	12179	19806	0.0013	0.001	0.203	0.019	2.16	0.186199
SMI	chr17:68250212:C:T	AMZ2	pLoF	chr17	68250212	C	T	4.696e-05	0	7.583e-05	12163	19782	0.0026	0.0022	0.203	0.019	2.159	0.18623
SMI	chr1:12827437:G:C	PRAMEF11	pLoF	chr1	12827437	G	C	4.695e-05	0	7.585e-05	12170	19777	0.002	0.0025	0.203	0.019	2.159	0.186283
SMI	chr11:103996119:C:A	PDGFD	damaging_missense	chr11	103996119	C	A	0.0003279	0.000205	0.0004035	12194	19826	0.0001	0	0.549	0.226	1.336	0.186439
SMI	chr11:27363168:AG:A	CCDC34	pLoF	chr11	27363168	AG	A	1.564e-05	4.111e-05	0	12163	19809	0.0026	0.0009	15.756	0.264	941.658	0.186444
SMI	chr9:35559244:C:G	RUSC2	damaging_missense	chr9	35559244	C	G	4.802e-05	0	7.724e-05	11816	19420	0.0311	0.0205	0.203	0.019	2.161	0.186471
SMI	chr11:32587144:G:GAT	EIF3M	pLoF	chr11	32587144	G	GAT	4.695e-05	0	7.581e-05	12160	19786	0.0029	0.002	0.203	0.019	2.162	0.186486
SMI	chr2:3752769:T:A	DCDC2C	damaging_missense	chr2	3752769	T	A	4.713e-05	0	7.604e-05	12103	19726	0.0075	0.005	0.203	0.019	2.163	0.186515
SMI	chr1:74182597:C:A	LRRIQ3	pLoF	chr1	74182597	C	A	4.685e-05	0	7.567e-05	12192	19824	0.0002	0.0001	0.203	0.019	2.161	0.186543
SMI	chr8:246157:A:G	ZNF596	damaging_missense	chr8	246157	A	G	4.684e-05	0	7.566e-05	12195	19826	0	0	0.203	0.019	2.162	0.186549
SMI	chr2:234067223:G:T	SPP2	pLoF	chr2	234067223	G	T	0.0003769	0.0002478	0.0004561	12108	19733	0.0071	0.0047	0.572	0.249	1.311	0.186567
SMI	chr2:230213009:C:T	SP110	pLoF	chr2	230213009	C	T	1.592e-05	4.185e-05	0	11947	19456	0.0203	0.0187	15.736	0.263	940.021	0.18659
SMI	chr16:2460890:C:T	TEDC2	pLoF	chr16	2460890	C	T	4.686e-05	0	7.568e-05	12190	19820	0.0004	0.0003	0.203	0.019	2.162	0.186595
SMI	chr2:127286847:G:A	ERCC3	damaging_missense	chr2	127286847	G	A	4.687e-05	0	7.568e-05	12185	19819	0.0008	0.0004	0.203	0.019	2.165	0.186665
SMI	chr12:101761346:C:CATATCTTGCAGTTCTTGCATAACAATCCGGTCAATCATGTGAGGCATGTGAGCAGGGA	GNPTAB	pLoF	chr12	101761346	C	CATATCTTGCAGTTCTTGCATAACAATCCGGTCAATCATGTGAGGCATGTGAGCAGGGA	4.686e-05	0	7.567e-05	12185	19823	0.0008	0.0002	0.203	0.019	2.163	0.186666
SMI	chr22:42143409:C:T	CYP2D7	pLoF	chr22	42143409	C	T	4.711e-05	0	7.596e-05	12094	19747	0.0083	0.004	0.203	0.019	2.163	0.186691
SMI	chr1:18874537:C:A	ALDH4A1	damaging_missense	chr1	18874537	C	A	4.768e-05	0	7.678e-05	11927	19536	0.022	0.0146	0.203	0.019	2.163	0.186719
SMI	chr2:209881050:G:A	UNC80	damaging_missense	chr2	209881050	G	A	4.686e-05	0	7.568e-05	12188	19820	0.0006	0.0003	0.203	0.019	2.164	0.186782
SMI	chr4:154332945:AC:A	DCHS2	pLoF	chr4	154332945	AC	A	0.001296	0.001517	0.00116	12193	19824	0.0002	0.0001	1.347	0.865	2.098	0.186793
SMI	chr20:64028563:AACTCCGGTAAGGGGGTGCCCCG:A	PRPF6	pLoF	chr20	64028563	AACTCCGGTAAGGGGGTGCCCCG	A	0.000112	4.232e-05	0.0001544	11816	19427	0.0311	0.0201	0.356	0.077	1.649	0.18681
SMI	chr16:61160:T:C	RHBDF1	damaging_missense	chr16	61160	T	C	4.699e-05	0	7.588e-05	12151	19769	0.0036	0.0029	0.203	0.019	2.165	0.186834
SMI	chr16:1524652:T:TA	IFT140	pLoF	chr16	1524652	T	TA	4.697e-05	0	7.579e-05	12143	19791	0.0043	0.0018	0.203	0.019	2.165	0.186869
SMI	chr15:85693401:G:A	AKAP13	damaging_missense	chr15	85693401	G	A	0.0004537	0.0005753	0.0003789	12167	19795	0.0023	0.0016	1.67	0.78	3.578	0.186935
SMI	chr6:36481642:A:G	KCTD20	damaging_missense	chr6	36481642	A	G	4.688e-05	0	7.571e-05	12187	19813	0.0007	0.0007	0.204	0.019	2.165	0.186938
SMI	chr19:54256732:CAG:C	LILRB5	pLoF	chr19	54256732	CAG	C	1.562e-05	4.1e-05	0	12195	19823	0	0.0002	15.691	0.263	936.657	0.186972
SMI	chr1:203043943:C:T	PPFIA4	damaging_missense	chr1	203043943	C	T	4.778e-05	0	7.689e-05	11885	19509	0.0254	0.016	0.204	0.019	2.165	0.186994
SMI	chr13:98446767:C:G	FARP1	damaging_missense	chr13	98446767	C	G	1.574e-05	4.144e-05	0	12065	19695	0.0107	0.0066	15.686	0.263	936.146	0.186999
SMI	7:108496630:A:G	PNPLA8	damaging_missense	7	108496630	A	G	4.686e-05	0	7.568e-05	12190	19820	0.0004	0.0003	0.204	0.019	2.165	0.187007
SMI	chr2:162504451:C:T	KCNH7	damaging_missense	chr2	162504451	C	T	0.0001718	8.205e-05	0.000227	12188	19822	0.0006	0.0002	0.437	0.128	1.495	0.18701
SMI	chr18:59312688:TG:T	CPLX4	pLoF	chr18	59312688	TG	T	1.639e-05	4.388e-05	0	11394	19107	0.0657	0.0363	15.674	0.263	934.628	0.187029
SMI	chr17:78425424:C:T	DNAH17	damaging_missense	chr17	78425424	C	T	0.0004414	0.0002908	0.0005335	12036	19682	0.013	0.0073	0.595	0.275	1.287	0.187091
SMI	chr5:129737114:C:T	ADAMTS19	pLoF	chr5	129737114	C	T	0.0003292	0.000453	0.0002532	12141	19751	0.0044	0.0038	1.814	0.749	4.396	0.187141
SMI	chr3:196483889:GTTC:G	RNF168	pLoF	chr3	196483889	GTTC	G	4.745e-05	0	7.639e-05	11976	19636	0.018	0.0096	0.203	0.019	2.169	0.187173
SMI	chr1:19105836:A:C	UBR4	damaging_missense	chr1	19105836	A	C	0.0001143	4.328e-05	0.0001573	11552	19077	0.0527	0.0378	0.356	0.077	1.651	0.187174
SMI	chr3:140687724:C:T	TRIM42	pLoF	chr3	140687724	C	T	4.689e-05	0	7.572e-05	12181	19811	0.0011	0.0008	0.204	0.019	2.167	0.187185
SMI	chr1:91511634:A:G	CDC7	damaging_missense	chr1	91511634	A	G	0.001812	0.001477	0.002018	12189	19818	0.0005	0.0004	0.774	0.529	1.133	0.187191
SMI	chr2:219514411:C:CGCTCG	ASIC4	pLoF	chr2	219514411	C	CGCTCG	1.566e-05	4.115e-05	0	12151	19784	0.0036	0.0021	15.651	0.263	932.688	0.187204
SMI	chr2:54987596:ACGCTCACAAT:A	RTN4	pLoF	chr2	54987596	ACGCTCACAAT	A	1.562e-05	4.102e-05	0	12189	19825	0.0005	0.0001	15.656	0.263	933.6	0.187222
SMI	chr11:67406848:G:T	TBC1D10C	pLoF	chr11	67406848	G	T	0.002174	0.001947	0.002313	12071	19674	0.0102	0.0077	0.793	0.561	1.12	0.187288
SMI	chr1:26258193:T:C	CEP85	damaging_missense	chr1	26258193	T	C	4.776e-05	0	7.695e-05	11912	19494	0.0232	0.0168	0.204	0.019	2.169	0.18733
SMI	chr2:71551073:G:A	DYSF	damaging_missense	chr2	71551073	G	A	4.76e-05	0	7.677e-05	11970	19540	0.0184	0.0144	0.204	0.019	2.169	0.187409
SMI	chr8:70734311:AT:A	XKR9	pLoF	chr8	70734311	AT	A	4.685e-05	0	7.567e-05	12195	19823	0	0.0002	0.204	0.019	2.169	0.187416
SMI	chr15:81339428:G:A	TMC3	pLoF	chr15	81339428	G	A	0.0001257	0.0002066	7.605e-05	12099	19723	0.0079	0.0052	2.609	0.627	10.856	0.187417
SMI	chr14:23378453:T:G	CMTM5	pLoF	chr14	23378453	T	G	4.699e-05	0	7.583e-05	12143	19781	0.0043	0.0023	0.204	0.019	2.17	0.187418
SMI	chr2:61204306:G:A	USP34	damaging_missense	chr2	61204306	G	A	4.685e-05	0	7.568e-05	12195	19821	0	0.0003	0.204	0.019	2.17	0.187482
SMI	chr1:45623643:G:A	CCDC17	pLoF	chr1	45623643	G	A	0.000532	0.0003697	0.0006318	12171	19786	0.002	0.002	0.625	0.31	1.258	0.187499
SMI	chr19:10093793:G:C	ANGPTL6	pLoF	chr19	10093793	G	C	4.742e-05	0	7.634e-05	11984	19650	0.0173	0.0089	0.204	0.019	2.171	0.187508
SMI	chr9:96936528:C:T	NUTM2G	pLoF	chr9	96936528	C	T	4.877e-05	0	7.874e-05	11707	19049	0.04	0.0392	0.204	0.019	2.17	0.187543
SMI	chr17:63355333:G:A	TANC2	damaging_missense	chr17	63355333	G	A	0.000125	0.0002052	7.569e-05	12185	19818	0.0008	0.0004	2.379	0.656	8.631	0.187547
SMI	chr18:21857165:C:T	MIB1	pLoF	chr18	21857165	C	T	4.689e-05	0	7.572e-05	12179	19811	0.0013	0.0008	0.203	0.019	2.173	0.187623
SMI	chr3:155910729:G:C	GMPS	damaging_missense	chr3	155910729	G	C	1.565e-05	4.116e-05	0	12149	19798	0.0038	0.0014	15.595	0.262	928.527	0.187675
SMI	chr10:65920379:A:AT	CTNNA3	pLoF	chr10	65920379	A	AT	4.691e-05	0	7.575e-05	12176	19801	0.0016	0.0013	0.204	0.019	2.172	0.187688
SMI	chr8:144842527:T:C	ZNF7	damaging_missense	chr8	144842527	T	C	4.685e-05	0	7.566e-05	12195	19825	0	0.0001	0.204	0.019	2.172	0.187692
SMI	chr15:65335847:CT:C	IGDCC3	pLoF	chr15	65335847	CT	C	4.721e-05	0	7.617e-05	12082	19694	0.0093	0.0067	0.204	0.019	2.172	0.187693
SMI	chr6:153011740:C:T	RGS17	damaging_missense	chr6	153011740	C	T	4.686e-05	0	7.568e-05	12189	19821	0.0005	0.0003	0.204	0.019	2.172	0.18771
SMI	chr16:78164181:A:G	WWOX	pLoF	chr16	78164181	A	G	0.0004097	0.0005392	0.0003304	12054	19676	0.0116	0.0076	1.711	0.77	3.805	0.18772
SMI	chr17:41465820:C:A	KRT32	pLoF	chr17	41465820	C	A	0.0001726	8.239e-05	0.0002281	12137	19727	0.0048	0.005	0.437	0.128	1.497	0.187728
SMI	7:141719084:C:T	WEE2	pLoF	7	141719084	C	T	4.688e-05	0	7.57e-05	12181	19814	0.0011	0.0006	0.204	0.019	2.172	0.187745
SMI	chr1:74620790:T:C	ERICH3	damaging_missense	chr1	74620790	T	C	4.687e-05	0	7.57e-05	12190	19815	0.0004	0.0006	0.204	0.019	2.173	0.18775
SMI	chr1:16975671:G:A	MFAP2	pLoF	chr1	16975671	G	A	4.728e-05	0	7.622e-05	12044	19679	0.0124	0.0074	0.204	0.019	2.172	0.187753
SMI	chr2:25149716:C:T	EFR3B	damaging_missense	chr2	25149716	C	T	4.843e-05	0	7.768e-05	11665	19309	0.0435	0.0261	0.204	0.019	2.174	0.187854
SMI	chr19:7526759:A:G	MCOLN1	pLoF	chr19	7526759	A	G	0.0002842	0.0001661	0.0003565	12038	19634	0.0129	0.0097	0.524	0.2	1.371	0.18786
SMI	chr10:133533826:C:T	CYP 20.00	damaging_missense	chr10	133533826	C	T	4.746e-05	0	7.657e-05	12015	19589	0.0148	0.012	0.204	0.019	2.174	0.187928
SMI	chr22:31956602:A:G	YWHAH	damaging_missense	chr22	31956602	A	G	4.686e-05	0	7.568e-05	12189	19820	0.0005	0.0003	0.204	0.019	2.175	0.188007
SMI	chr12:49333068:T:A	C1QL4	damaging_missense	chr12	49333068	T	A	4.882e-05	0	7.797e-05	11486	19238	0.0581	0.0297	0.204	0.019	2.175	0.188037
SMI	chr10:68885747:C:T	STOX1	pLoF	chr10	68885747	C	T	0.0002811	0.000164	0.0003531	12195	19826	0	0	0.524	0.2	1.372	0.188056
SMI	chr1:228362590:C:T	OBSCN	pLoF	chr1	228362590	C	T	0.001279	0.001475	0.001159	11862	19420	0.0273	0.0205	1.356	0.862	2.135	0.188081
SMI	chr12:32747364:C:CT	YARS2	pLoF	chr12	32747364	C	CT	0.001007	0.0007869	0.001141	12072	19715	0.0101	0.0056	0.71	0.426	1.182	0.188116
SMI	chr3:69959413:G:C	MITF	damaging_missense	chr3	69959413	G	C	0.0004863	0.00033	0.0005822	12121	19752	0.0061	0.0037	0.611	0.294	1.272	0.188122
SMI	chr11:65116724:C:CA	ZNHIT2	pLoF	chr11	65116724	C	CA	4.685e-05	0	7.567e-05	12193	19823	0.0002	0.0002	0.204	0.019	2.176	0.188129
SMI	chr13:77096368:A:G	MYCBP2	damaging_missense	chr13	77096368	A	G	4.685e-05	0	7.567e-05	12195	19823	0	0.0002	0.204	0.019	2.176	0.18823
SMI	chr8:144317193:C:T	DGAT1	damaging_missense	chr8	144317193	C	T	1.563e-05	4.105e-05	0	12181	19806	0.0011	0.001	15.534	0.261	924.214	0.188233
SMI	chr2:232486452:A:G	ECEL1	damaging_missense	chr2	232486452	A	G	4.726e-05	0	7.589e-05	11972	19766	0.0183	0.003	0.204	0.019	2.176	0.188254
SMI	chr5:95621110:C:T	GPR150	pLoF	chr5	95621110	C	T	4.69e-05	0	7.574e-05	12176	19805	0.0016	0.0011	0.204	0.019	2.177	0.188262
SMI	chr6:159692788:G:T	SOD2	pLoF	chr6	159692788	G	T	4.692e-05	0	7.577e-05	12172	19798	0.0019	0.0014	0.204	0.019	2.177	0.188276
SMI	chr14:39055157:G:A	SEC23A	pLoF	chr14	39055157	G	A	4.703e-05	0	7.591e-05	12136	19760	0.0048	0.0033	0.204	0.019	2.177	0.188295
SMI	chr6:33264102:A:C	VPS52	damaging_missense	chr6	33264102	A	C	1.573e-05	4.139e-05	0	12079	19706	0.0095	0.0061	15.513	0.261	922.525	0.188397
SMI	chr17:2186693:G:A	SMG6	damaging_missense	chr17	2186693	G	A	4.727e-05	0	7.626e-05	12065	19670	0.0107	0.0079	0.204	0.019	2.179	0.188459
SMI	chr10:122084927:AG:A	TACC2	pLoF	chr10	122084927	AG	A	1.562e-05	4.101e-05	0	12193	19822	0.0002	0.0002	15.493	0.261	920.396	0.1885
SMI	chr4:145651143:T:A	MMAA	damaging_missense	chr4	145651143	T	A	4.691e-05	0	7.573e-05	12166	19807	0.0024	0.001	0.204	0.019	2.18	0.18852
SMI	chr1:38016392:A:G	UTP11	damaging_missense	chr1	38016392	A	G	4.728e-05	0	7.627e-05	12061	19668	0.011	0.008	0.204	0.019	2.182	0.188525
SMI	chr13:71475768:C:T	DACH1	damaging_missense	chr13	71475768	C	T	4.69e-05	0	7.573e-05	12176	19808	0.0016	0.0009	0.204	0.019	2.181	0.188538
SMI	7:86909928:TC:T	KIAA1324L	pLoF	7	86909928	TC	T	4.685e-05	0	7.567e-05	12195	19824	0	0.0001	0.204	0.019	2.18	0.188539
SMI	chr15:86522841:A:G	AGBL1	damaging_missense	chr15	86522841	A	G	0.0004868	0.0003303	0.0005829	12110	19729	0.007	0.0049	0.611	0.294	1.273	0.188555
SMI	chr4:99564117:TA:T	MTTP	pLoF	chr4	99564117	TA	T	4.691e-05	0	7.571e-05	12167	19812	0.0023	0.0007	0.204	0.019	2.179	0.188555
SMI	chr20:19886752:G:A	RIN2	pLoF	chr20	19886752	G	A	4.72e-05	0	7.616e-05	12083	19695	0.0092	0.0066	0.204	0.019	2.181	0.188603
SMI	7:34153192:C:A	BMPER	pLoF	7	34153192	C	A	4.719e-05	0	7.615e-05	12092	19697	0.0084	0.0065	0.204	0.019	2.182	0.188639
SMI	7:80672777:G:T	CD36	damaging_missense	7	80672777	G	T	0.001006	0.001198	0.0008876	12100	19715	0.0078	0.0056	1.408	0.845	2.346	0.188659
SMI	chr5:151134433:A:T	ANXA6	damaging_missense	chr5	151134433	A	T	0.0002196	0.0001237	0.0002785	12129	19749	0.0054	0.0039	0.483	0.163	1.429	0.188661
SMI	chr18:74353814:CAG:C	C18orf63	pLoF	chr18	74353814	CAG	C	4.684e-05	0	7.566e-05	12195	19826	0	0	0.204	0.019	2.183	0.188668
SMI	chr12:56453731:G:A	MIP	pLoF	chr12	56453731	G	A	1.568e-05	4.121e-05	0	12132	19755	0.0052	0.0036	15.478	0.26	919.63	0.188675
SMI	chr14:49834419:A:C	NEMF	damaging_missense	chr14	49834419	A	C	4.72e-05	0	7.606e-05	12058	19721	0.0112	0.0053	0.205	0.019	2.18	0.188695
SMI	chr6:109002295:A:G	SESN1	damaging_missense	chr6	109002295	A	G	4.715e-05	0	7.606e-05	12094	19722	0.0083	0.0052	0.204	0.019	2.182	0.188757
SMI	chrX:1356281:G:A	IL3RA	pLoF	chrX	1356281	G	A	0.0002981	0.0004128	0.0002278	12112	19758	0.0068	0.0034	1.869	0.735	4.747	0.188803
SMI	chr10:100329210:C:T	PKD2L1	pLoF	chr10	100329210	C	T	0.0001804	8.649e-05	0.0002377	11562	18932	0.0519	0.0451	0.438	0.128	1.5	0.188819
SMI	7:23785511:C:T	STK31	pLoF	7	23785511	C	T	1.577e-05	4.148e-05	0	12053	19654	0.0116	0.0087	15.458	0.26	918.094	0.18883
SMI	chr6:110315416:C:T	METTL24	pLoF	chr6	110315416	C	T	4.693e-05	0	7.577e-05	12167	19798	0.0023	0.0014	0.204	0.019	2.182	0.188861
SMI	chr1:86453484:TG:T	CLCA2	pLoF	chr1	86453484	TG	T	0.0001719	8.206e-05	0.0002271	12186	19818	0.0007	0.0004	0.438	0.128	1.501	0.188902
SMI	chr12:8123938:C:CATCA	CLEC4A	pLoF	chr12	8123938	C	CATCA	4.703e-05	0	7.587e-05	12124	19771	0.0058	0.0028	0.204	0.019	2.183	0.188905
SMI	chr6:31138723:TC:T	PSORS1C1	pLoF	chr6	31138723	TC	T	0.1632	0.1626	0.1636	12106	19670	0.0073	0.0079	0.971	0.93	1.015	0.188944
SMI	chr4:184760476:G:A	ACSL1	damaging_missense	chr4	184760476	G	A	4.786e-05	0	7.711e-05	11891	19453	0.0249	0.0188	0.205	0.019	2.183	0.188971
SMI	chr12:29471949:C:T	OVCH1	pLoF	chr12	29471949	C	T	4.699e-05	0	7.587e-05	12153	19770	0.0034	0.0028	0.204	0.019	2.184	0.188976
SMI	chr11:64317519:A:C	TRMT112	damaging_missense	chr11	64317519	A	C	0.0002989	0.0004139	0.0002284	12081	19700	0.0093	0.0064	1.867	0.735	4.741	0.189017
SMI	chr18:21741660:G:A	MIB1	pLoF	chr18	21741660	G	A	4.79e-05	0	7.701e-05	11838	19479	0.0293	0.0175	0.205	0.019	2.184	0.189027
SMI	chr17:42787835:CT:C	WNK4	pLoF	chr17	42787835	CT	C	4.688e-05	0	7.57e-05	12181	19814	0.0011	0.0006	0.205	0.019	2.184	0.189037
SMI	chr17:50764237:G:A	ANKRD40CL	pLoF	chr17	50764237	G	A	0.0002191	0.0001234	0.0002779	12160	19792	0.0029	0.0017	0.482	0.163	1.432	0.189042
SMI	chr3:188760194:G:C	LPP	damaging_missense	chr3	188760194	G	C	0.00395	0.004297	0.003736	12101	19671	0.0077	0.0078	1.188	0.919	1.537	0.189072
SMI	chr20:37522721:C:T	NNAT	pLoF	chr20	37522721	C	T	4.804e-05	0	7.726e-05	11808	19416	0.0317	0.0207	0.205	0.019	2.185	0.189099
SMI	chr1:169593687:AAAGT:A	SELP	pLoF	chr1	169593687	AAAGT	A	4.697e-05	0	7.582e-05	12153	19785	0.0034	0.0021	0.205	0.019	2.184	0.189099
SMI	chr6:44172317:T:TGGCTGCC	CAPN11	pLoF	chr6	44172317	T	TGGCTGCC	0.05315	0.05191	0.05391	12030	19633	0.0135	0.0097	0.953	0.887	1.024	0.189109
SMI	chr9:130101180:C:A	GPR107	damaging_missense	chr9	130101180	C	A	9.412e-05	0.0001649	5.064e-05	12127	19748	0.0056	0.0039	2.634	0.621	11.182	0.189114
SMI	chr15:45163545:G:A	DUOX1	pLoF	chr15	45163545	G	A	0.001248	0.00097	0.001418	11856	19394	0.0278	0.0218	0.738	0.469	1.161	0.189158
SMI	chr4:154589499:CA:C	FGA	pLoF	chr4	154589499	CA	C	4.695e-05	0	7.58e-05	12158	19788	0.003	0.0019	0.204	0.019	2.187	0.189205
SMI	chr19:48713369:A:AC	MAMSTR	pLoF	chr19	48713369	A	AC	4.697e-05	0	7.585e-05	12160	19777	0.0029	0.0025	0.205	0.019	2.185	0.189223
SMI	chr20:38836162:C:A	PPP1R16B	damaging_missense	chr20	38836162	C	A	0.0004396	0.0002891	0.0005319	12106	19742	0.0073	0.0042	0.596	0.275	1.291	0.189227
SMI	chr12:411748:C:T	CCDC77	pLoF	chr12	411748	C	T	4.727e-05	0	7.62e-05	12048	19685	0.012	0.0071	0.205	0.019	2.185	0.189227
SMI	chr17:81682049:A:G	ARL 16.00	damaging_missense	chr17	81682049	A	G	4.723e-05	0	7.616e-05	12063	19696	0.0108	0.0066	0.205	0.019	2.187	0.189343
SMI	chr2:166441629:CAG:C	SCN7A	pLoF	chr2	166441629	CAG	C	0.002639	0.002993	0.002421	12195	19824	0	0.0001	1.232	0.902	1.683	0.189355
SMI	chr3:63615288:G:A	SYNPR	damaging_missense	chr3	63615288	G	A	4.686e-05	0	7.568e-05	12187	19821	0.0007	0.0003	0.205	0.019	2.187	0.189371
SMI	chr11:3667308:GGTGACGCCCAGCGACACCTT:G	CHRNA10	pLoF	chr11	3667308	GGTGACGCCCAGCGACACCTT	G	4.702e-05	0	7.588e-05	12137	19767	0.0048	0.003	0.205	0.019	2.187	0.189385
SMI	chr11:119276041:T:C	CBL	damaging_missense	chr11	119276041	T	C	0.0001096	4.117e-05	0.0001516	12146	19792	0.004	0.0017	0.358	0.077	1.661	0.189392
SMI	chr11:62787445:G:A	TMEM179B	pLoF	chr11	62787445	G	A	0.0001409	8.228e-05	0.000177	12154	19775	0.0034	0.0026	0.409	0.108	1.554	0.18942
SMI	chr11:82850407:A:AT	PRCP	pLoF	chr11	82850407	A	AT	1.565e-05	4.114e-05	0	12155	19793	0.0033	0.0017	15.386	0.259	912.653	0.189447
SMI	chr9:103004760:G:A	CYLC2	damaging_missense	chr9	103004760	G	A	4.685e-05	0	7.567e-05	12192	19823	0.0002	0.0002	0.205	0.019	2.187	0.189453
SMI	chr3:37282225:C:T	GOLGA4	pLoF	chr3	37282225	C	T	4.688e-05	0	7.57e-05	12184	19815	0.0009	0.0006	0.205	0.019	2.188	0.189456
SMI	chr5:177511879:TC:T	DDX41	pLoF	chr5	177511879	TC	T	0.0001101	4.136e-05	0.0001523	12088	19701	0.0088	0.0063	0.358	0.077	1.661	0.189463
SMI	chr1:158943904:C:T	PYHIN1	pLoF	chr1	158943904	C	T	0.0001719	8.21e-05	0.0002271	12180	19815	0.0012	0.0006	0.438	0.128	1.503	0.189465
SMI	chr11:64860019:C:T	EHD1	damaging_missense	chr11	64860019	C	T	4.71e-05	0	7.599e-05	12106	19739	0.0073	0.0044	0.205	0.019	2.189	0.189488
SMI	chr1:169876001:TACAA:T	SCYL3	pLoF	chr1	169876001	TACAA	T	0.000125	0.0002052	7.569e-05	12186	19817	0.0007	0.0005	2.595	0.624	10.788	0.189489
SMI	chr10:23193814:A:C	PTF1A	damaging_missense	chr10	23193814	A	C	0.0001718	8.201e-05	0.000227	12193	19821	0.0002	0.0003	0.439	0.128	1.502	0.189499
SMI	chr11:35619703:A:C	FJX1	damaging_missense	chr11	35619703	A	C	1.562e-05	4.103e-05	0	12187	19824	0.0007	0.0001	15.378	0.259	911.973	0.18951
SMI	chr22:31458508:G:T	EIF4ENIF1	damaging_missense	chr22	31458508	G	T	4.72e-05	0	7.616e-05	12082	19696	0.0093	0.0066	0.205	0.019	2.189	0.189597
SMI	chr6:121113061:T:C	TBC1D32	pLoF	chr6	121113061	T	C	4.69e-05	0	7.573e-05	12173	19807	0.0018	0.001	0.205	0.019	2.189	0.189614
SMI	chr9:111578855:ACT:A	PTGR1	pLoF	chr9	111578855	ACT	A	4.724e-05	0	7.615e-05	12057	19698	0.0113	0.0065	0.205	0.019	2.19	0.189625
SMI	chr1:236717943:A:C	ACTN2	damaging_missense	chr1	236717943	A	C	0.0001099	4.13e-05	0.0001519	12108	19745	0.0071	0.0041	0.358	0.077	1.662	0.189637
SMI	chr15:88845819:T:C	ACAN	damaging_missense	chr15	88845819	T	C	0.002031	0.002298	0.001867	12187	19820	0.0007	0.0003	1.271	0.888	1.818	0.189653
SMI	chr17:443459:TGC:T	RFLNB	pLoF	chr17	443459	TGC	T	9.451e-05	0.0001657	5.084e-05	12073	19671	0.01	0.0078	3.004	0.58	15.542	0.189703
SMI	chr17:8110215:C:G	ALOXE3	damaging_missense	chr17	8110215	C	G	4.692e-05	0	7.576e-05	12168	19800	0.0022	0.0013	0.205	0.019	2.19	0.18974
SMI	chr19:4512187:CT:C	PLIN4	pLoF	chr19	4512187	CT	C	0.000422	0.0002873	0.0005048	12184	19810	0.0009	0.0008	0.603	0.284	1.284	0.18981
SMI	chr2:27232000:T:TA	CAD	pLoF	chr2	27232000	T	TA	4.718e-05	0	7.615e-05	12097	19699	0.008	0.0064	0.205	0.019	2.191	0.189825
SMI	chr20:16515572:C:G	KIF16B	damaging_missense	chr20	16515572	C	G	4.691e-05	0	7.572e-05	12170	19809	0.002	0.0009	0.205	0.019	2.191	0.189833
SMI	chr11:117382886:A:AG	CEP164	pLoF	chr11	117382886	A	AG	0.0001732	8.293e-05	0.0002285	12059	19694	0.0112	0.0067	0.439	0.128	1.503	0.189849
SMI	chr21:46003129:G:T	COL6A1	damaging_missense	chr21	46003129	G	T	4.717e-05	0	7.608e-05	12083	19715	0.0092	0.0056	0.205	0.019	2.191	0.189863
SMI	7:100890253:G:T	ACHE	damaging_missense	7	100890253	G	T	6.506e-05	0.0001295	2.61e-05	11586	19154	0.0499	0.0339	3.806	0.516	28.071	0.189875
SMI	chr9:19296154:CT:C	DENND4C	pLoF	chr9	19296154	CT	C	4.702e-05	0	7.589e-05	12136	19765	0.0048	0.0031	0.205	0.019	2.193	0.189902
SMI	chr1:32867792:C:T	FNDC5	damaging_missense	chr1	32867792	C	T	4.764e-05	0	7.686e-05	11969	19515	0.0185	0.0157	0.205	0.019	2.192	0.189912
SMI	chr22:26472334:A:G	HPS4	damaging_missense	chr22	26472334	A	G	0.0007834	0.0005767	0.0009103	12139	19774	0.0046	0.0026	0.679	0.381	1.211	0.189919
SMI	chr12:88089069:A:T	CEP290	pLoF	chr12	88089069	A	T	4.685e-05	0	7.567e-05	12193	19824	0.0002	0.0001	0.205	0.019	2.192	0.189924
SMI	chr10:47967:C:T	TUBB8	damaging_missense	chr10	47967	C	T	0.00011	4.127e-05	0.0001522	12115	19716	0.0066	0.0055	0.359	0.077	1.662	0.189944
SMI	chr16:1398904:TG:T	UNKL	pLoF	chr16	1398904	TG	T	0.000494	0.0003353	0.0005914	11931	19445	0.0216	0.0192	0.612	0.294	1.275	0.189996
SMI	chr11:66471321:G:A	PELI3	damaging_missense	chr11	66471321	G	A	1.578e-05	4.148e-05	0	12054	19637	0.0116	0.0095	15.319	0.259	907.463	0.190016
SMI	chr5:132760857:G:A	2026-09-08	pLoF	chr5	132760857	G	A	4.724e-05	0	7.62e-05	12064	19686	0.0107	0.0071	0.205	0.019	2.195	0.190034
SMI	chr3:119675178:A:T	COX17	damaging_missense	chr3	119675178	A	T	1.563e-05	4.105e-05	0	12181	19806	0.0011	0.001	15.316	0.258	907.655	0.190087
SMI	chr22:31531057:G:C	SFI1	pLoF	chr22	31531057	G	C	4.71e-05	0	7.601e-05	12115	19735	0.0066	0.0046	0.205	0.019	2.193	0.190143
SMI	chr11:64759751:G:A	PYGM	pLoF	chr11	64759751	G	A	0.001454	0.001206	0.001606	12019	19618	0.0144	0.0105	0.753	0.493	1.151	0.190149
SMI	chr2:26776381:T:C	SLC35F6	damaging_missense	chr2	26776381	T	C	0.001281	0.0009995	0.001454	12006	19598	0.0155	0.0115	0.737	0.467	1.163	0.190176
SMI	chr12:56132259:T:C	ESYT1	damaging_missense	chr12	56132259	T	C	1.563e-05	4.107e-05	0	12175	19805	0.0016	0.0011	15.294	0.258	905.275	0.19019
SMI	chr19:42916176:G:A	PSG6	pLoF	chr19	42916176	G	A	0.0002035	0.0002877	0.0001517	12164	19779	0.0025	0.0024	2.138	0.686	6.663	0.190284
SMI	chr20:35501952:C:T	CEP250	pLoF	chr20	35501952	C	T	4.911e-05	0	7.901e-05	11556	18986	0.0524	0.0424	0.205	0.019	2.195	0.190308
SMI	chr1:62537995:G:A	DOCK7	pLoF	chr1	62537995	G	A	4.69e-05	0	7.574e-05	12177	19805	0.0015	0.0011	0.205	0.019	2.196	0.190355
SMI	7:28956139:G:T	TRIL	damaging_missense	7	28956139	G	T	1.562e-05	4.1e-05	0	12194	19826	0.0001	0	15.254	0.258	902.278	0.190545
SMI	chr9:136011846:GGGCACGCTGGCGGC:G	NACC2	pLoF	chr9	136011846	GGGCACGCTGGCGGC	G	1.562e-05	4.102e-05	0	12190	19823	0.0004	0.0002	15.251	0.258	901.93	0.190554
SMI	chr6:136913465:A:T	PEX7	damaging_missense	chr6	136913465	A	T	4.693e-05	0	7.578e-05	12169	19795	0.0021	0.0016	0.205	0.019	2.197	0.190574
SMI	chr5:68226892:T:C	PIK3R1	damaging_missense	chr5	68226892	T	C	4.685e-05	0	7.567e-05	12193	19824	0.0002	0.0001	0.205	0.019	2.199	0.190587
SMI	chr10:5749132:AAG:A	FAM208B	pLoF	chr10	5749132	AAG	A	1.562e-05	4.104e-05	0	12182	19822	0.0011	0.0002	15.238	0.258	900.378	0.190593
SMI	chr18:31874637:G:A	TRAPPC8	damaging_missense	chr18	31874637	G	A	4.684e-05	0	7.566e-05	12195	19826	0	0	0.205	0.019	2.2	0.190678
SMI	chr2:219598180:G:C	STK11IP	damaging_missense	chr2	219598180	G	C	1.592e-05	4.205e-05	0	11890	19518	0.025	0.0155	15.236	0.258	900.976	0.190711
SMI	chr11:7509667:CA:C	OLFML1	pLoF	chr11	7509667	CA	C	0.0001093	4.1e-05	0.0001513	12195	19824	0	0.0001	0.358	0.077	1.667	0.190714
SMI	chr2:53887956:C:G	PSME4	damaging_missense	chr2	53887956	C	G	0.0002663	0.0003705	0.0002023	12145	19774	0.0041	0.0026	1.933	0.72	5.189	0.190772
SMI	chr5:138874295:C:T	LRRTM2	pLoF	chr5	138874295	C	T	9.369e-05	0.000164	5.044e-05	12194	19826	0.0001	0	2.987	0.58	15.389	0.190785
SMI	chr15:40903052:G:T	VPS18	damaging_missense	chr15	40903052	G	T	4.686e-05	0	7.569e-05	12192	19818	0.0002	0.0004	0.206	0.019	2.199	0.190788
SMI	chr19:51877372:G:A	ZNF577	pLoF	chr19	51877372	G	A	0.001321	0.00155	0.00118	11935	19492	0.0213	0.0168	1.348	0.862	2.109	0.190817
SMI	chr5:172234347:G:A	UBTD2	damaging_missense	chr5	172234347	G	A	4.7e-05	0	7.586e-05	12141	19773	0.0044	0.0027	0.205	0.019	2.2	0.190835
SMI	chrX:155299092:G:C	CLIC2	damaging_missense	chrX	155299092	G	C	0.0009187	0.0006698	0.00107	11944	19621	0.0206	0.0103	0.743	0.477	1.159	0.190855
SMI	chr4:109050165:G:A	COL25A1	pLoF	chr4	109050165	G	A	4.693e-05	0	7.577e-05	12168	19796	0.0022	0.0015	0.206	0.019	2.201	0.190886
SMI	chr19:48861473:G:C	PLEKHA4	damaging_missense	chr19	48861473	G	C	4.729e-05	0	7.625e-05	12045	19673	0.0123	0.0077	0.206	0.019	2.202	0.191015
SMI	chr15:60436214:TG:T	ICE2	pLoF	chr15	60436214	TG	T	4.695e-05	0	7.578e-05	12153	19794	0.0034	0.0016	0.206	0.019	2.202	0.191016
SMI	chr12:41572827:T:G	PDZRN4	damaging_missense	chr12	41572827	T	G	0.0004373	0.0005742	0.0003531	12191	19823	0.0003	0.0002	1.669	0.774	3.598	0.191066
SMI	chr3:112057059:T:C	TMPRSS7	damaging_missense	chr3	112057059	T	C	0.01612	0.01698	0.0156	12101	19747	0.0077	0.004	1.089	0.958	1.236	0.191077
SMI	chr12:55247982:GAA:G	OR6C74	pLoF	chr12	55247982	GAA	G	0.0001249	0.000205	7.567e-05	12194	19824	0.0001	0.0001	2.36	0.651	8.551	0.191169
SMI	chr22:46536234:G:A	CELSR1	damaging_missense	chr22	46536234	G	A	4.688e-05	0	7.571e-05	12186	19813	0.0007	0.0007	0.206	0.019	2.203	0.191175
SMI	chr11:43884007:C:T	ALKBH3	pLoF	chr11	43884007	C	T	4.713e-05	0	7.605e-05	12101	19723	0.0077	0.0052	0.206	0.019	2.204	0.191176
SMI	7:6510644:C:T	GRID2IP	damaging_missense	7	6510644	C	T	1.568e-05	4.123e-05	0	12128	19751	0.0055	0.0038	15.175	0.257	896.078	0.191215
SMI	chr16:85654400:C:G	GSE1	damaging_missense	chr16	85654400	C	G	4.729e-05	0	7.632e-05	12069	19653	0.0103	0.0087	0.206	0.019	2.203	0.191248
SMI	chr9:35703789:T:C	TLN1	damaging_missense	chr9	35703789	T	C	4.711e-05	0	7.604e-05	12116	19726	0.0065	0.005	0.206	0.019	2.204	0.19127
SMI	chr19:8102723:C:T	FBN3	pLoF	chr19	8102723	C	T	0.0001797	8.663e-05	0.0002361	11544	19058	0.0534	0.0387	0.44	0.129	1.507	0.191322
SMI	chr3:51350390:C:T	DOCK3	damaging_missense	chr3	51350390	C	T	4.82e-05	0	7.743e-05	11750	19372	0.0365	0.0229	0.206	0.019	2.204	0.191343
SMI	chr20:45512765:C:G	SPINT3	damaging_missense	chr20	45512765	C	G	1.564e-05	4.107e-05	0	12175	19801	0.0016	0.0013	15.153	0.257	894.21	0.191375
SMI	7:148614295:AC:A	C7orf33	pLoF	7	148614295	AC	A	4.701e-05	0	7.584e-05	12132	19778	0.0052	0.0024	0.206	0.019	2.205	0.191404
SMI	chr15:41882686:C:A	SPTBN5	pLoF	chr15	41882686	C	A	0.0006721	0.0004925	0.0007826	12182	19805	0.0011	0.0011	0.661	0.355	1.23	0.19141
SMI	chr6:46833345:C:A	MEP1A	pLoF	chr6	46833345	C	A	4.685e-05	0	7.567e-05	12193	19824	0.0002	0.0001	0.206	0.019	2.206	0.191426
SMI	chr4:55089997:G:A	KDR	damaging_missense	chr4	55089997	G	A	4.705e-05	0	7.598e-05	12139	19741	0.0046	0.0043	0.206	0.019	2.206	0.191441
SMI	chr3:193642808:A:C	OPA1	damaging_missense	chr3	193642808	A	C	4.692e-05	0	7.578e-05	12176	19794	0.0016	0.0016	0.205	0.019	2.21	0.191618
SMI	chr4:39463543:T:C	LIAS	damaging_missense	chr4	39463543	T	C	4.699e-05	0	7.584e-05	12142	19778	0.0043	0.0024	0.206	0.019	2.208	0.19162
SMI	chr1:235168592:A:G	ARID4B	damaging_missense	chr1	235168592	A	G	4.697e-05	0	7.578e-05	12143	19795	0.0043	0.0016	0.206	0.019	2.208	0.191639
SMI	chr5:55108303:G:A	GZMA	damaging_missense	chr5	55108303	G	A	4.685e-05	0	7.567e-05	12191	19823	0.0003	0.0002	0.206	0.019	2.208	0.191644
SMI	chr2:74430499:C:T	RTKN	damaging_missense	chr2	74430499	C	T	0.0003439	0.0004516	0.0002776	12179	19810	0.0013	0.0008	1.789	0.747	4.283	0.191663
SMI	chr8:133220771:T:A	WISP1	pLoF	chr8	133220771	T	A	0.0001094	4.105e-05	0.0001514	12180	19819	0.0012	0.0004	0.36	0.078	1.669	0.191698
SMI	chr1:10640012:A:T	CASZ1	damaging_missense	chr1	10640012	A	T	0.0005949	0.0007408	0.0005053	12149	19791	0.0038	0.0018	1.554	0.802	3.014	0.191797
SMI	chr1:156551973:C:T	IQGAP3	pLoF	chr1	156551973	C	T	4.726e-05	0	7.628e-05	12075	19665	0.0098	0.0081	0.206	0.019	2.209	0.191815
SMI	chr3:127695046:C:T	MGLL	damaging_missense	chr3	127695046	C	T	4.731e-05	0	7.634e-05	12058	19648	0.0112	0.009	0.206	0.019	2.21	0.191839
SMI	chr14:24507422:G:C	CMA1	pLoF	chr14	24507422	G	C	0.01988	0.02088	0.01927	12167	19797	0.0023	0.0015	1.08	0.962	1.212	0.191859
SMI	chr1:109603479:T:TG	GNAT2	pLoF	chr1	109603479	T	TG	1.562e-05	4.101e-05	0	12192	19824	0.0002	0.0001	15.097	0.256	889.965	0.191863
SMI	chr1:2504728:A:C	PLCH2	damaging_missense	chr1	2504728	A	C	1.561e-05	4.1e-05	0	12195	19826	0	0	15.1	0.256	890.528	0.191871
SMI	chr17:28759229:C:T	FAM222B	damaging_missense	chr17	28759229	C	T	0.0006249	0.0007795	0.0005298	12188	19818	0.0006	0.0004	1.522	0.81	2.858	0.191877
SMI	chr14:68892181:G:A	ACTN1	damaging_missense	chr14	68892181	G	A	4.731e-05	0	7.635e-05	12060	19646	0.0111	0.0091	0.206	0.019	2.21	0.191908
SMI	chr6:31775346:C:CTTGTGCCATACCTTGTGCCAGGCTG	VWA7	pLoF	chr6	31775346	C	CTTGTGCCATACCTTGTGCCAGGCTG	0.0001104	4.146e-05	0.0001527	12059	19642	0.0112	0.0093	0.36	0.078	1.67	0.191925
SMI	chr6:31775350:AG:A	VWA7	pLoF	chr6	31775350	AG	A	0.0001109	4.171e-05	0.0001532	11987	19578	0.0171	0.0125	0.36	0.078	1.67	0.191925
SMI	chr22:23838436:G:T	DERL3	pLoF	chr22	23838436	G	T	0.0003447	0.000206	0.0004298	12137	19778	0.0048	0.0024	0.558	0.232	1.341	0.191948
SMI	chr19:43354208:A:AC	CD177	pLoF	chr19	43354208	A	AC	0.0002355	0.0001237	0.0003042	12123	19726	0.0059	0.005	0.493	0.171	1.426	0.191983
SMI	chr19:55481629:C:A	ZNF628	damaging_missense	chr19	55481629	C	A	1.564e-05	4.109e-05	0	12169	19810	0.0021	0.0008	15.078	0.256	888.444	0.192015
SMI	chr19:13105513:C:T	TRMT1	pLoF	chr19	13105513	C	T	0.0001107	4.174e-05	0.0001529	11978	19626	0.0178	0.0101	0.36	0.078	1.671	0.192067
SMI	chr13:113735271:T:C	GRK1	damaging_missense	chr13	113735271	T	C	0.0001095	4.109e-05	0.0001515	12168	19807	0.0022	0.001	0.36	0.077	1.672	0.192079
SMI	chr1:32944100:G:A	RNF19B	damaging_missense	chr1	32944100	G	A	4.705e-05	0	7.598e-05	12138	19741	0.0047	0.0043	0.206	0.019	2.211	0.192097
SMI	chrX:126165295:G:T	DCAF12L2	damaging_missense	chrX	126165295	G	T	7.824e-05	0	0.0001264	12168	19785	0.0022	0.0021	0.405	0.104	1.576	0.19212
SMI	chr8:143577895:AACGCAGG:A	NAPRT	pLoF	chr8	143577895	AACGCAGG	A	0.0002658	0.0003698	0.0002019	12169	19808	0.0021	0.0009	1.929	0.719	5.177	0.192122
SMI	chr16:24906711:C:A	SLC5A11	pLoF	chr16	24906711	C	A	0.0002354	0.00033	0.0001773	12122	19744	0.006	0.0041	2.017	0.703	5.787	0.192186
SMI	chr2:219164279:G:GGA	SLC23A3	pLoF	chr2	219164279	G	GGA	4.722e-05	0	7.607e-05	12050	19718	0.0119	0.0054	0.206	0.019	2.212	0.192193
SMI	chr2:106423845:C:G	RGPD3	damaging_missense	chr2	106423845	C	G	4.684e-05	0	7.566e-05	12195	19826	0	0	0.206	0.019	2.213	0.192257
SMI	chr19:49542596:G:T	RCN3	damaging_missense	chr19	49542596	G	T	0.0001095	4.109e-05	0.0001515	12168	19798	0.0022	0.0014	0.36	0.078	1.672	0.192297
SMI	chr11:64796992:G:T	MAP4K2	damaging_missense	chr11	64796992	G	T	0.0002657	0.0003695	0.0002019	12177	19812	0.0015	0.0007	1.928	0.719	5.176	0.192332
SMI	chr9:92648068:C:G	IPPK	damaging_missense	chr9	92648068	C	G	4.709e-05	0	7.6e-05	12120	19736	0.0062	0.0045	0.206	0.019	2.214	0.192352
SMI	chr15:67236733:T:C	AAGAB	damaging_missense	chr15	67236733	T	C	4.685e-05	0	7.566e-05	12193	19826	0.0002	0	0.206	0.019	2.214	0.192375
SMI	chr10:86923691:T:C	BMPR1A	damaging_missense	chr10	86923691	T	C	1.565e-05	4.109e-05	0	12167	19789	0.0023	0.0019	15.034	0.255	884.907	0.19239
SMI	chr5:16680081:C:T	MYO10	damaging_missense	chr5	16680081	C	T	4.823e-05	0	7.771e-05	11800	19303	0.0324	0.0264	0.206	0.019	2.215	0.192411
SMI	chr13:37009245:CAAAG:C	EXOSC8	pLoF	chr13	37009245	CAAAG	C	0.0002811	0.000164	0.0003531	12193	19825	0.0002	0.0001	0.527	0.201	1.381	0.192436
SMI	chr1:27373179:AG:A	FCN3	pLoF	chr1	27373179	AG	A	0.01234	0.01306	0.01191	11985	19607	0.0172	0.0111	1.102	0.952	1.276	0.192451
SMI	chr19:49033196:C:A	CGB2	pLoF	chr19	49033196	C	A	4.702e-05	0	7.592e-05	12143	19758	0.0043	0.0034	0.206	0.019	2.214	0.192493
SMI	chr16:70783058:G:GA	VAC14	pLoF	chr16	70783058	G	GA	4.705e-05	0	7.595e-05	12132	19751	0.0052	0.0038	0.206	0.019	2.215	0.192515
SMI	chr3:132684751:G:A	NPHP3	pLoF	chr3	132684751	G	A	4.712e-05	0	7.605e-05	12109	19724	0.0071	0.0051	0.206	0.019	2.215	0.192518
SMI	chr17:66063042:GTC:G	CEP112	pLoF	chr17	66063042	GTC	G	0.0006721	0.0004928	0.0007823	12176	19813	0.0016	0.0007	0.661	0.355	1.232	0.192577
SMI	chr17:11742279:T:G	DNAH9	damaging_missense	chr17	11742279	T	G	0.0001407	0.0002053	0.000101	12177	19807	0.0015	0.001	2.505	0.629	9.975	0.192686
SMI	chr3:149780302:G:A	ANKUB1	pLoF	chr3	149780302	G	A	0.0001095	4.108e-05	0.0001515	12171	19797	0.002	0.0015	0.36	0.077	1.675	0.192704
SMI	chr16:89658253:G:T	SPATA33	pLoF	chr16	89658253	G	T	0.001571	0.001817	0.00142	12106	19721	0.0073	0.0053	1.312	0.872	1.972	0.192711
SMI	chr15:48756370:A:G	CEP152	damaging_missense	chr15	48756370	A	G	0.005137	0.005494	0.004918	12195	19826	0	0	1.161	0.927	1.454	0.192758
SMI	chr16:20559293:AC:A	ACSM2B	pLoF	chr16	20559293	AC	A	1.563e-05	4.106e-05	0	12178	19804	0.0014	0.0011	14.997	0.255	882.603	0.192782
SMI	chr4:139704029:C:T	MGST2	pLoF	chr4	139704029	C	T	1.573e-05	4.137e-05	0	12086	19694	0.0089	0.0067	14.99	0.255	882.042	0.192828
SMI	chr20:3908092:C:A	PANK2	damaging_missense	chr20	3908092	C	A	4.684e-05	0	7.566e-05	12195	19826	0	0	0.206	0.019	2.219	0.192854
SMI	7:3642066:G:A	SDK1	pLoF	7	3642066	G	A	0.0005475	0.0006988	0.0004546	12163	19798	0.0026	0.0014	1.579	0.794	3.14	0.192857
SMI	chr6:44177279:TC:T	CAPN11	pLoF	chr6	44177279	TC	T	4.716e-05	0	7.605e-05	12082	19724	0.0093	0.0051	0.207	0.019	2.218	0.19287
SMI	chr1:216422086:C:CA	USH2A	pLoF	chr1	216422086	C	CA	3.123e-05	0	5.045e-05	12193	19823	0.0002	0.0002	0.155	0.009	2.569	0.192965
SMI	chr1:64241678:C:T	UBE2U	pLoF	chr1	64241678	C	T	0.0005162	0.0003699	0.000606	12164	19802	0.0025	0.0012	0.625	0.307	1.269	0.193
SMI	chr15:89477151:G:A	RHCG	pLoF	chr15	89477151	G	A	4.692e-05	0	7.576e-05	12168	19800	0.0022	0.0013	0.207	0.019	2.22	0.193043
SMI	chr6:158028807:G:A	SYNJ2	damaging_missense	chr6	158028807	G	A	0.0002665	0.000371	0.0002023	12129	19771	0.0054	0.0028	1.926	0.718	5.167	0.193043
SMI	7:103523434:CT:C	RELN	pLoF	7	103523434	CT	C	4.688e-05	0	7.57e-05	12181	19814	0.0011	0.0006	0.207	0.019	2.22	0.193047
SMI	chr11:290500:GC:G	PGGHG	pLoF	chr11	290500	GC	G	4.698e-05	0	7.585e-05	12155	19776	0.0033	0.0025	0.207	0.019	2.22	0.19307
SMI	chr14:31080583:A:T	AP4S1	damaging_missense	chr14	31080583	A	T	4.74e-05	0	7.632e-05	11995	19653	0.0164	0.0087	0.207	0.019	2.221	0.193104
SMI	chr12:80708007:A:T	MYF6	damaging_missense	chr12	80708007	A	T	0.0001093	4.101e-05	0.0001513	12193	19826	0.0002	0	0.361	0.078	1.676	0.193111
SMI	chr10:99754594:T:TG	CUTC	pLoF	chr10	99754594	T	TG	4.698e-05	0	7.586e-05	12158	19772	0.003	0.0027	0.207	0.019	2.221	0.193139
SMI	chr3:30688458:G:A	TGFBR2	damaging_missense	chr3	30688458	G	A	0.001628	0.00185	0.001491	12159	19784	0.003	0.0021	1.306	0.874	1.952	0.193249
SMI	chr20:34990792:C:A	MYH7B	damaging_missense	chr20	34990792	C	A	4.708e-05	0	7.6e-05	12127	19737	0.0056	0.0045	0.207	0.019	2.222	0.193264
SMI	chr15:74722781:CG:C	CYP1A1	pLoF	chr15	74722781	CG	C	0.003921	0.003445	0.004214	12191	19816	0.0003	0.0005	0.843	0.652	1.09	0.19329
SMI	chr16:2472343:G:A	NTN3	pLoF	chr16	2472343	G	A	4.686e-05	0	7.569e-05	12191	19817	0.0003	0.0005	0.207	0.019	2.221	0.193296
SMI	chr11:64229336:C:G	NUDT22	damaging_missense	chr11	64229336	C	G	0.0008468	0.00103	0.0007341	12131	19752	0.0052	0.0037	1.445	0.83	2.514	0.193323
SMI	chr3:15573238:T:C	HACL1	damaging_missense	chr3	15573238	T	C	0.0001724	8.235e-05	0.0002277	12144	19760	0.0042	0.0033	0.441	0.128	1.515	0.193364
SMI	chr14:94496372:C:A	SERPINA12	pLoF	chr14	94496372	C	A	0.003066	0.002713	0.003282	12162	19805	0.0027	0.0011	0.825	0.617	1.102	0.193379
SMI	chr14:50114293:A:C	VCPKMT	damaging_missense	chr14	50114293	A	C	0.009267	0.008626	0.009658	11941	19569	0.0208	0.013	0.894	0.756	1.058	0.193394
SMI	7:73328430:TG:T	FKBP6	pLoF	7	73328430	TG	T	4.823e-05	0	7.726e-05	11683	19415	0.042	0.0207	0.207	0.019	2.224	0.193409
SMI	chr4:95185093:T:A	UNC5C	damaging_missense	chr4	95185093	T	A	0.0001094	4.104e-05	0.0001514	12184	19817	0.0009	0.0005	0.361	0.078	1.677	0.193426
SMI	chr3:114139618:C:T	DRD3	damaging_missense	chr3	114139618	C	T	4.689e-05	0	7.573e-05	12182	19806	0.0011	0.001	0.207	0.019	2.224	0.193464
SMI	chr1:178516640:T:G	TEX35	damaging_missense	chr1	178516640	T	G	6.27e-05	0.0001237	2.53e-05	12130	19766	0.0053	0.003	3.765	0.51	27.766	0.193493
SMI	chr9:70536579:T:A	TRPM3	pLoF	chr9	70536579	T	A	4.685e-05	0	7.567e-05	12191	19824	0.0003	0.0001	0.207	0.019	2.224	0.19354
SMI	chr16:16255754:G:A	NOMO3	damaging_missense	chr16	16255754	G	A	0.0006411	0.0008016	0.0005428	11852	19345	0.0281	0.0243	1.518	0.809	2.848	0.193626
SMI	chr5:178150933:CAT:C	NHP2	pLoF	chr5	178150933	CAT	C	1.567e-05	4.115e-05	0	12150	19751	0.0037	0.0038	14.892	0.254	874.011	0.19363
SMI	chr13:110466006:G:GT	COL4A2	pLoF	chr13	110466006	G	GT	4.728e-05	0	7.633e-05	12071	19652	0.0102	0.0088	0.207	0.019	2.225	0.193651
SMI	7:123636919:ATT:A	ASB15	pLoF	7	123636919	ATT	A	1.563e-05	4.105e-05	0	12179	19816	0.0013	0.0005	14.891	0.254	874.207	0.193663
SMI	chr19:48991438:CCT:C	GYS1	pLoF	chr19	48991438	CCT	C	4.722e-05	0	7.621e-05	12085	19682	0.009	0.0073	0.207	0.019	2.226	0.193681
SMI	chr18:63640949:C:A	SERPINB4	pLoF	chr18	63640949	C	A	4.764e-05	0	7.677e-05	11949	19539	0.0202	0.0145	0.207	0.019	2.226	0.193774
SMI	chr1:179335655:GAAGT:G	SOAT1	pLoF	chr1	179335655	GAAGT	G	4.728e-05	0	7.624e-05	12047	19676	0.0121	0.0076	0.207	0.019	2.227	0.193779
SMI	chr19:51769262:G:A	FPR2	damaging_missense	chr19	51769262	G	A	0.0001718	8.2e-05	0.000227	12195	19826	0	0	0.442	0.129	1.514	0.193793
SMI	chr8:33488605:T:A	MAK16	damaging_missense	chr8	33488605	T	A	4.685e-05	0	7.567e-05	12194	19823	0.0001	0.0002	0.207	0.019	2.227	0.193795
SMI	chr6:155137504:C:T	TIAM2	damaging_missense	chr6	155137504	C	T	4.69e-05	0	7.572e-05	12177	19809	0.0015	0.0009	0.207	0.019	2.226	0.193813
SMI	chr19:422163:C:T	SHC2	damaging_missense	chr19	422163	C	T	1.576e-05	4.148e-05	0	12054	19664	0.0116	0.0082	14.876	0.253	873.496	0.193853
SMI	chr12:123607465:C:G	DDX55	damaging_missense	chr12	123607465	C	G	0.0006251	0.0004513	0.000732	12187	19809	0.0007	0.0009	0.652	0.342	1.243	0.193857
SMI	chr11:78174298:A:C	KCTD21	damaging_missense	chr11	78174298	A	C	4.685e-05	0	7.566e-05	12192	19826	0.0002	0	0.207	0.019	2.228	0.193934
SMI	chr4:56530842:G:T	THEGL	pLoF	chr4	56530842	G	T	4.691e-05	0	7.573e-05	12171	19807	0.002	0.001	0.207	0.019	2.228	0.19394
SMI	7:30060885:C:G	PLEKHA8	damaging_missense	7	30060885	C	G	1.563e-05	4.106e-05	0	12178	19818	0.0014	0.0004	14.855	0.253	871.043	0.193944
SMI	chr11:77177604:T:A	MYO7A	damaging_missense	chr11	77177604	T	A	4.842e-05	0	7.804e-05	11758	19220	0.0358	0.0306	0.207	0.019	2.229	0.193964
SMI	chr2:17517156:A:T	RAD51AP2	pLoF	chr2	17517156	A	T	0.0001718	8.201e-05	0.000227	12194	19826	0.0001	0	0.442	0.129	1.515	0.193972
SMI	chr19:35637321:C:G	RBM42	damaging_missense	chr19	35637321	C	G	4.705e-05	0	7.597e-05	12137	19745	0.0048	0.0041	0.207	0.019	2.229	0.193987
SMI	chr1:85321513:TC:T	DDAH1	pLoF	chr1	85321513	TC	T	0.000424	0.0002891	0.0005068	12108	19731	0.0071	0.0048	0.595	0.272	1.302	0.19402
SMI	chr6:32095886:C:T	AL662884.2	damaging_missense	chr6	32095886	C	T	0.0001094	4.104e-05	0.0001514	12184	19815	0.0009	0.0006	0.361	0.078	1.679	0.19409
SMI	chr16:563355:C:T	PRR35	damaging_missense	chr16	563355	C	T	4.689e-05	0	7.573e-05	12186	19807	0.0007	0.001	0.207	0.019	2.23	0.194095
SMI	chr3:149026838:G:T	GYG1	pLoF	chr3	149026838	G	T	1.563e-05	4.104e-05	0	12184	19815	0.0009	0.0006	14.847	0.253	871.144	0.194104
SMI	chr8:22589687:C:T	AC037459.1	pLoF	chr8	22589687	C	T	0.0006775	0.0004979	0.0007874	12050	19684	0.0119	0.0072	0.662	0.355	1.234	0.194118
SMI	chr19:37601036:ATTACC:A	ZNF540	pLoF	chr19	37601036	ATTACC	A	4.698e-05	0	7.586e-05	12154	19773	0.0034	0.0027	0.207	0.019	2.231	0.194151
SMI	chr1:186307676:CCT:C	PRG4	pLoF	chr1	186307676	CCT	C	1.577e-05	4.152e-05	0	12042	19660	0.0126	0.0084	14.831	0.253	869.565	0.194192
SMI	chr6:64912655:A:G	EYS	damaging_missense	chr6	64912655	A	G	1.562e-05	4.1e-05	0	12194	19826	0.0001	0	14.831	0.253	869.565	0.194192
SMI	chr9:132646976:T:TG	DDX31	pLoF	chr9	132646976	T	TG	4.694e-05	0	7.578e-05	12165	19793	0.0025	0.0017	0.207	0.019	2.231	0.19421
SMI	chr1:2055507:CAT:C	PRKCZ	pLoF	chr1	2055507	CAT	C	4.744e-05	0	7.639e-05	11984	19635	0.0173	0.0096	0.207	0.019	2.232	0.194228
SMI	chr1:52477789:C:T	TUT4	damaging_missense	chr1	52477789	C	T	0.000125	0.0002052	7.571e-05	12183	19813	0.001	0.0007	2.569	0.618	10.675	0.194228
SMI	chr19:58455967:C:A	ZNF324B	damaging_missense	chr19	58455967	C	A	0.0002343	0.0003281	0.0001766	12190	19822	0.0004	0.0002	2.009	0.701	5.76	0.194256
SMI	7:73313321:AC:A	TRIM50	pLoF	7	73313321	AC	A	0.001016	0.001191	0.0009085	12176	19813	0.0016	0.0007	1.393	0.844	2.298	0.194313
SMI	chr4:3035486:T:C	GRK4	damaging_missense	chr4	3035486	T	C	0.02582	0.02482	0.02642	11543	19191	0.0535	0.032	0.934	0.842	1.035	0.194377
SMI	chr19:42729270:A:G	PSG3	damaging_missense	chr19	42729270	A	G	4.687e-05	0	7.572e-05	12190	19811	0.0004	0.0008	0.207	0.019	2.232	0.194387
SMI	chr22:24520458:G:C	UPB1	damaging_missense	chr22	24520458	G	C	0.0001776	8.537e-05	0.0002337	11714	19256	0.0394	0.0288	0.442	0.129	1.516	0.19444
SMI	chr5:33461909:G:A	TARS	damaging_missense	chr5	33461909	G	A	0.0002812	0.0001641	0.0003532	12187	19821	0.0007	0.0003	0.528	0.201	1.385	0.194449
SMI	chr6:142189459:G:A	VTA1	damaging_missense	chr6	142189459	G	A	4.701e-05	0	7.587e-05	12141	19770	0.0044	0.0028	0.207	0.019	2.233	0.194469
SMI	chr22:26503735:A:C	TFIP11	pLoF	chr22	26503735	A	C	1.564e-05	4.109e-05	0	12168	19796	0.0022	0.0015	14.791	0.253	866.413	0.194539
SMI	chr9:129002856:T:C	NUP188	damaging_missense	chr9	129002856	T	C	4.748e-05	0	7.648e-05	11975	19614	0.018	0.0107	0.207	0.019	2.234	0.194568
SMI	chr12:16224413:C:T	SLC15A5	pLoF	chr12	16224413	C	T	0.0002669	0.0003716	0.0002026	12110	19740	0.007	0.0043	1.922	0.716	5.159	0.194581
SMI	chr5:90672673:T:C	ADGRV1	damaging_missense	chr5	90672673	T	C	1.562e-05	4.1e-05	0	12195	19825	0	0.0001	14.788	0.252	866.443	0.194604
SMI	chr16:31085161:C:T	PRSS53	damaging_missense	chr16	31085161	C	T	1.562e-05	4.101e-05	0	12192	19821	0.0002	0.0003	14.786	0.252	866.212	0.19461
SMI	chr19:48085109:A:T	PLA2G4C	pLoF	chr19	48085109	A	T	4.728e-05	0	7.625e-05	12052	19673	0.0117	0.0077	0.208	0.019	2.234	0.194649
SMI	chr12:55903456:C:T	PYM1	damaging_missense	chr12	55903456	C	T	1.584e-05	4.176e-05	0	11974	19600	0.0181	0.0114	14.775	0.252	865.088	0.194671
SMI	chr17:11747687:G:A	DNAH9	pLoF	chr17	11747687	G	A	0.0007525	0.0009899	0.0006069	12122	19772	0.006	0.0027	1.469	0.821	2.628	0.194684
SMI	chr12:50177987:C:T	LIMA1	damaging_missense	chr12	50177987	C	T	4.685e-05	0	7.566e-05	12194	19825	0.0001	0.0001	0.208	0.019	2.235	0.194733
SMI	chr20:62133333:G:A	LSM14B	damaging_missense	chr20	62133333	G	A	4.7e-05	0	7.588e-05	12145	19767	0.0041	0.003	0.208	0.019	2.236	0.194823
SMI	chr12:105164173:C:T	WASHC4	pLoF	chr12	105164173	C	T	0.0001094	4.104e-05	0.0001514	12183	19821	0.001	0.0003	0.362	0.078	1.682	0.194848
SMI	chr8:143381866:G:A	RHPN1	pLoF	chr8	143381866	G	A	4.689e-05	0	7.573e-05	12182	19807	0.0011	0.001	0.208	0.019	2.237	0.194881
SMI	chr19:37127496:T:C	ZNF420	damaging_missense	chr19	37127496	T	C	1.561e-05	4.1e-05	0	12195	19826	0	0	14.75	0.252	863.229	0.194913
SMI	chr1:2588957:T:C	PRXL2B	damaging_missense	chr1	2588957	T	C	0.0001112	4.183e-05	0.0001536	11953	19525	0.0198	0.0152	0.362	0.078	1.682	0.194925
SMI	chr5:150896212:G:A	ZNF300	damaging_missense	chr5	150896212	G	A	4.684e-05	0	7.566e-05	12195	19826	0	0	0.208	0.019	2.238	0.19494
SMI	chr15:55546259:G:T	PYGO1	damaging_missense	chr15	55546259	G	T	4.684e-05	0	7.566e-05	12195	19826	0	0	0.208	0.019	2.237	0.194974
SMI	chr15:45364832:GT:G	GATM	pLoF	chr15	45364832	GT	G	4.691e-05	0	7.572e-05	12169	19810	0.0021	0.0008	0.208	0.019	2.238	0.194991
SMI	chr6:36479666:C:G	KCTD20	damaging_missense	chr6	36479666	C	G	4.831e-05	0	7.746e-05	11687	19364	0.0417	0.0233	0.208	0.019	2.237	0.195008
SMI	chr20:1649074:TG:T	SIRPG	pLoF	chr20	1649074	TG	T	0.0003466	0.0004558	0.0002796	12068	19672	0.0104	0.0078	1.781	0.744	4.262	0.195028
SMI	chr8:19361304:G:T	SH2D4A	damaging_missense	chr8	19361304	G	T	4.771e-05	0	7.674e-05	11891	19547	0.0249	0.0141	0.207	0.019	2.24	0.195066
SMI	chr16:2472431:T:G	NTN3	damaging_missense	chr16	2472431	T	G	0.002078	0.002338	0.001918	12192	19815	0.0002	0.0006	1.262	0.888	1.793	0.195144
SMI	chr19:40848295:T:TA	CYP2A6	pLoF	chr19	40848295	T	TA	4.706e-05	0	7.594e-05	12120	19752	0.0062	0.0037	0.208	0.019	2.238	0.195171
SMI	chr19:4847718:CAG:C	PLIN3	pLoF	chr19	4847718	CAG	C	1.615e-05	4.294e-05	0	11643	19310	0.0453	0.026	14.723	0.252	861.473	0.195191
SMI	chr9:130923839:G:A	FIBCD1	pLoF	chr9	130923839	G	A	4.702e-05	0	7.592e-05	12143	19757	0.0043	0.0035	0.208	0.019	2.24	0.195271
SMI	chr22:37815166:C:T	GCAT	damaging_missense	chr22	37815166	C	T	0.00152	0.001769	0.001366	12151	19766	0.0036	0.003	1.31	0.87	1.973	0.195286
SMI	chr1:86560072:TGTAA:T	CLCA4	pLoF	chr1	86560072	TGTAA	T	1.562e-05	4.101e-05	0	12193	19824	0.0002	0.0001	14.715	0.251	861.211	0.195296
SMI	chr1:34032636:C:T	CSMD2	damaging_missense	chr1	34032636	C	T	0.0002362	0.0003317	0.0001777	12060	19691	0.0111	0.0068	2.006	0.699	5.753	0.195313
SMI	chr3:42502768:G:A	VIPR1	pLoF	chr3	42502768	G	A	4.743e-05	0	7.644e-05	12004	19623	0.0157	0.0102	0.208	0.019	2.24	0.19534
SMI	chr6:151593203:C:T	CCDC170	pLoF	chr6	151593203	C	T	1.563e-05	4.103e-05	0	12185	19807	0.0008	0.001	14.699	0.251	859.329	0.195356
SMI	chr18:69698470:T:C	DOK6	damaging_missense	chr18	69698470	T	C	4.687e-05	0	7.57e-05	12189	19815	0.0005	0.0006	0.208	0.019	2.243	0.195449
SMI	chr3:165019655:G:A	SI	pLoF	chr3	165019655	G	A	0.001141	0.001355	0.00101	12175	19804	0.0016	0.0011	1.37	0.851	2.206	0.195588
SMI	chr6:116916243:C:G	RFX6	damaging_missense	chr6	116916243	C	G	4.689e-05	0	7.571e-05	12177	19812	0.0015	0.0007	0.208	0.019	2.243	0.195601
SMI	chr19:49670456:T:C	BCL2L12	damaging_missense	chr19	49670456	T	C	4.703e-05	0	7.588e-05	12125	19767	0.0057	0.003	0.208	0.019	2.246	0.195921
SMI	chr14:77025451:G:A	IRF2BPL	damaging_missense	chr14	77025451	G	A	0.0005319	0.0003697	0.0006316	12172	19791	0.0019	0.0018	0.63	0.312	1.269	0.195988
SMI	chrX:46472987:G:A	KRBOX4	pLoF	chrX	46472987	G	A	6.251e-05	0.0001232	2.523e-05	12179	19816	0.0013	0.0005	3.003	0.567	15.906	0.196004
SMI	chr6:99400906:CCTTT:C	PNISR	pLoF	chr6	99400906	CCTTT	C	1.561e-05	4.1e-05	0	12195	19826	0	0	14.639	0.25	855.461	0.196005
SMI	chr21:10552667:C:T	TPTE	pLoF	chr21	10552667	C	T	0.0003753	0.0004927	0.0003031	12178	19796	0.0014	0.0015	1.732	0.753	3.985	0.196011
SMI	chr1:32334864:T:A	MARCKSL1	damaging_missense	chr1	32334864	T	A	0.0001094	4.102e-05	0.0001514	12188	19819	0.0006	0.0004	0.363	0.078	1.687	0.196014
SMI	chr1:220193365:T:C	RAB3GAP2	damaging_missense	chr1	220193365	T	C	0.000203	0.000287	0.0001513	12194	19823	0.0001	0.0002	2.115	0.679	6.585	0.196016
SMI	7:144453566:C:A	TPK1	damaging_missense	7	144453566	C	A	1.566e-05	4.112e-05	0	12159	19770	0.003	0.0028	14.629	0.25	854.52	0.196058
SMI	chr1:160042040:A:G	KCNJ10	damaging_missense	chr1	160042040	A	G	0.0001094	4.108e-05	0.0001515	12172	19808	0.0019	0.0009	0.363	0.078	1.687	0.196066
SMI	chr10:13613809:TA:T	AL157392.5	pLoF	chr10	13613809	TA	T	4.685e-05	0	7.567e-05	12194	19823	0.0001	0.0002	0.208	0.019	2.248	0.196072
SMI	chr11:18295086:CT:C	HPS5	pLoF	chr11	18295086	CT	C	4.689e-05	0	7.574e-05	12183	19805	0.001	0.0011	0.208	0.019	2.248	0.196079
SMI	chr10:86943601:G:A	MMRN2	pLoF	chr10	86943601	G	A	0.001453	0.001682	0.001312	12187	19824	0.0007	0.0001	1.322	0.866	2.018	0.196096
SMI	chr1:42766535:T:C	P3H1	damaging_missense	chr1	42766535	T	C	1.563e-05	4.107e-05	0	12174	19814	0.0017	0.0006	14.622	0.25	854.135	0.196139
SMI	chr11:32613721:G:C	CCDC73	pLoF	chr11	32613721	G	C	1.561e-05	4.1e-05	0	12195	19826	0	0	14.614	0.25	852.921	0.196142
SMI	chr22:41217172:C:A	L3MBTL2	pLoF	chr22	41217172	C	A	1.596e-05	4.212e-05	0	11872	19466	0.0265	0.0182	14.614	0.25	852.921	0.196142
SMI	chr2:109545529:G:A	2026-09-10	pLoF	chr2	109545529	G	A	0.0001265	4.166e-05	0.0001785	12001	19608	0.0159	0.011	0.426	0.117	1.553	0.196214
SMI	chr3:124923536:A:C	MUC13	damaging_missense	chr3	124923536	A	C	0.001079	0.0008356	0.001227	11967	19556	0.0187	0.0136	0.721	0.439	1.184	0.196227
SMI	7:20685702:A:T	ABCB5	pLoF	7	20685702	A	T	0.002573	0.002246	0.002773	12022	19656	0.0142	0.0086	0.809	0.587	1.116	0.196235
SMI	chr2:1477447:A:ACGGC	TPO	pLoF	chr2	1477447	A	ACGGC	0.001359	0.001107	0.001513	12192	19823	0.0002	0.0002	0.75	0.484	1.161	0.196302
SMI	chr22:31879591:G:C	DEPDC5	damaging_missense	chr22	31879591	G	C	0.0002049	0.0002907	0.0001524	12038	19687	0.0129	0.007	2.114	0.679	6.579	0.196328
SMI	chr14:70523980:A:T	ADAM20	damaging_missense	chr14	70523980	A	T	0.0003279	0.0002051	0.0004035	12192	19826	0.0002	0	0.556	0.229	1.354	0.196333
SMI	chr10:49614386:G:GC	CHAT	pLoF	chr10	49614386	G	GC	4.88e-05	0	7.846e-05	11618	19117	0.0473	0.0358	0.208	0.019	2.252	0.196347
SMI	chr1:1072160:C:T	RNF223	pLoF	chr1	1072160	C	T	4.685e-05	0	7.566e-05	12194	19826	0.0001	0	0.209	0.019	2.25	0.196466
SMI	chr18:33212005:AAC:A	CCDC178	pLoF	chr18	33212005	AAC	A	1.563e-05	4.103e-05	0	12186	19810	0.0007	0.0008	14.58	0.25	850.485	0.196473
SMI	chr11:105898269:G:A	GRIA4	damaging_missense	chr11	105898269	G	A	6.252e-05	0.0001232	2.524e-05	12176	19813	0.0016	0.0007	3.712	0.507	27.169	0.196511
SMI	chr1:1310674:T:C	PUSL1	damaging_missense	chr1	1310674	T	C	0.0001422	0.0002083	0.0001018	12001	19638	0.0159	0.0095	2.481	0.625	9.853	0.196545
SMI	chr2:19938272:G:A	WDR35	pLoF	chr2	19938272	G	A	0.0001094	4.103e-05	0.0001514	12185	19818	0.0008	0.0004	0.363	0.078	1.689	0.19655
SMI	chr2:19969479:C:T	WDR35	pLoF	chr2	19969479	C	T	0.0001103	4.148e-05	0.0001525	12055	19666	0.0115	0.0081	0.363	0.078	1.689	0.19655
SMI	chr19:42527040:C:T	CEACAM1	pLoF	chr19	42527040	C	T	1.575e-05	4.14e-05	0	12076	19674	0.0098	0.0077	14.554	0.25	848.873	0.196757
SMI	chr12:52904897:GC:G	KRT8	pLoF	chr12	52904897	GC	G	1.569e-05	4.125e-05	0	12122	19737	0.006	0.0045	14.547	0.249	848.324	0.196816
SMI	chr11:61776363:G:C	MYRF	damaging_missense	chr11	61776363	G	C	0.0002043	0.0002892	0.0001522	12104	19708	0.0075	0.006	2.112	0.679	6.572	0.196841
SMI	chr1:144423155:G:C	NBPF15	pLoF	chr1	144423155	G	C	4.686e-05	0	7.57e-05	12191	19816	0.0003	0.0005	0.209	0.019	2.254	0.196846
SMI	chr2:110995965:GGTTCTTCAGCGGGGTTTGGTGGCCAGAATTTATTATAAGGTAAAGATACACTGT:G	ACOXL	pLoF	chr2	110995965	GGTTCTTCAGCGGGGTTTGGTGGCCAGAATTTATTATAAGGTAAAGATACACTGT	G	0.01282	0.01202	0.0133	11938	19507	0.0211	0.0161	0.91	0.788	1.05	0.19685
SMI	chr19:44287801:C:T	ZNF235	damaging_missense	chr19	44287801	C	T	4.684e-05	0	7.566e-05	12195	19826	0	0	0.209	0.019	2.256	0.196923
SMI	chr3:197791323:C:A	LRCH3	pLoF	chr3	197791323	C	A	0.0002347	0.0001233	0.0003032	12161	19790	0.0028	0.0018	0.521	0.194	1.402	0.196924
SMI	chr10:126004895:C:A	FANK1	damaging_missense	chr10	126004895	C	A	4.746e-05	0	7.654e-05	12009	19597	0.0152	0.0116	0.209	0.019	2.255	0.196931
SMI	chr5:181050285:C:T	BTNL9	pLoF	chr5	181050285	C	T	0.0002346	0.0003286	0.0001767	12174	19802	0.0017	0.0012	2	0.698	5.73	0.196948
SMI	chr17:2040523:C:T	DPH1	pLoF	chr17	2040523	C	T	4.751e-05	0	7.667e-05	12011	19564	0.0151	0.0132	0.209	0.019	2.255	0.196962
SMI	chr8:144083742:T:G	GPAA1	damaging_missense	chr8	144083742	T	G	1.567e-05	4.118e-05	0	12141	19761	0.0044	0.0033	14.534	0.249	847.678	0.196977
SMI	chr21:43613936:T:TA	HSF2BP	pLoF	chr21	43613936	T	TA	4.721e-05	0	7.614e-05	12076	19700	0.0098	0.0064	0.209	0.019	2.256	0.197031
SMI	chr19:53165846:A:G	ZNF665	damaging_missense	chr19	53165846	A	G	4.684e-05	0	7.566e-05	12195	19826	0	0	0.209	0.019	2.257	0.197035
SMI	chr2:218672870:C:T	STK36	damaging_missense	chr2	218672870	C	T	4.734e-05	0	7.635e-05	12037	19646	0.013	0.0091	0.209	0.019	2.256	0.197057
SMI	chr3:48654432:G:A	CELSR3	damaging_missense	chr3	48654432	G	A	1.59e-05	4.182e-05	0	11957	19494	0.0195	0.0168	14.511	0.249	844.914	0.197062
SMI	chr5:79739257:GA:G	CMYA5	pLoF	chr5	79739257	GA	G	0.000609	0.0007791	0.0005044	12194	19826	0.0001	0	1.533	0.801	2.933	0.197066
SMI	chr8:86544783:T:C	CPNE3	damaging_missense	chr8	86544783	T	C	0.001924	0.001624	0.002107	12008	19698	0.0153	0.0065	0.784	0.542	1.135	0.197073
SMI	chr3:48604650:C:A	UQCRC1	pLoF	chr3	48604650	C	A	4.758e-05	0	7.679e-05	11995	19534	0.0164	0.0147	0.209	0.019	2.258	0.197086
SMI	chr3:98593373:G:GGCTGC	CPOX	pLoF	chr3	98593373	G	GGCTGC	4.692e-05	0	7.574e-05	12167	19805	0.0023	0.0011	0.208	0.019	2.259	0.197197
SMI	chr1:156065925:G:A	RAB25	damaging_missense	chr1	156065925	G	A	0.002154	0.001834	0.002349	11994	19581	0.0165	0.0124	0.794	0.56	1.127	0.197281
SMI	chr16:89710704:G:C	VPS9D1	damaging_missense	chr16	89710704	G	C	1.563e-05	4.104e-05	0	12182	19811	0.0011	0.0008	14.49	0.249	843.83	0.197326
SMI	chrX:130628021:A:C	ENOX2	damaging_missense	chrX	130628021	A	C	9.76e-05	0.0001741	5.195e-05	11487	19251	0.0581	0.029	2.576	0.611	10.863	0.197345
SMI	7:150396766:CCT:C	AC073111.3	pLoF	7	150396766	CCT	C	0.0004685	0.000328	0.000555	12194	19821	0.0001	0.0003	0.614	0.292	1.29	0.197364
SMI	chr17:3690982:TG:T	P2RX5	pLoF	chr17	3690982	TG	T	0.2982	0.2965	0.2992	12128	19727	0.0055	0.005	1.024	0.988	1.06	0.197374
SMI	chr1:16232911:CT:C	CPLANE2	pLoF	chr1	16232911	CT	C	4.738e-05	0	7.645e-05	12040	19621	0.0127	0.0103	0.209	0.019	2.259	0.197396
SMI	chr3:63443468:C:T	SYNPR	damaging_missense	chr3	63443468	C	T	4.699e-05	0	7.583e-05	12142	19781	0.0043	0.0023	0.209	0.019	2.26	0.197419
SMI	chr17:18768625:G:A	FBXW10	pLoF	chr17	18768625	G	A	0.0006279	0.0007845	0.0005318	12109	19745	0.0071	0.0041	1.527	0.802	2.908	0.197471
SMI	chr17:78434085:C:T	DNAH17	damaging_missense	chr17	78434085	C	T	4.87e-05	0	7.832e-05	11647	19153	0.0449	0.034	0.209	0.019	2.262	0.197514
SMI	chr9:117714178:G:T	TLR4	damaging_missense	chr9	117714178	G	T	4.684e-05	0	7.566e-05	12195	19826	0	0	0.209	0.019	2.26	0.197532
SMI	chr3:195573953:C:T	APOD	damaging_missense	chr3	195573953	C	T	4.763e-05	0	7.669e-05	11933	19558	0.0215	0.0135	0.209	0.019	2.261	0.197608
SMI	chr11:121145990:T:A	TECTA	damaging_missense	chr11	121145990	T	A	4.686e-05	0	7.569e-05	12190	19817	0.0004	0.0005	0.209	0.019	2.262	0.197679
SMI	chr6:139034223:T:A	ABRACL	pLoF	chr6	139034223	T	A	4.689e-05	0	7.572e-05	12182	19811	0.0011	0.0008	0.209	0.019	2.263	0.197707
SMI	chr1:205530277:ATGTC:A	CDK18	pLoF	chr1	205530277	ATGTC	A	1.588e-05	4.191e-05	0	11930	19559	0.0217	0.0135	14.445	0.248	840.237	0.197724
SMI	chr18:10691303:C:A	PIEZO2	damaging_missense	chr18	10691303	C	A	1.564e-05	4.108e-05	0	12172	19807	0.0019	0.001	14.449	0.248	840.844	0.197724
SMI	chr14:24190631:ACT:A	AL136295.1	pLoF	chr14	24190631	ACT	A	1.565e-05	4.11e-05	0	12164	19790	0.0025	0.0018	14.443	0.248	840.013	0.197725
SMI	7:55923212:G:A	AC092647.5	pLoF	7	55923212	G	A	0.0001724	8.237e-05	0.0002278	12141	19758	0.0044	0.0034	0.445	0.13	1.526	0.197769
SMI	chr14:24255378:T:C	TGM1	damaging_missense	chr14	24255378	T	C	4.695e-05	0	7.578e-05	12152	19795	0.0035	0.0016	0.209	0.019	2.263	0.197794
SMI	chr6:27890615:C:A	HIST1H3J	pLoF	chr6	27890615	C	A	4.686e-05	0	7.568e-05	12188	19820	0.0006	0.0003	0.209	0.019	2.263	0.197821
SMI	chr14:22875867:T:A	LRP10	damaging_missense	chr14	22875867	T	A	0.0008277	0.0009843	0.0007315	12192	19823	0.0002	0.0002	1.447	0.824	2.541	0.197823
SMI	chr17:40363223:C:T	GJD3	damaging_missense	chr17	40363223	C	T	1.592e-05	4.232e-05	0	11815	19600	0.0312	0.0114	14.423	0.248	838.155	0.197879
SMI	chr17:28381743:CCGCTTGGAGG:C	SARM1	pLoF	chr17	28381743	CCGCTTGGAGG	C	0.0002655	0.0003691	0.0002018	12191	19821	0.0003	0.0003	1.912	0.713	5.129	0.197913
SMI	chr14:58646691:G:C	DACT1	damaging_missense	chr14	58646691	G	C	0.002124	0.002378	0.001967	12193	19824	0.0002	0.0001	1.257	0.887	1.781	0.197941
SMI	chr15:58894560:G:C	SLTM	damaging_missense	chr15	58894560	G	C	1.581e-05	4.167e-05	0	12000	19633	0.016	0.0097	14.42	0.248	838.349	0.19796
SMI	chr20:663684:CCGGCGGGGGT:C	SCRT2	pLoF	chr20	663684	CCGGCGGGGGT	C	9.431e-05	0.0001655	5.069e-05	12083	19728	0.0092	0.0049	2.934	0.57	15.116	0.19809
SMI	chr3:35690921:G:A	ARPP21	damaging_missense	chr3	35690921	G	A	0.0001094	4.103e-05	0.0001514	12187	19819	0.0007	0.0004	0.364	0.078	1.696	0.198136
SMI	chr1:84408479:A:T	DNASE2B	pLoF	chr1	84408479	A	T	4.704e-05	0	7.593e-05	12132	19756	0.0052	0.0035	0.209	0.019	2.266	0.19821
SMI	chr14:92491758:T:A	SLC24A4	damaging_missense	chr14	92491758	T	A	4.83e-05	0	7.795e-05	11811	19242	0.0315	0.0295	0.209	0.019	2.267	0.198212
SMI	chr1:64178626:C:T	ROR1	damaging_missense	chr1	64178626	C	T	4.685e-05	0	7.567e-05	12191	19824	0.0003	0.0001	0.209	0.019	2.27	0.198218
SMI	chr1:8862914:C:T	ENO1	damaging_missense	chr1	8862914	C	T	4.807e-05	0	7.749e-05	11849	19358	0.0284	0.0236	0.209	0.019	2.268	0.198241
SMI	chr14:67204655:C:T	FAM71D	pLoF	chr14	67204655	C	T	0.0004372	0.000287	0.0005296	12194	19826	0.0001	0	0.602	0.277	1.305	0.198253
SMI	chr15:33788427:C:T	RYR3	damaging_missense	chr15	33788427	C	T	4.757e-05	0	7.675e-05	11988	19544	0.017	0.0142	0.209	0.019	2.269	0.198254
SMI	chr11:102790433:C:T	MMP1	pLoF	chr11	102790433	C	T	0.000673	0.0008222	0.0005812	12162	19785	0.0027	0.0021	1.506	0.807	2.808	0.198263
SMI	chr16:18529610:C:T	NOMO2	pLoF	chr16	18529610	C	T	4.808e-05	0	7.755e-05	11859	19342	0.0276	0.0244	0.209	0.019	2.269	0.198305
SMI	chr14:24207291:C:T	TSSK4	pLoF	chr14	24207291	C	T	0.0001095	4.107e-05	0.0001515	12173	19803	0.0018	0.0012	0.365	0.078	1.697	0.198375
SMI	chr11:43892103:AGAATCACTATG:A	ALKBH3	pLoF	chr11	43892103	AGAATCACTATG	A	4.74e-05	0	7.644e-05	12024	19624	0.014	0.0102	0.209	0.019	2.271	0.198375
SMI	chr10:63190985:C:T	JMJD1C	damaging_missense	chr10	63190985	C	T	0.0001095	4.113e-05	0.0001516	12158	19792	0.003	0.0017	0.365	0.078	1.697	0.198423
SMI	chr2:53765473:G:A	ASB3	pLoF	chr2	53765473	G	A	4.692e-05	0	7.576e-05	12172	19800	0.0019	0.0013	0.209	0.019	2.27	0.198455
SMI	chr12:75343692:G:T	GLIPR1L1	pLoF	chr12	75343692	G	T	4.7e-05	0	7.59e-05	12152	19763	0.0035	0.0032	0.209	0.019	2.272	0.198475
SMI	chr16:15612622:G:C	MARF1	damaging_missense	chr16	15612622	G	C	0.00114	0.0009025	0.001287	12188	19820	0.0006	0.0003	0.731	0.453	1.179	0.198513
SMI	chr17:35445639:G:T	SLFN13	pLoF	chr17	35445639	G	T	0.0685	0.07002	0.06757	12182	19795	0.0011	0.0016	1.043	0.978	1.112	0.198614
SMI	chr14:60114785:G:C	PCNX4	damaging_missense	chr14	60114785	G	C	0.0001094	4.103e-05	0.0001514	12186	19819	0.0007	0.0004	0.365	0.078	1.697	0.198625
SMI	chr20:2861617:G:A	VPS16	damaging_missense	chr20	2861617	G	A	4.726e-05	0	7.627e-05	12073	19668	0.01	0.008	0.209	0.019	2.273	0.198786
SMI	chr6:57017222:T:C	BEND6	damaging_missense	chr6	57017222	T	C	0.001001	0.0007815	0.001136	12156	19798	0.0032	0.0014	0.716	0.43	1.192	0.198815
SMI	chr19:49888242:GCTGA:G	TBC1D17	pLoF	chr19	49888242	GCTGA	G	1.569e-05	4.124e-05	0	12124	19736	0.0058	0.0045	14.33	0.247	831.706	0.198824
SMI	chr16:31499399:G:A	C16orf58	damaging_missense	chr16	31499399	G	A	0.00113	0.001319	0.001013	12135	19737	0.0049	0.0045	1.372	0.847	2.221	0.198826
SMI	chr5:33937531:TG:T	RXFP3	pLoF	chr5	33937531	TG	T	0.0002342	0.000328	0.0001765	12194	19825	0.0001	0.0001	1.994	0.696	5.715	0.198895
SMI	chr4:127957593:C:T	MFSD8	pLoF	chr4	127957593	C	T	4.73e-05	0	7.63e-05	12051	19659	0.0118	0.0084	0.21	0.019	2.273	0.198945
SMI	chr11:117224706:CA:C	PCSK7	pLoF	chr11	117224706	CA	C	4.737e-05	0	7.642e-05	12034	19629	0.0132	0.0099	0.209	0.019	2.275	0.198956
SMI	chr3:121460183:GC:G	POLQ	pLoF	chr3	121460183	GC	G	0.0001093	4.101e-05	0.0001514	12191	19817	0.0003	0.0005	0.365	0.078	1.7	0.199009
SMI	chr20:45959269:T:A	ZNF335	damaging_missense	chr20	45959269	T	A	0.003968	0.003528	0.004238	12188	19819	0.0006	0.0004	0.846	0.656	1.092	0.199025
SMI	chr17:62680224:T:A	MRC2	damaging_missense	chr17	62680224	T	A	0.002142	0.001807	0.002348	12173	19804	0.0018	0.0011	0.795	0.561	1.128	0.199036
SMI	chr6:69388829:T:C	ADGRB3	damaging_missense	chr6	69388829	T	C	1.564e-05	4.111e-05	0	12162	19800	0.0027	0.0013	14.295	0.247	828.664	0.199097
SMI	chr16:2262783:G:A	RNPS1	damaging_missense	chr16	2262783	G	A	4.689e-05	0	7.572e-05	12178	19811	0.0014	0.0008	0.21	0.019	2.276	0.199142
SMI	chr5:95654137:AT:A	RFESD	pLoF	chr5	95654137	AT	A	1.562e-05	4.102e-05	0	12190	19823	0.0004	0.0002	14.295	0.246	829.289	0.199184
SMI	chr6:35959713:C:T	SLC26A8	pLoF	chr6	35959713	C	T	1.566e-05	4.116e-05	0	12149	19785	0.0038	0.0021	14.279	0.246	827.688	0.199282
SMI	chr15:86674435:C:T	AGBL1	pLoF	chr15	86674435	C	T	0.001368	0.001611	0.001219	11794	19279	0.0329	0.0276	1.335	0.859	2.077	0.199293
SMI	chr2:219557487:G:A	OBSL1	pLoF	chr2	219557487	G	A	0.0002347	0.0003288	0.0001768	12167	19794	0.0023	0.0016	1.992	0.695	5.708	0.199334
SMI	7:121064295:ATAGT:A	CPED1	pLoF	7	121064295	ATAGT	A	6.266e-05	0.0001236	2.528e-05	12139	19779	0.0046	0.0024	3.692	0.502	27.138	0.199412
SMI	chr12:103712404:T:C	STAB2	damaging_missense	chr12	103712404	T	C	0.001097	0.0008641	0.00124	12152	19766	0.0035	0.003	0.736	0.461	1.175	0.199496
SMI	chr12:132690357:CTGAGATATGCCGTTTACGGG:C	PXMP2	pLoF	chr12	132690357	CTGAGATATGCCGTTTACGGG	C	0.0004486	0.0002968	0.0005407	11791	19419	0.0331	0.0205	0.602	0.278	1.307	0.199535
SMI	chr9:126392186:C:T	MVB12B	damaging_missense	chr9	126392186	C	T	0.001433	0.00166	0.001296	11749	19294	0.0366	0.0268	1.324	0.862	2.032	0.199638
SMI	chr4:174521967:A:T	HPGD	damaging_missense	chr4	174521967	A	T	0.0003345	0.0002097	0.000411	11921	19465	0.0225	0.0182	0.558	0.229	1.36	0.199655
SMI	chr11:92981798:T:C	MTNR1B	damaging_missense	chr11	92981798	T	C	0.0002186	0.000123	0.0002774	12195	19825	0	0.0001	0.491	0.166	1.456	0.199665
SMI	chr6:99437370:G:T	USP45	pLoF	chr6	99437370	G	T	0.0002835	0.0001659	0.0003555	12057	19691	0.0113	0.0068	0.532	0.203	1.396	0.199711
SMI	chr4:153275939:C:T	TRIM2	damaging_missense	chr4	153275939	C	T	4.692e-05	0	7.577e-05	12173	19797	0.0018	0.0015	0.21	0.019	2.282	0.199726
SMI	chr17:41610549:T:A	KRT16	damaging_missense	chr17	41610549	T	A	0.0004722	0.0003308	0.0005592	12092	19672	0.0084	0.0078	0.615	0.293	1.293	0.199811
SMI	chr3:52382400:T:C	DNAH1	damaging_missense	chr3	52382400	T	C	1.581e-05	4.164e-05	0	12008	19625	0.0153	0.0101	14.221	0.246	823.09	0.199814
SMI	chr19:56207208:G:GGCCA	ZSCAN5C	pLoF	chr19	56207208	G	GGCCA	0.000442	0.0002907	0.0005347	12038	19637	0.0129	0.0095	0.602	0.277	1.308	0.199871
SMI	chr19:36473369:A:ATC	ZNF566	pLoF	chr19	36473369	A	ATC	0.0001094	4.106e-05	0.0001515	12176	19804	0.0016	0.0011	0.365	0.078	1.703	0.199915
SMI	chr22:24901869:C:T	SGSM1	damaging_missense	chr22	24901869	C	T	6.418e-05	0.0001268	2.587e-05	11831	19330	0.0298	0.025	3.693	0.501	27.219	0.199938
SMI	chr14:39045272:G:A	SEC23A	damaging_missense	chr14	39045272	G	A	4.685e-05	0	7.566e-05	12194	19825	0.0001	0.0001	0.21	0.019	2.284	0.199942
SMI	chr17:41365441:GC:G	KRT33B	pLoF	chr17	41365441	GC	G	0.0001094	4.104e-05	0.0001514	12182	19810	0.0011	0.0008	0.365	0.078	1.704	0.199957
SMI	chr11:7000673:TTATCACACTCAATTTTA:T	ZNF214	pLoF	chr11	7000673	TTATCACACTCAATTTTA	T	0.0006715	0.000492	0.0007818	12195	19825	0	0.0001	0.665	0.357	1.241	0.200007
SMI	chr4:4420054:G:A	STX18	damaging_missense	chr4	4420054	G	A	0.0003797	0.0002499	0.0004593	12005	19597	0.0156	0.0116	0.58	0.253	1.334	0.200063
SMI	chr3:158600092:C:T	MLF 1.00	pLoF	chr3	158600092	C	T	0.000627	0.0007828	0.0005314	12136	19760	0.0048	0.0033	1.523	0.8	2.9	0.200109
SMI	chr20:21136463:C:T	KIZ	pLoF	chr20	21136463	C	T	1.568e-05	4.125e-05	0	12122	19764	0.006	0.0031	14.189	0.245	821.33	0.20019
SMI	chr18:54287369:C:T	POLI	pLoF	chr18	54287369	C	T	0.0001103	4.149e-05	0.0001524	12052	19687	0.0117	0.007	0.366	0.079	1.704	0.200217
SMI	chr19:53807574:G:A	NLRP12	pLoF	chr19	53807574	G	A	0.0001114	4.194e-05	0.0001539	11922	19490	0.0224	0.017	0.366	0.079	1.704	0.20025
SMI	chr19:14083318:CG:C	C19orf67	pLoF	chr19	14083318	CG	C	1.586e-05	4.176e-05	0	11972	19558	0.0183	0.0135	14.167	0.245	819.623	0.200407
SMI	chr19:14752407:TGAGGTGCTGGTGTTCTG:T	ADGRE2	pLoF	chr19	14752407	TGAGGTGCTGGTGTTCTG	T	0.005029	0.004965	0.005068	12085	19731	0.009	0.0048	0.862	0.686	1.082	0.200423
SMI	chr4:188140615:CTG:C	TRIML1	pLoF	chr4	188140615	CTG	C	4.831e-05	0	7.744e-05	11682	19369	0.0421	0.023	0.21	0.019	2.287	0.200434
SMI	chr18:674368:TAC:T	ENOSF1	pLoF	chr18	674368	TAC	T	4.694e-05	0	7.578e-05	12161	19794	0.0028	0.0016	0.211	0.019	2.287	0.200437
SMI	chr8:144436239:T:TC	TONSL	pLoF	chr8	144436239	T	TC	4.687e-05	0	7.569e-05	12188	19818	0.0006	0.0004	0.21	0.019	2.288	0.200443
SMI	chr12:67657947:G:A	DYRK2	damaging_missense	chr12	67657947	G	A	1.561e-05	4.1e-05	0	12195	19826	0	0	14.155	0.245	818.485	0.200494
SMI	chr12:124426796:A:G	NCOR2	damaging_missense	chr12	124426796	A	G	0.003331	0.003701	0.003105	11888	19483	0.0252	0.0173	1.201	0.907	1.591	0.200496
SMI	chr17:4817219:TC:T	PLD2	pLoF	chr17	4817219	TC	T	4.803e-05	0	7.73e-05	11827	19405	0.0302	0.0212	0.211	0.019	2.288	0.200535
SMI	chr19:50454280:C:T	MYBPC2	damaging_missense	chr19	50454280	C	T	1.612e-05	4.269e-05	0	11713	19308	0.0395	0.0261	14.149	0.245	818.135	0.20055
SMI	chr2:102508885:T:TA	SLC9A4	pLoF	chr2	102508885	T	TA	1.597e-05	4.211e-05	0	11875	19440	0.0262	0.0195	14.138	0.245	816.768	0.200581
SMI	chr19:4345778:G:A	MPND	damaging_missense	chr19	4345778	G	A	1.577e-05	4.151e-05	0	12045	19655	0.0123	0.0086	14.145	0.245	817.921	0.200612
SMI	chr1:45342850:GA:G	TOE1	pLoF	chr1	45342850	GA	G	0.0001094	4.105e-05	0.0001515	12179	19807	0.0013	0.001	0.366	0.079	1.706	0.200632
SMI	chr1:31813980:C:A	SPOCD1	pLoF	chr1	31813980	C	A	4.69e-05	0	7.573e-05	12175	19806	0.0016	0.001	0.211	0.019	2.289	0.200639
SMI	chr3:48373620:A:AT	FBXW12	pLoF	chr3	48373620	A	AT	4.689e-05	0	7.572e-05	12178	19809	0.0014	0.0009	0.211	0.019	2.289	0.200651
SMI	chr1:179082279:C:T	TOR3A	pLoF	chr1	179082279	C	T	1.563e-05	4.104e-05	0	12182	19810	0.0011	0.0008	14.137	0.245	817.191	0.200659
SMI	chr3:44901565:G:T	TGM4	damaging_missense	chr3	44901565	G	T	0.0001097	4.115e-05	0.0001519	12150	19752	0.0037	0.0037	0.366	0.079	1.707	0.200902
SMI	chr19:6389472:G:A	GTF2F1	damaging_missense	chr19	6389472	G	A	0.004229	0.004685	0.003953	11847	19481	0.0285	0.0174	1.178	0.916	1.515	0.200914
SMI	chr16:4114165:G:T	ADCY9	damaging_missense	chr16	4114165	G	T	1.562e-05	4.101e-05	0	12193	19825	0.0002	0.0001	14.081	0.244	812.709	0.20118
SMI	chr21:28952209:G:A	LTN1	pLoF	chr21	28952209	G	A	4.722e-05	0	7.612e-05	12058	19705	0.0112	0.0061	0.211	0.019	2.296	0.201211
SMI	chr15:49897364:A:C	ATP8B4	pLoF	chr15	49897364	A	C	1.562e-05	4.101e-05	0	12191	19825	0.0003	0.0001	14.079	0.244	813.066	0.20126
SMI	chr11:125953666:CA:C	VSIG10L2	pLoF	chr11	125953666	CA	C	6.333e-05	0	0.0001021	11991	19589	0.0167	0.012	0.337	0.064	1.787	0.201335
SMI	chr11:14257817:A:G	SPON1	damaging_missense	chr11	14257817	A	G	4.7e-05	0	7.586e-05	12144	19772	0.0042	0.0027	0.211	0.019	2.296	0.201441
SMI	chr4:186276358:C:G	F11	damaging_missense	chr4	186276358	C	G	0.0002993	0.0004155	0.0002284	12034	19706	0.0132	0.0061	1.834	0.723	4.65	0.201454
SMI	chr6:87601831:C:T	ORC3	pLoF	chr6	87601831	C	T	1.582e-05	4.183e-05	0	11953	19662	0.0198	0.0083	14.043	0.244	809.605	0.201508
SMI	chr6:106539425:GGA:G	CRYBG1	pLoF	chr6	106539425	GGA	G	4.699e-05	0	7.588e-05	12152	19769	0.0035	0.0029	0.211	0.019	2.297	0.201524
SMI	chr3:20101367:G:A	KAT2B	damaging_missense	chr3	20101367	G	A	3.123e-05	0	5.044e-05	12192	19825	0.0002	0.0001	0.16	0.01	2.661	0.201606
SMI	chr17:35441880:G:T	SLFN13	pLoF	chr17	35441880	G	T	1.565e-05	4.107e-05	0	12173	19784	0.0018	0.0021	14.035	0.243	809.342	0.201636
SMI	chr19:42878051:G:A	PSG1	pLoF	chr19	42878051	G	A	0.0002821	0.0001645	0.0003545	12157	19745	0.0031	0.0041	0.552	0.222	1.374	0.20166
SMI	chr12:122978993:T:C	OGFOD2	damaging_missense	chr12	122978993	T	C	0.004963	0.004531	0.005227	12138	19801	0.0047	0.0013	0.862	0.686	1.083	0.201687
SMI	chr6:7403940:G:A	RIOK1	pLoF	chr6	7403940	G	A	4.718e-05	0	7.617e-05	12097	19693	0.008	0.0067	0.211	0.019	2.3	0.20178
SMI	chr1:151366445:C:T	SELENBP1	damaging_missense	chr1	151366445	C	T	4.732e-05	0	7.641e-05	12065	19631	0.0107	0.0098	0.211	0.019	2.3	0.201819
SMI	chr11:75797197:T:C	DGAT2	damaging_missense	chr11	75797197	T	C	0.0004702	0.0006596	0.0003541	12128	19771	0.0055	0.0028	1.612	0.774	3.357	0.201861
SMI	chr10:93659008:TGTAG:T	PDE6C	pLoF	chr10	93659008	TGTAG	T	0.0001095	4.11e-05	0.0001514	12165	19811	0.0025	0.0008	0.367	0.079	1.711	0.201875
SMI	chr11:32602854:C:CT	CCDC73	pLoF	chr11	32602854	C	CT	4.72e-05	0	7.618e-05	12092	19691	0.0084	0.0068	0.211	0.019	2.301	0.201889
SMI	chr19:17232555:A:G	NR2F6	damaging_missense	chr19	17232555	A	G	4.703e-05	0	7.59e-05	12131	19762	0.0052	0.0032	0.211	0.019	2.302	0.201997
SMI	chr10:18546076:G:A	NSUN6	pLoF	chr10	18546076	G	A	0.0001096	4.118e-05	0.0001516	12143	19787	0.0043	0.002	0.367	0.079	1.712	0.20205
SMI	chr11:128937755:G:GC	TP53AIP1	pLoF	chr11	128937755	G	GC	0.00172	0.001971	0.001565	12178	19805	0.0014	0.0011	1.288	0.873	1.9	0.202097
SMI	chr4:177353481:AAAAC:A	NEIL3	pLoF	chr4	177353481	AAAAC	A	4.684e-05	0	7.566e-05	12195	19826	0	0	0.211	0.019	2.307	0.202241
SMI	chr13:23331728:A:G	SACS	damaging_missense	chr13	23331728	A	G	0.0002186	0.000123	0.0002774	12195	19826	0	0	0.493	0.166	1.462	0.202285
SMI	chr1:26023344:G:GA	EXTL1	pLoF	chr1	26023344	G	GA	0.000203	0.0002871	0.0001514	12191	19821	0.0003	0.0003	2.092	0.673	6.503	0.202296
SMI	chr14:50757261:G:A	NIN	pLoF	chr14	50757261	G	A	4.684e-05	0	7.566e-05	12195	19826	0	0	0.211	0.019	2.305	0.20238
SMI	chr5:178932553:C:CA	ZFP2	pLoF	chr5	178932553	C	CA	4.684e-05	0	7.566e-05	12195	19826	0	0	0.211	0.019	2.307	0.202395
SMI	chr12:65243388:C:T	LEMD3	damaging_missense	chr12	65243388	C	T	0.0001719	8.211e-05	0.0002271	12179	19812	0.0013	0.0007	0.448	0.13	1.54	0.202419
SMI	chr6:85572139:C:A	SNX14	pLoF	chr6	85572139	C	A	4.689e-05	0	7.57e-05	12179	19814	0.0013	0.0006	0.211	0.019	2.306	0.20242
SMI	chr5:116051474:ACAAT:A	ARL14EPL	pLoF	chr5	116051474	ACAAT	A	1.571e-05	4.138e-05	0	12083	19742	0.0092	0.0042	13.951	0.242	802.933	0.202441
SMI	chr17:47221823:G:A	MYL4	damaging_missense	chr17	47221823	G	A	0.0003507	0.0004623	0.0002826	11898	19464	0.0244	0.0183	1.762	0.737	4.212	0.202469
SMI	chr4:5992902:C:T	C4orf50	pLoF	chr4	5992902	C	T	0.0002068	0.0002939	0.0001537	11910	19523	0.0234	0.0153	2.09	0.673	6.496	0.202475
SMI	chr1:45331514:T:TCC	MUTYH	pLoF	chr1	45331514	T	TCC	0.0007041	0.0005341	0.0008086	12170	19787	0.002	0.002	0.674	0.368	1.236	0.202496
SMI	chr19:54274732:CT:C	LILRB2	pLoF	chr19	54274732	CT	C	0.001157	0.001354	0.001035	12186	19799	0.0007	0.0014	1.361	0.847	2.188	0.202561
SMI	chr1:15034768:G:C	KAZN	damaging_missense	chr1	15034768	G	C	3.17e-05	0	5.109e-05	11974	19573	0.0181	0.0128	0.161	0.01	2.673	0.20262
SMI	chr6:28230344:C:T	ZSCAN9	pLoF	chr6	28230344	C	T	0.03404	0.03379	0.03419	11822	19394	0.0306	0.0218	0.944	0.863	1.032	0.202621
SMI	chr9:130489343:G:T	ASS1	damaging_missense	chr9	130489343	G	T	1.592e-05	4.207e-05	0	11885	19522	0.0254	0.0153	13.932	0.242	801.567	0.202632
SMI	chr14:99659580:C:T	HHIPL1	damaging_missense	chr14	99659580	C	T	0.0003284	0.0004928	0.0002273	12175	19801	0.0016	0.0013	1.763	0.737	4.22	0.202658
SMI	chr11:58710071:A:G	GLYAT	damaging_missense	chr11	58710071	A	G	0.001921	0.001599	0.002119	12192	19823	0.0002	0.0002	0.787	0.544	1.138	0.202678
SMI	chr1:212357284:C:CGACCATT	PPP2R5A	pLoF	chr1	212357284	C	CGACCATT	0.0002217	0.000125	0.000281	12001	19575	0.0159	0.0127	0.493	0.166	1.463	0.202685
SMI	chr2:174470468:A:C	GPR155	pLoF	chr2	174470468	A	C	1.563e-05	4.105e-05	0	12180	19804	0.0012	0.0011	13.93	0.242	801.713	0.202709
SMI	chr12:8773440:T:C	RIMKLB	damaging_missense	chr12	8773440	T	C	0.0001093	4.101e-05	0.0001513	12192	19823	0.0002	0.0002	0.368	0.079	1.714	0.202717
SMI	chr10:58786980:G:A	BICC1	damaging_missense	chr10	58786980	G	A	4.686e-05	0	7.568e-05	12188	19820	0.0006	0.0003	0.212	0.019	2.309	0.202722
SMI	chr17:4717911:G:A	ARRB2	damaging_missense	chr17	4717911	G	A	1.59e-05	4.193e-05	0	11925	19514	0.0221	0.0157	13.926	0.242	801.301	0.202723
SMI	chrX:153784965:T:A	SRPK3	damaging_missense	chrX	153784965	T	A	7.9e-05	0	0.0001271	11984	19663	0.0173	0.0082	0.412	0.105	1.613	0.202725
SMI	chr1:62206774:C:A	L1TD1	pLoF	chr1	62206774	C	A	4.684e-05	0	7.566e-05	12195	19826	0	0	0.317	0.054	1.856	0.202753
SMI	chr17:7225924:G:A	DVL2	damaging_missense	chr17	7225924	G	A	4.69e-05	0	7.574e-05	12177	19804	0.0015	0.0011	0.211	0.019	2.311	0.202787
SMI	chr21:42111698:A:AC	UMODL1	pLoF	chr21	42111698	A	AC	1.579e-05	4.155e-05	0	12035	19626	0.0131	0.0101	13.915	0.242	800.244	0.2028
SMI	chr22:32193035:G:T	RFPL2	pLoF	chr22	32193035	G	T	6.246e-05	0	0.0001009	12195	19824	0	0.0001	0.338	0.064	1.794	0.202903
SMI	chr17:69302858:CAT:C	ABCA5	pLoF	chr17	69302858	CAT	C	0.001328	0.001108	0.001464	12182	19815	0.0011	0.0006	0.751	0.483	1.167	0.202914
SMI	chr17:4639070:C:A	ALOX15	pLoF	chr17	4639070	C	A	0.0055	0.005416	0.005552	12186	19813	0.0007	0.0007	0.869	0.699	1.079	0.20296
SMI	chr13:28710759:C:A	SLC46A3	pLoF	chr13	28710759	C	A	0.0003287	0.0002057	0.0004042	12156	19792	0.0032	0.0017	0.561	0.23	1.367	0.202975
SMI	chr22:42127947:TC:T	CYP2D6	pLoF	chr22	42127947	TC	T	0.0001253	0.0002056	7.588e-05	12162	19769	0.0027	0.0029	2.302	0.638	8.31	0.202996
SMI	chr14:74734140:G:A	FCF1	damaging_missense	chr14	74734140	G	A	0.0001096	4.117e-05	0.0001517	12145	19775	0.0041	0.0026	0.368	0.079	1.715	0.203023
SMI	chrX:151743390:T:C	CNGA2	damaging_missense	chrX	151743390	T	C	6.255e-05	0.0001233	2.524e-05	12164	19811	0.0025	0.0008	2.951	0.558	15.617	0.203027
SMI	chr14:23403415:C:A	MYH6	damaging_missense	chr14	23403415	C	A	0.0003299	0.0002064	0.0004057	12111	19721	0.0069	0.0053	0.561	0.23	1.366	0.20306
SMI	chr2:203135997:TG:T	NBEAL1	pLoF	chr2	203135997	TG	T	4.684e-05	0	7.566e-05	12195	19826	0	0	0.212	0.019	2.313	0.203094
SMI	chr4:154333427:C:CG	DCHS2	pLoF	chr4	154333427	C	CG	1.562e-05	4.1e-05	0	12194	19819	0.0001	0.0004	13.891	0.241	798.994	0.203125
SMI	chr17:7229003:C:A	DVL2	damaging_missense	chr17	7229003	C	A	1.57e-05	4.129e-05	0	12110	19729	0.007	0.0049	13.878	0.242	797.219	0.203138
SMI	chr1:151581690:C:T	TUFT1	pLoF	chr1	151581690	C	T	0.001154	0.0009145	0.001301	12028	19607	0.0137	0.0111	0.733	0.455	1.183	0.203141
SMI	chr6:27814620:CAT:C	HIST1H2AJ	pLoF	chr6	27814620	CAT	C	1.564e-05	4.107e-05	0	12173	19798	0.0018	0.0014	13.881	0.241	798.013	0.203175
SMI	chr5:146157590:G:A	LARS	damaging_missense	chr5	146157590	G	A	0.0002186	0.000123	0.0002774	12195	19825	0	0.0001	0.494	0.167	1.464	0.203203
SMI	chr6:30730957:C:CGCTTCCGCTG	FLOT1	pLoF	chr6	30730957	C	CGCTTCCGCTG	0.0008755	0.000657	0.00101	12177	19804	0.0015	0.0011	0.701	0.405	1.212	0.203208
SMI	chr19:35551568:G:A	ATP4A	damaging_missense	chr19	35551568	G	A	1.589e-05	4.187e-05	0	11941	19533	0.0208	0.0148	13.878	0.241	797.868	0.203228
SMI	chr15:90360504:C:T	ZNF774	damaging_missense	chr15	90360504	C	T	0.0001093	4.1e-05	0.0001513	12195	19826	0	0	0.368	0.079	1.717	0.203319
SMI	chr5:179033371:C:T	ZNF879	pLoF	chr5	179033371	C	T	4.684e-05	0	7.566e-05	12195	19826	0	0	0.212	0.019	2.316	0.203459
SMI	chr8:53229653:G:A	OPRK1	pLoF	chr8	53229653	G	A	6.249e-05	0.0001231	2.523e-05	12187	19817	0.0007	0.0005	2.94	0.558	15.498	0.203473
SMI	7:6819822:C:G	CCZ1B	damaging_missense	7	6819822	C	G	0.2904	0.2859	0.2931	11872	19369	0.0265	0.023	0.978	0.944	1.012	0.203606
SMI	chr19:51000666:A:T	KLK8	pLoF	chr19	51000666	A	T	4.713e-05	0	7.606e-05	12107	19720	0.0072	0.0053	0.212	0.019	2.317	0.203642
SMI	chr17:48804803:G:A	TTLL6	pLoF	chr17	48804803	G	A	1.567e-05	4.119e-05	0	12138	19775	0.0047	0.0026	13.83	0.241	794.349	0.203709
SMI	chr6:13316677:G:T	TBC1D7	damaging_missense	chr6	13316677	G	T	0.003771	0.003329	0.004042	12164	19793	0.0025	0.0017	0.843	0.648	1.097	0.203721
SMI	chr17:10512485:C:A	MYH1	damaging_missense	chr17	10512485	C	A	0.002327	0.002747	0.002068	12194	19826	0.0001	0	1.24	0.89	1.728	0.20373
SMI	chr16:69351673:T:TA	TMED6	pLoF	chr16	69351673	T	TA	0.0001097	4.117e-05	0.0001518	12145	19764	0.0041	0.0031	0.368	0.079	1.719	0.203745
SMI	chr17:7482961:G:A	SLC35G6	pLoF	chr17	7482961	G	A	0.1928	0.1924	0.193	12174	19805	0.0017	0.0011	1.027	0.986	1.07	0.203754
SMI	chr1:32206615:G:A	IQCC	pLoF	chr1	32206615	G	A	0.0001093	4.102e-05	0.0001514	12189	19819	0.0005	0.0004	0.368	0.079	1.719	0.203765
SMI	chr17:44321094:A:G	SLC25A39	damaging_missense	chr17	44321094	A	G	4.701e-05	0	7.589e-05	12144	19766	0.0042	0.003	0.212	0.019	2.321	0.203839
SMI	chr10:96027276:C:T	CC2D2B	pLoF	chr10	96027276	C	T	0.000219	0.0001233	0.0002777	12164	19802	0.0025	0.0012	0.494	0.167	1.466	0.203981
SMI	chr1:13392020:C:T	PRAMEF17	pLoF	chr1	13392020	C	T	1.567e-05	4.114e-05	0	12153	19761	0.0034	0.0033	13.795	0.24	791.737	0.204055
SMI	chr11:1929825:CCAAGTGAGTGTGGGGTCCTGGCAGGCCCGCTGCTGAGTGTGTTCTGGGGTGGGGGTGGT:C	TNNT3	pLoF	chr11	1929825	CCAAGTGAGTGTGGGGTCCTGGCAGGCCCGCTGCTGAGTGTGTTCTGGGGTGGGGGTGGT	C	0.0229	0.02197	0.02347	12062	19640	0.0109	0.0094	0.933	0.837	1.039	0.204067
SMI	chr17:67929372:T:C	BPTF	damaging_missense	chr17	67929372	T	C	0.0001094	4.104e-05	0.0001514	12182	19817	0.0011	0.0005	0.368	0.079	1.72	0.204073
SMI	chr1:155338206:CTGTT:C	ASH1L	pLoF	chr1	155338206	CTGTT	C	1.567e-05	4.113e-05	0	12156	19761	0.0032	0.0033	13.792	0.24	791.608	0.204115
SMI	chr13:19426426:G:T	TPTE2	pLoF	chr13	19426426	G	T	0.0001125	4.244e-05	0.0001552	11781	19333	0.034	0.0249	0.369	0.079	1.72	0.204149
SMI	chr3:197871330:T:TG	LRCH3	pLoF	chr3	197871330	T	TG	1.567e-05	4.119e-05	0	12138	19775	0.0047	0.0026	13.776	0.24	789.971	0.204198
SMI	chr1:109296837:C:T	MYBPHL	damaging_missense	chr1	109296837	C	T	1.573e-05	4.14e-05	0	12077	19718	0.0097	0.0054	13.78	0.24	790.797	0.204238
SMI	chr1:109757978:C:CCTGCTGGTTTT	EPS8L3	pLoF	chr1	109757978	C	CCTGCTGGTTTT	1.564e-05	4.108e-05	0	12170	19802	0.002	0.0012	13.78	0.24	790.797	0.204238
SMI	chr22:41346168:T:C	ZC3H7B	damaging_missense	chr22	41346168	T	C	0.0006491	0.0008343	0.0005358	11986	19598	0.0171	0.0115	1.479	0.808	2.706	0.204258
SMI	chr22:20989659:C:T	LZTR1	pLoF	chr22	20989659	C	T	1.635e-05	4.334e-05	0	11537	19047	0.054	0.0393	13.776	0.24	790.412	0.204276
SMI	chrX:154461290:CGTGCGCAT:C	PLXNA3	pLoF	chrX	154461290	CGTGCGCAT	C	3.13e-05	8.223e-05	0	12161	19792	0.0028	0.0017	3.711	0.49	28.115	0.204301
SMI	chr8:27515795:G:A	EPHX2	pLoF	chr8	27515795	G	A	0.0001906	0.0002929	0.000128	11950	19529	0.0201	0.015	2.124	0.664	6.799	0.204345
SMI	chr19:50858294:G:A	KLK3	damaging_missense	chr19	50858294	G	A	4.686e-05	0	7.568e-05	12191	19821	0.0003	0.0003	0.212	0.019	2.324	0.20436
SMI	chr21:18262848:T:C	CHODL	damaging_missense	chr21	18262848	T	C	4.688e-05	0	7.57e-05	12183	19814	0.001	0.0006	0.212	0.019	2.326	0.204361
SMI	chr2:120285884:A:T	RALB	damaging_missense	chr2	120285884	A	T	1.571e-05	4.131e-05	0	12105	19721	0.0074	0.0053	13.762	0.24	789.374	0.204415
SMI	chr5:149907380:T:C	PDE6A	pLoF	chr5	149907380	T	C	0.0003797	0.0002494	0.0004597	12028	19576	0.0137	0.0126	0.583	0.254	1.341	0.204427
SMI	chr2:233693626:C:T	UGT1A6	pLoF	chr2	233693626	C	T	0.0001093	4.1e-05	0.0001513	12195	19826	0	0	0.369	0.079	1.721	0.204464
SMI	chr2:178536336:T:C	TTN	damaging_missense	chr2	178536336	T	C	0.001234	0.001435	0.00111	12195	19826	0	0	1.346	0.85	2.13	0.204719
SMI	chr2:119967881:C:T	PTPN4	damaging_missense	chr2	119967881	C	T	0.001375	0.001108	0.001539	12186	19817	0.0007	0.0005	0.754	0.487	1.167	0.204786
SMI	chr1:156537180:C:T	IQGAP3	pLoF	chr1	156537180	C	T	0.000176	8.43e-05	0.0002322	11862	19381	0.0273	0.0224	0.45	0.131	1.547	0.204853
SMI	chr2:233816867:C:CCA	MROH2A	pLoF	chr2	233816867	C	CCA	0.0002079	0.0002958	0.0001543	11831	19441	0.0298	0.0194	2.081	0.67	6.46	0.204893
SMI	chr1:202150387:G:A	PTPN7	pLoF	chr1	202150387	G	A	0.001503	0.001269	0.001646	11822	19440	0.0306	0.0195	0.762	0.501	1.16	0.204899
SMI	chr11:47179007:CCT:C	PACSIN3	pLoF	chr11	47179007	CCT	C	0.0001719	8.212e-05	0.0002272	12178	19809	0.0014	0.0009	0.45	0.131	1.547	0.204911
SMI	chr4:3513002:A:T	LRPAP1	damaging_missense	chr4	3513002	A	T	1.585e-05	4.187e-05	0	11942	19607	0.0208	0.0111	13.705	0.239	785.135	0.204993
SMI	chr14:29666176:G:A	PRKD1	damaging_missense	chr14	29666176	G	A	0.0004919	0.0003355	0.0005871	11921	19587	0.0225	0.012	0.621	0.298	1.297	0.205025
SMI	chr9:732434:C:G	KANK1	pLoF	chr9	732434	C	G	0.002234	0.001887	0.002447	12189	19823	0.0005	0.0002	0.802	0.571	1.128	0.20504
SMI	chr19:8975408:G:A	MUC16	pLoF	chr19	8975408	G	A	0.0005466	0.0006972	0.000454	12192	19823	0.0002	0.0002	1.559	0.784	3.099	0.205246
SMI	chr14:102084450:G:A	HSP90AA1	damaging_missense	chr14	102084450	G	A	0.0002814	0.0003698	0.0002271	12169	19811	0.0021	0.0008	1.872	0.709	4.941	0.205259
SMI	chrX:43775239:C:T	MAOB	damaging_missense	chrX	43775239	C	T	4.81e-05	0	7.744e-05	11817	19370	0.031	0.023	0.213	0.019	2.333	0.205319
SMI	chr8:97816180:GGTACGTGGA:G	LAPTM4B	pLoF	chr8	97816180	GGTACGTGGA	G	1.63e-05	4.339e-05	0	11523	19147	0.0551	0.0342	13.664	0.239	782.538	0.205465
SMI	chr10:88815223:AG:A	LIPM	pLoF	chr10	88815223	AG	A	0.003873	0.003526	0.004087	12194	19819	0.0001	0.0004	0.846	0.653	1.096	0.20548
SMI	chr20:32917349:C:A	EFCAB8	pLoF	chr20	32917349	C	A	0.0006591	0.0004947	0.0007602	12129	19732	0.0054	0.0047	0.667	0.356	1.249	0.205508
SMI	chr14:77377808:TAAAG:T	SAMD15	pLoF	chr14	77377808	TAAAG	T	0.002202	0.00246	0.002043	12195	19823	0	0.0002	1.249	0.885	1.763	0.205687
SMI	chr5:10236573:C:A	FAM173B	pLoF	chr5	10236573	C	A	0.0001562	8.201e-05	0.0002018	12193	19821	0.0002	0.0003	0.438	0.122	1.572	0.205692
SMI	chr2:47153007:G:A	STPG4	pLoF	chr2	47153007	G	A	4.692e-05	0	7.576e-05	12172	19799	0.0019	0.0014	0.213	0.019	2.337	0.205801
SMI	chr17:62424271:C:T	METTL2A	pLoF	chr17	62424271	C	T	0.0001724	8.238e-05	0.0002278	12139	19755	0.0046	0.0036	0.45	0.131	1.55	0.205812
SMI	chr4:3443343:G:A	HGFAC	damaging_missense	chr4	3443343	G	A	4.713e-05	0	7.606e-05	12103	19721	0.0075	0.0053	0.213	0.019	2.339	0.20584
SMI	chr5:181260719:G:A	TRIM52	damaging_missense	chr5	181260719	G	A	1.564e-05	4.108e-05	0	12172	19802	0.0019	0.0012	13.62	0.238	778.861	0.205875
SMI	chr5:64690782:C:A	SHISAL2B	damaging_missense	chr5	64690782	C	A	0.01573	0.01581	0.01569	12114	19758	0.0066	0.0034	0.92	0.808	1.047	0.20592
SMI	chr15:40170547:T:C	BUB1B	damaging_missense	chr15	40170547	T	C	0.0001098	4.122e-05	0.000152	12129	19741	0.0054	0.0043	0.37	0.079	1.728	0.205927
SMI	chr20:35480070:GC:G	CEP250	pLoF	chr20	35480070	GC	G	0.003709	0.003248	0.003993	12163	19784	0.0026	0.0021	0.843	0.646	1.099	0.205968
SMI	chr3:88156136:A:AAG	C3orf38	pLoF	chr3	88156136	A	AAG	0.001905	0.001599	0.002093	12195	19826	0	0	0.788	0.544	1.14	0.205985
SMI	chr3:114010939:CG:C	CCDC191	pLoF	chr3	114010939	CG	C	0.006474	0.007025	0.006135	12171	19804	0.002	0.0011	1.138	0.931	1.39	0.206073
SMI	chr14:21468733:C:T	RAB2B	damaging_missense	chr14	21468733	C	T	0.001067	0.0008253	0.001215	12117	19752	0.0064	0.0037	0.726	0.441	1.193	0.206121
SMI	7:99662879:G:A	CYP3A5	pLoF	7	99662879	G	A	1.641e-05	4.32e-05	0	11575	18895	0.0508	0.047	13.594	0.238	777.116	0.206152
SMI	chr3:165830013:T:A	BCHE	pLoF	chr3	165830013	T	A	0.0002655	0.000369	0.0002018	12194	19826	0.0001	0	1.887	0.705	5.052	0.20623
SMI	chr3:36857166:G:GAT	TRANK1	pLoF	chr3	36857166	G	GAT	0.000859	0.0006561	0.0009838	12193	19822	0.0002	0.0002	0.701	0.404	1.216	0.206245
SMI	chr3:36857167:G:GACCT	TRANK1	pLoF	chr3	36857167	G	GACCT	0.0008588	0.000656	0.0009836	12195	19825	0	0.0001	0.701	0.404	1.216	0.206245
SMI	chr17:75624890:AC:A	MYO15B	pLoF	chr17	75624890	AC	A	0.007036	0.006469	0.007384	12058	19636	0.0112	0.0096	0.883	0.728	1.071	0.206313
SMI	chr6:127155308:C:A	RSPO3	damaging_missense	chr6	127155308	C	A	4.687e-05	0	7.57e-05	12190	19816	0.0004	0.0005	0.213	0.019	2.343	0.206315
SMI	chr11:108353766:G:T	ATM	damaging_missense	chr11	108353766	G	T	0.0001145	4.363e-05	0.0001571	11461	19094	0.0602	0.0369	0.37	0.079	1.729	0.206393
SMI	chr5:123090182:C:CCGCCG	PRDM6	pLoF	chr5	123090182	C	CCGCCG	0.002957	0.002617	0.003165	12037	19587	0.013	0.012	0.825	0.613	1.112	0.206438
SMI	chr12:31985051:CTCAAA:C	KIAA1551	pLoF	chr12	31985051	CTCAAA	C	0.004544	0.004879	0.004338	12195	19826	0	0	1.167	0.919	1.482	0.206457
SMI	chr5:55633810:TAA:T	SLC38A9	pLoF	chr5	55633810	TAA	T	0.001048	0.0008218	0.001187	12169	19792	0.0021	0.0017	0.728	0.446	1.191	0.206516
SMI	chr19:8106164:A:C	FBN3	damaging_missense	chr19	8106164	A	C	9.557e-05	0.0001684	5.124e-05	11873	19516	0.0264	0.0156	2.875	0.558	14.812	0.206662
SMI	chr16:11841790:T:C	RSL1D1	damaging_missense	chr16	11841790	T	C	0.0001094	4.103e-05	0.0001514	12185	19814	0.0008	0.0006	0.37	0.079	1.731	0.206671
SMI	chr20:25418112:C:T	GINS1	damaging_missense	chr20	25418112	C	T	0.0002055	0.000291	0.0001531	12029	19595	0.0136	0.0116	2.075	0.668	6.446	0.206694
SMI	chr14:63001400:C:G	KCNH5	damaging_missense	chr14	63001400	C	G	1.564e-05	4.111e-05	0	12162	19804	0.0027	0.0011	13.53	0.237	772.23	0.206796
SMI	chr3:127963278:C:T	KBTBD12	pLoF	chr3	127963278	C	T	6.273e-05	0.0001236	2.532e-05	12134	19750	0.005	0.0038	3.613	0.492	26.539	0.206804
SMI	chr3:130426239:C:CTA	COL6A5	pLoF	chr3	130426239	C	CTA	0.0003752	0.0004927	0.0003029	12177	19806	0.0015	0.001	1.708	0.744	3.923	0.206844
SMI	chr12:55707583:A:G	ITGA7	damaging_missense	chr12	55707583	A	G	0.00011	4.137e-05	0.0001521	12085	19729	0.009	0.0049	0.371	0.079	1.731	0.206856
SMI	chr11:11352968:C:T	CSNK2A3	damaging_missense	chr11	11352968	C	T	0.0001093	4.1e-05	0.0001513	12195	19826	0	0	0.371	0.079	1.732	0.206992
SMI	chr12:82357021:A:AT	CCDC59	pLoF	chr12	82357021	A	AT	0.0001718	8.205e-05	0.000227	12188	19820	0.0006	0.0003	0.451	0.131	1.554	0.207089
SMI	chr1:173831632:T:A	DARS2	pLoF	chr1	173831632	T	A	0.0005676	0.0007047	0.0004835	12062	19649	0.0109	0.0089	1.55	0.784	3.063	0.207163
SMI	chrX:79171244:C:G	GPR174	pLoF	chrX	79171244	C	G	3.124e-05	8.203e-05	0	12190	19818	0.0004	0.0004	3.673	0.486	27.732	0.207234
SMI	chr13:41819305:C:A	VWA8	damaging_missense	chr13	41819305	C	A	6.247e-05	0.000123	2.522e-05	12193	19822	0.0002	0.0002	3.603	0.491	26.413	0.207288
SMI	chr16:4192868:A:T	SRL	damaging_missense	chr16	4192868	A	T	0.0001093	4.102e-05	0.0001513	12190	19823	0.0004	0.0002	0.371	0.079	1.733	0.207306
SMI	chr15:41875613:C:A	SPTBN5	pLoF	chr15	41875613	C	A	0.001903	0.001587	0.002096	11970	19559	0.0184	0.0135	0.79	0.547	1.14	0.20731
SMI	chr20:3910770:CAG:C	PANK2	pLoF	chr20	3910770	CAG	C	0.000203	0.0002871	0.0001513	12191	19826	0.0003	0	2.073	0.667	6.44	0.20734
SMI	7:130555061:G:C	COPG2	damaging_missense	7	130555061	G	C	0.003412	0.003125	0.003588	12159	19788	0.003	0.0019	0.838	0.636	1.103	0.20738
SMI	chr3:49902732:T:C	MST1R	damaging_missense	chr3	49902732	T	C	0.0001718	8.2e-05	0.000227	12195	19825	0	0.0001	0.451	0.131	1.555	0.207417
SMI	chr11:83532766:C:T	DLG2	damaging_missense	chr11	83532766	C	T	1.567e-05	4.119e-05	0	12140	19773	0.0045	0.0027	13.467	0.236	767.216	0.20742
SMI	chr17:63910419:C:T	CSHL1	pLoF	chr17	63910419	C	T	0.002471	0.002136	0.002678	12172	19794	0.0019	0.0016	0.812	0.588	1.122	0.207495
SMI	chr9:136407476:A:AATGGCTGCTGATACTCCAG	ENTR1	pLoF	chr9	136407476	A	AATGGCTGCTGATACTCCAG	0.0001094	4.103e-05	0.0001514	12186	19821	0.0007	0.0003	0.371	0.079	1.735	0.207507
SMI	chr3:56557250:T:TGGGGTAAGCAGGGGTAAGCA	CCDC66	pLoF	chr3	56557250	T	TGGGGTAAGCAGGGGTAAGCA	0.0001133	4.259e-05	0.0001565	11740	19164	0.0373	0.0334	0.371	0.079	1.734	0.207556
SMI	chr1:154589384:C:T	ADAR	damaging_missense	chr1	154589384	C	T	0.0001571	8.251e-05	0.000203	12120	19707	0.0062	0.006	0.439	0.122	1.579	0.207601
SMI	chr14:55163020:C:G	DLGAP5	damaging_missense	chr14	55163020	C	G	1.563e-05	4.104e-05	0	12184	19809	0.0009	0.0009	13.458	0.236	767.229	0.207603
SMI	chr14:75280809:G:C	FOS	damaging_missense	chr14	75280809	G	C	0.007492	0.008505	0.006869	11993	19509	0.0166	0.016	1.128	0.935	1.362	0.207679
SMI	chr15:84895036:AC:A	SLC28A1	pLoF	chr15	84895036	AC	A	0.0003773	0.0004959	0.0003044	12099	19710	0.0079	0.0059	1.706	0.743	3.918	0.207706
SMI	chr4:122209924:TGTAA:T	KIAA1109	pLoF	chr4	122209924	TGTAA	T	1.583e-05	4.167e-05	0	12000	19589	0.016	0.012	13.451	0.236	766.852	0.207706
SMI	chr4:83322222:G:A	HPSE	pLoF	chr4	83322222	G	A	0.0001726	0.0002477	0.0001266	12111	19751	0.0069	0.0038	2.213	0.643	7.619	0.207778
SMI	chr9:92285742:C:T	IARS	damaging_missense	chr9	92285742	C	T	4.728e-05	0	7.627e-05	12058	19667	0.0112	0.008	0.214	0.019	2.357	0.207788
SMI	7:143139074:G:T	PIP	pLoF	7	143139074	G	T	0.0004415	0.0005815	0.0003559	12038	19671	0.0129	0.0078	1.637	0.76	3.525	0.207815
SMI	chr2:159349928:A:G	BAZ2B	damaging_missense	chr2	159349928	A	G	0.0002186	0.000123	0.0002774	12194	19825	0.0001	0.0001	0.497	0.167	1.475	0.207834
SMI	chr2:219227778:A:C	ATG9A	damaging_missense	chr2	219227778	A	C	1.567e-05	4.121e-05	0	12134	19784	0.005	0.0021	13.433	0.236	765.481	0.207877
SMI	chr19:9757599:A:G	ZNF846	damaging_missense	chr19	9757599	A	G	1.562e-05	4.1e-05	0	12194	19824	0.0001	0.0001	13.429	0.236	765.071	0.207916
SMI	chr8:85130009:C:T	LRRCC1	pLoF	chr8	85130009	C	T	0.0003758	0.0004943	0.0003031	12139	19793	0.0046	0.0017	1.706	0.743	3.917	0.207932
SMI	chr17:35174266:C:T	UNC45B	damaging_missense	chr17	35174266	C	T	0.0001611	8.532e-05	0.0002071	11720	19312	0.039	0.0259	0.439	0.122	1.58	0.207969
SMI	chr17:1674468:G:GT	PRPF8	pLoF	chr17	1674468	G	GT	4.689e-05	0	7.572e-05	12176	19811	0.0016	0.0008	0.214	0.019	2.358	0.208003
SMI	chr10:99330824:A:T	CNNM1	damaging_missense	chr10	99330824	A	T	0.0002656	0.0001641	0.000328	12188	19819	0.0006	0.0004	0.531	0.198	1.422	0.208016
SMI	chr12:121038773:C:T	OASL	pLoF	chr12	121038773	C	T	0.0002856	0.0001671	0.0003582	11970	19540	0.0184	0.0144	0.538	0.205	1.413	0.20815
SMI	chr1:25340547:A:C	TMEM50A	damaging_missense	chr1	25340547	A	C	0.0006723	0.0008214	0.0005807	12174	19805	0.0017	0.0011	1.491	0.8	2.779	0.208159
SMI	chr3:146600404:G:A	PLSCR5	pLoF	chr3	146600404	G	A	0.0001718	8.206e-05	0.000227	12186	19822	0.0007	0.0002	0.452	0.131	1.557	0.20838
SMI	chr16:66566827:T:TAAATGAGATGGCGATC	CMTM1	pLoF	chr16	66566827	T	TAAATGAGATGGCGATC	0.01485	0.01576	0.01429	12148	19763	0.0039	0.0032	1.089	0.954	1.243	0.208391
SMI	chr6:3298183:G:A	SLC22A23	damaging_missense	chr6	3298183	G	A	1.635e-05	4.351e-05	0	11492	19082	0.0576	0.0375	13.382	0.235	761.509	0.2084
SMI	chr1:156250961:A:G	SMG5	damaging_missense	chr1	156250961	A	G	1.57e-05	4.128e-05	0	12113	19732	0.0067	0.0047	13.368	0.235	759.906	0.208449
SMI	chr9:131308055:G:A	PLPP7	damaging_missense	chr9	131308055	G	A	6.258e-05	0.0001234	2.525e-05	12160	19800	0.0029	0.0013	3.597	0.489	26.439	0.208458
SMI	chr3:195811786:CA:C	MUC4	pLoF	chr3	195811786	CA	C	0.0006258	0.0004521	0.0007326	12166	19792	0.0024	0.0017	0.66	0.346	1.261	0.208467
SMI	7:151049040:C:CA	ASIC3	pLoF	7	151049040	C	CA	0.0001093	4.101e-05	0.0001513	12193	19823	0.0002	0.0002	0.371	0.079	1.739	0.208539
SMI	chr14:51701115:T:C	FRMD6	damaging_missense	chr14	51701115	T	C	4.745e-05	0	7.638e-05	11974	19638	0.0181	0.0095	0.215	0.019	2.363	0.208595
SMI	chr17:68894990:GTA:G	ABCA8	pLoF	chr17	68894990	GTA	G	4.686e-05	0	7.568e-05	12190	19819	0.0004	0.0004	0.214	0.019	2.364	0.208616
SMI	chr11:18712367:G:A	IGSF22	pLoF	chr11	18712367	G	A	0.0002831	0.0001652	0.0003557	12108	19680	0.0071	0.0074	0.538	0.205	1.414	0.208641
SMI	chr4:84497614:C:A	NKX6-1	damaging_missense	chr4	84497614	C	A	4.688e-05	0	7.57e-05	12183	19815	0.001	0.0006	0.214	0.019	2.366	0.20868
SMI	chr1:212357067:CAGGTATGATGTTTTCAGTGAAGCCTTTACTTTACACTAGTATTTCTTTCCTATTTTAGTTTTGACATTTCTCTAAATGTCTTTTTTT:C	PPP2R5A	pLoF	chr1	212357067	CAGGTATGATGTTTTCAGTGAAGCCTTTACTTTACACTAGTATTTCTTTCCTATTTTAGTTTTGACATTTCTCTAAATGTCTTTTTTT	C	0.001609	0.001354	0.001766	12190	19821	0.0004	0.0003	0.773	0.517	1.155	0.208756
SMI	chr6:35291686:C:T	ZNF76	damaging_missense	chr6	35291686	C	T	0.0001747	8.355e-05	0.0002306	11969	19516	0.0185	0.0156	0.452	0.131	1.558	0.208761
SMI	7:21683803:T:C	DNAH11	damaging_missense	7	21683803	T	C	0.0001096	4.11e-05	0.0001518	12166	19765	0.0024	0.0031	0.372	0.079	1.739	0.208792
SMI	chr3:151214201:A:T	P2RY14	damaging_missense	chr3	151214201	A	T	0.001577	0.001271	0.001766	12191	19823	0.0003	0.0002	0.769	0.511	1.158	0.208835
SMI	chr2:176080788:C:T	EVX2	damaging_missense	chr2	176080788	C	T	0.0001113	4.199e-05	0.0001536	11908	19531	0.0235	0.0149	0.372	0.079	1.74	0.208933
SMI	7:40181968:C:T	SUGCT	damaging_missense	7	40181968	C	T	0.0009425	0.001119	0.000835	12068	19761	0.0104	0.0033	1.402	0.828	2.376	0.208971
SMI	chr1:41017254:T:TGGCGCTGGCAGACAGCG	SLFNL1	pLoF	chr1	41017254	T	TGGCGCTGGCAGACAGCG	1.572e-05	4.142e-05	0	12071	19732	0.0102	0.0047	13.332	0.234	758.183	0.208987
SMI	chr13:72761645:C:G	DIS3	pLoF	chr13	72761645	C	G	0.002405	0.002706	0.002219	12194	19825	0.0001	0.0001	1.235	0.889	1.715	0.208989
SMI	chr5:140842552:A:ACCAACTGATCTGATATATTGTATAGTTTAATAGCTTCTCTAGTCATCTTAAACAGGGTTGG	PCDHA8	pLoF	chr5	140842552	A	ACCAACTGATCTGATATATTGTATAGTTTAATAGCTTCTCTAGTCATCTTAAACAGGGTTGG	0.0008185	0.0006317	0.0009336	11872	19281	0.0265	0.0275	0.708	0.414	1.213	0.208993
SMI	chr5:177515006:CGT:C	DDX41	pLoF	chr5	177515006	CGT	C	0.0001095	4.109e-05	0.0001515	12169	19800	0.0021	0.0013	0.372	0.08	1.74	0.209035
SMI	chr10:67912765:C:G	SIRT1	pLoF	chr10	67912765	C	G	1.561e-05	4.1e-05	0	12195	19826	0	0	13.311	0.234	755.83	0.209088
SMI	chr2:70835740:TG:T	CD207	pLoF	chr2	70835740	TG	T	0.000488	0.0006213	0.0004063	12072	19692	0.0101	0.0068	1.598	0.769	3.323	0.209091
SMI	chrX:45083506:C:T	KDM6A	damaging_missense	chrX	45083506	C	T	6.368e-05	0	0.0001023	11862	19547	0.0273	0.0141	0.343	0.065	1.821	0.20926
SMI	chr9:122242029:A:G	RBM18	damaging_missense	chr9	122242029	A	G	0.0003286	0.0002055	0.0004042	12168	19790	0.0022	0.0018	0.565	0.231	1.378	0.209267
SMI	chr19:54174233:CAT:C	MBOAT7	pLoF	chr19	54174233	CAT	C	1.562e-05	4.101e-05	0	12193	19825	0.0002	0.0001	13.3	0.234	755.544	0.209268
SMI	chr20:13074467:AC:A	SPTLC3	pLoF	chr20	13074467	AC	A	0.0001099	4.126e-05	0.0001521	12118	19728	0.0063	0.0049	0.372	0.079	1.742	0.209328
SMI	chr14:59959819:T:A	LRRC9	pLoF	chr14	59959819	T	A	1.564e-05	4.109e-05	0	12167	19793	0.0023	0.0017	13.284	0.234	753.898	0.209385
SMI	chr14:102928806:CGCACCTGTGGCGCTCTGGGGACGAG:C	AMN	pLoF	chr14	102928806	CGCACCTGTGGCGCTCTGGGGACGAG	C	4.69e-05	0	7.572e-05	12171	19810	0.002	0.0008	0.214	0.019	2.374	0.20942
SMI	chr3:150409388:A:G	TSC22D2	damaging_missense	chr3	150409388	A	G	9.433e-05	0.0001653	5.075e-05	12098	19706	0.008	0.0061	2.85	0.555	14.628	0.209521
SMI	7:20158829:AGG:A	MACC1	pLoF	7	20158829	AGG	A	1.562e-05	4.1e-05	0	12195	19825	0	0.0001	13.279	0.234	754.278	0.209536
SMI	7:20158853:GTGAT:G	MACC1	pLoF	7	20158853	GTGAT	G	1.561e-05	4.1e-05	0	12195	19826	0	0	13.279	0.234	754.278	0.209536
SMI	chr10:26746460:CAA:C	PDSS1	pLoF	chr10	26746460	CAA	C	0.0003299	0.0002063	0.0004058	12116	19714	0.0065	0.0056	0.565	0.231	1.379	0.209542
SMI	chr15:80168143:GATGACTGTGAGTGACCGCAGCGTCCA:G	FAH	pLoF	chr15	80168143	GATGACTGTGAGTGACCGCAGCGTCCA	G	0.0007532	0.0005778	0.0008607	12115	19751	0.0066	0.0038	0.687	0.382	1.235	0.209544
SMI	chr10:93898749:AAAGT:A	SLC35G1	pLoF	chr10	93898749	AAAGT	A	0.0004238	0.0002893	0.0005062	12098	19756	0.008	0.0035	0.605	0.276	1.326	0.209621
SMI	chr1:147287685:C:T	CHD1L	pLoF	chr1	147287685	C	T	0.001943	0.002223	0.001771	12146	19765	0.004	0.0031	1.264	0.877	1.822	0.209699
SMI	chr6:57601113:C:G	PRIM2	pLoF	chr6	57601113	C	G	0.0001113	4.193e-05	0.0001538	11926	19511	0.0221	0.0159	0.372	0.08	1.743	0.209703
SMI	chr13:23355204:G:A	SACS	damaging_missense	chr13	23355204	G	A	1.562e-05	4.1e-05	0	12195	19825	0	0.0001	13.242	0.234	750.695	0.209814
SMI	chr20:31643503:C:CA	COX4I2	pLoF	chr20	31643503	C	CA	0.002925	0.002604	0.003123	12096	19694	0.0081	0.0067	0.83	0.62	1.111	0.209858
SMI	chr17:63941400:C:T	SCN4A	damaging_missense	chr17	63941400	C	T	0.0005154	0.0006563	0.0004288	12190	19821	0.0004	0.0003	1.573	0.775	3.195	0.210011
SMI	chr5:150696620:G:A	RBM22	damaging_missense	chr5	150696620	G	A	3.123e-05	0	5.044e-05	12195	19825	0	0.0001	0.166	0.01	2.755	0.210129
SMI	chr12:118016841:C:CT	RFC5	pLoF	chr12	118016841	C	CT	0.0004097	0.0005396	0.0003302	12046	19688	0.0122	0.007	1.665	0.75	3.694	0.210143
SMI	chr22:37002061:G:A	TEX33	pLoF	chr22	37002061	G	A	0.0001093	4.101e-05	0.0001514	12192	19821	0.0002	0.0003	0.373	0.08	1.745	0.210199
SMI	chr1:241568623:G:GT	KMO	pLoF	chr1	241568623	G	GT	1.591e-05	4.197e-05	0	11913	19513	0.0231	0.0158	13.202	0.233	748.3	0.210321
SMI	chr19:41012740:GC:G	CYP2B6	pLoF	chr19	41012740	GC	G	1.563e-05	4.103e-05	0	12185	19812	0.0008	0.0007	13.203	0.233	748.726	0.210367
SMI	chrX:101019283:C:T	TRMT2B	pLoF	chrX	101019283	C	T	0.0007612	0.0005563	0.0008861	11685	19186	0.0418	0.0323	0.708	0.412	1.216	0.21038
SMI	chr3:133955004:T:C	SLCO2A1	damaging_missense	chr3	133955004	T	C	0.0001098	4.121e-05	0.0001519	12134	19746	0.005	0.004	0.373	0.08	1.747	0.210511
SMI	chr17:44075325:G:A	G6PC3	pLoF	chr17	44075325	G	A	1.57e-05	4.121e-05	0	12132	19724	0.0052	0.0051	13.188	0.233	747.705	0.210546
SMI	chr1:74620792:A:T	ERICH3	pLoF	chr1	74620792	A	T	0.0001093	4.1e-05	0.0001513	12194	19826	0.0001	0	0.373	0.08	1.746	0.210553
SMI	chrX:153058159:C:CCCTG	PNMA3	pLoF	chrX	153058159	C	CCCTG	0.0002344	0.0001232	0.0003028	12178	19818	0.0014	0.0004	0.55	0.216	1.402	0.210587
SMI	chr6:138263317:G:T	ARFGEF3	damaging_missense	chr6	138263317	G	T	0.0001093	4.101e-05	0.0001514	12193	19820	0.0002	0.0003	0.373	0.08	1.747	0.210695
SMI	chr1:153663131:C:T	ILF2	damaging_missense	chr1	153663131	C	T	1.571e-05	4.13e-05	0	12108	19709	0.0071	0.0059	13.163	0.233	745.028	0.210698
SMI	chr12:47077927:C:T	AMIGO2	damaging_missense	chr12	47077927	C	T	1.561e-05	4.1e-05	0	12195	19826	0	0	13.154	0.232	745.15	0.21091
SMI	chr11:67634325:C:T	TBX10	damaging_missense	chr11	67634325	C	T	1.595e-05	4.198e-05	0	11911	19438	0.0233	0.0196	13.149	0.232	744.553	0.21093
SMI	chr11:65526963:T:C	SCYL1	damaging_missense	chr11	65526963	T	C	0.0002205	0.0001246	0.000279	12035	19710	0.0131	0.0059	0.499	0.168	1.484	0.211007
SMI	chrX:85108374:G:A	SATL1	pLoF	chrX	85108374	G	A	6.267e-05	0.0001236	2.528e-05	12134	19781	0.005	0.0023	2.877	0.549	15.082	0.211109
SMI	chr3:111623753:G:A	CD96	pLoF	chr3	111623753	G	A	0.001188	0.001398	0.00106	12163	19811	0.0026	0.0008	1.347	0.844	2.151	0.211122
SMI	chr8:87873539:A:G	DCAF4L2	damaging_missense	chr8	87873539	A	G	0.0001093	4.1e-05	0.0001513	12195	19823	0	0.0002	0.373	0.08	1.749	0.2112
SMI	chr5:176881691:C:T	HK3	pLoF	chr5	176881691	C	T	0.0002032	0.0002873	0.0001515	12182	19807	0.0011	0.001	2.058	0.664	6.381	0.211224
SMI	chr5:73909427:C:CA	ARHGEF28	pLoF	chr5	73909427	C	CA	0.000361	0.0004539	0.0003039	12118	19742	0.0063	0.0042	1.732	0.732	4.101	0.211228
SMI	chr19:58357125:A:C	ZNF497	damaging_missense	chr19	58357125	A	C	0.0002342	0.000328	0.0001765	12194	19825	0.0001	0.0001	1.954	0.683	5.586	0.211337
SMI	chr6:33417681:C:CAGGA	CUTA	pLoF	chr6	33417681	C	CAGGA	1.563e-05	4.104e-05	0	12184	19812	0.0009	0.0007	13.114	0.232	742.313	0.211357
SMI	chr20:17607060:A:G	DSTN	damaging_missense	chr20	17607060	A	G	0.0003281	0.0002052	0.0004037	12186	19815	0.0007	0.0006	0.566	0.232	1.382	0.21143
SMI	chr3:180616603:CTG:C	CCDC39	pLoF	chr3	180616603	CTG	C	0.0001718	8.201e-05	0.000227	12194	19823	0.0001	0.0002	0.454	0.132	1.566	0.211472
SMI	chr5:126568271:G:A	ALDH7A1	pLoF	chr5	126568271	G	A	0.0008269	0.0006294	0.0009474	11916	19527	0.0229	0.0151	0.697	0.395	1.228	0.211552
SMI	chr9:110432492:T:TC	SVEP1	pLoF	chr9	110432492	T	TC	0.0001096	0.0001645	7.585e-05	12155	19776	0.0033	0.0025	2.714	0.567	13.003	0.211585
SMI	chr22:40361633:C:G	ADSL	damaging_missense	chr22	40361633	C	G	1.573e-05	4.135e-05	0	12091	19698	0.0085	0.0065	13.089	0.231	740.272	0.211611
SMI	chr19:687035:T:A	PRSS57	pLoF	chr19	687035	T	A	0.008052	0.007643	0.008303	12168	19811	0.0022	0.0008	0.892	0.746	1.067	0.211633
SMI	chr10:32022994:C:G	KIF5B	damaging_missense	chr10	32022994	C	G	0.0001094	4.104e-05	0.0001514	12183	19810	0.001	0.0008	0.374	0.08	1.751	0.211656
SMI	chr13:113159216:C:T	PROZ	pLoF	chr13	113159216	C	T	0.0002679	0.0003726	0.0002036	12077	19646	0.0097	0.0091	1.873	0.7	5.014	0.211665
SMI	chr14:102265892:A:G	MOK	damaging_missense	chr14	102265892	A	G	0.0006593	0.0004952	0.00076	12117	19736	0.0064	0.0045	0.67	0.358	1.256	0.211767
SMI	chr8:17653466:ATTTCT:A	MTUS1	pLoF	chr8	17653466	ATTTCT	A	3.128e-05	0	5.05e-05	12169	19802	0.0021	0.0012	0.166	0.01	2.778	0.211771
SMI	7:100097649:C:T	MCM7	damaging_missense	7	100097649	C	T	0.0001098	4.124e-05	0.0001519	12123	19748	0.0059	0.0039	0.374	0.08	1.753	0.212038
SMI	chr19:17281815:AGAGGGGCCCCCCGAGCCGAGGG:A	ANKLE1	pLoF	chr19	17281815	AGAGGGGCCCCCCGAGCCGAGGG	A	0.0001098	4.128e-05	0.0001518	12112	19761	0.0068	0.0033	0.374	0.08	1.753	0.212083
SMI	chr19:17282081:C:A	ANKLE1	pLoF	chr19	17282081	C	A	0.0001094	4.104e-05	0.0001515	12184	19804	0.0009	0.0011	0.374	0.08	1.753	0.212083
SMI	chr17:74525967:G:A	CD300LB	pLoF	chr17	74525967	G	A	1.564e-05	4.108e-05	0	12171	19789	0.002	0.0019	13.046	0.231	737.19	0.212098
SMI	chr1:13416530:G:A	PRAMEF20	pLoF	chr1	13416530	G	A	0.0002659	0.0001643	0.0003285	12173	19789	0.0018	0.0019	0.534	0.2	1.43	0.212131
SMI	chr14:58465983:TTC:T	KIAA0586	pLoF	chr14	58465983	TTC	T	0.0001094	4.103e-05	0.0001514	12187	19816	0.0007	0.0005	0.374	0.08	1.753	0.212147
SMI	chr9:94095449:G:C	PTPDC1	damaging_missense	chr9	94095449	G	C	0.0002206	0.0001243	0.0002797	12067	19661	0.0105	0.0083	0.5	0.168	1.486	0.212196
SMI	chr11:73650700:G:A	PLEKHB1	damaging_missense	chr11	73650700	G	A	1.61e-05	4.261e-05	0	11734	19321	0.0378	0.0255	13.021	0.231	735.199	0.212351
SMI	chr13:27424817:C:G	GTF3A	pLoF	chr13	27424817	C	G	0.0002657	0.0003694	0.0002019	12182	19809	0.0011	0.0009	1.871	0.699	5.008	0.212364
SMI	chr1:19312096:G:GAGACTACGCGAGACGCGGC	AKR7A2	pLoF	chr1	19312096	G	GAGACTACGCGAGACGCGGC	0.002088	0.00235	0.001926	12130	19725	0.0053	0.0051	1.253	0.879	1.787	0.212391
SMI	chr19:9759859:C:A	ZNF846	pLoF	chr19	9759859	C	A	1.572e-05	4.144e-05	0	12065	19736	0.0107	0.0045	13.01	0.231	734.107	0.212427
SMI	chr17:63538626:G:A	KCNH6	damaging_missense	chr17	63538626	G	A	0.000267	0.0003714	0.0002029	12117	19717	0.0064	0.0055	1.871	0.699	5.009	0.212495
SMI	chr13:43837344:C:T	CCDC122	pLoF	chr13	43837344	C	T	0.0002811	0.000164	0.0003532	12193	19821	0.0002	0.0003	0.541	0.205	1.422	0.212611
SMI	chr20:63861979:GC:G	ABHD16B	pLoF	chr20	63861979	GC	G	0.0004685	0.0003281	0.0005548	12193	19826	0.0002	0	0.623	0.296	1.311	0.212617
SMI	chr19:43019032:GGGCTTGGGAGTCTCCA:G	PSG11	pLoF	chr19	43019032	GGGCTTGGGAGTCTCCA	G	6.553e-05	0	0.0001062	11682	18840	0.0421	0.0497	0.346	0.065	1.835	0.212627
SMI	chr2:102684192:G:T	SLC9A2	damaging_missense	chr2	102684192	G	T	0.0007184	0.0008611	0.0006306	12193	19823	0.0002	0.0002	1.468	0.803	2.686	0.212706
SMI	chr3:113980679:ATC:A	CCDC191	pLoF	chr3	113980679	ATC	A	0.0008435	0.0006563	0.0009586	12189	19821	0.0005	0.0003	0.703	0.404	1.224	0.212774
SMI	chr12:66310493:AG:A	HELB	pLoF	chr12	66310493	AG	A	0.02903	0.02965	0.02865	12194	19824	0.0001	0.0001	1.063	0.966	1.171	0.212934
SMI	7:141685557:G:A	KIAA1147	damaging_missense	7	141685557	G	A	0.0001095	4.109e-05	0.0001515	12169	19805	0.0021	0.0011	0.375	0.08	1.756	0.212989
SMI	chr9:128721272:T:A	ZDHHC12	damaging_missense	chr9	128721272	T	A	0.04551	0.04411	0.04637	12140	19767	0.0045	0.003	0.952	0.882	1.028	0.212993
SMI	chr19:11806404:C:T	ZNF491	pLoF	chr19	11806404	C	T	0.005184	0.004674	0.005498	12194	19825	0.0001	0.0001	0.868	0.694	1.085	0.213091
SMI	chr3:45782096:G:C	SLC6A20	pLoF	chr3	45782096	G	C	0.0007145	0.0005446	0.0008182	11936	19556	0.0212	0.0136	0.68	0.371	1.248	0.213319
SMI	chr1:228371788:T:TC	OBSCN	pLoF	chr1	228371788	T	TC	1.562e-05	4.102e-05	0	12190	19820	0.0004	0.0003	12.944	0.229	730.401	0.21334
SMI	chr3:52404500:A:C	BAP1	pLoF	chr3	52404500	A	C	0.0007912	0.0005828	0.000919	12010	19587	0.0152	0.012	0.697	0.395	1.231	0.213577
SMI	chr6:38872668:A:C	DNAH8	damaging_missense	chr6	38872668	A	C	0.0001093	4.1e-05	0.0001513	12195	19826	0	0	0.375	0.08	1.759	0.213581
SMI	chr2:25234280:TAC:T	DNMT3A	pLoF	chr2	25234280	TAC	T	0.0003537	0.0004681	0.0002843	11750	19346	0.0365	0.0242	1.737	0.727	4.147	0.213717
SMI	chr16:286380:CCT:C	PDIA2	pLoF	chr16	286380	CCT	C	0.0001757	0.0002526	0.0001286	11877	19434	0.0261	0.0198	2.188	0.637	7.519	0.213722
SMI	chr19:43738144:G:A	SMG9	damaging_missense	chr19	43738144	G	A	0.001098	0.0008658	0.001241	12128	19748	0.0055	0.0039	0.737	0.455	1.192	0.213727
SMI	chr5:156595042:C:T	SGCD	pLoF	chr5	156595042	C	T	1.586e-05	4.181e-05	0	11958	19565	0.0194	0.0132	12.9	0.229	726.761	0.21376
SMI	chr16:85656519:G:C	GSE1	damaging_missense	chr16	85656519	G	C	1.562e-05	4.101e-05	0	12191	19815	0.0003	0.0006	12.898	0.229	726.53	0.213776
SMI	chr17:18662186:CT:C	ZNF286B	pLoF	chr17	18662186	CT	C	0.0002186	0.000123	0.0002774	12195	19826	0	0	0.501	0.169	1.49	0.213851
SMI	chr8:143840165:A:AC	NRBP2	pLoF	chr8	143840165	A	AC	9.606e-05	4.226e-05	0.0001289	11832	19398	0.0298	0.0216	0.354	0.069	1.819	0.213853
SMI	chr1:34794709:G:C	GJA4	damaging_missense	chr1	34794709	G	C	1.562e-05	4.101e-05	0	12193	19826	0.0002	0	12.888	0.229	725.743	0.213878
SMI	chr5:150895708:G:C	ZNF300	damaging_missense	chr5	150895708	G	C	0.0003435	0.000451	0.0002774	12195	19826	0	0	1.736	0.727	4.145	0.213942
SMI	chr12:1953084:T:TG	DCP1B	pLoF	chr12	1953084	T	TG	0.0009064	0.0006975	0.001035	12186	19810	0.0007	0.0008	0.712	0.416	1.217	0.213976
SMI	chr2:33585567:C:T	FAM98A	damaging_missense	chr2	33585567	C	T	0.0001718	8.2e-05	0.000227	12195	19826	0	0	0.455	0.132	1.575	0.21403
SMI	chr4:68476382:T:G	TMPRSS11E	damaging_missense	chr4	68476382	T	G	0.0001718	0.0002461	0.0001261	12190	19818	0.0004	0.0004	2.187	0.636	7.518	0.214077
SMI	chr14:73593807:T:TTCAA	ACOT4	pLoF	chr14	73593807	T	TTCAA	0.0902	0.08851	0.09124	12083	19695	0.0092	0.0066	0.965	0.912	1.021	0.21412
SMI	chr11:20960441:T:C	NELL1	damaging_missense	chr11	20960441	T	C	0.000223	0.0001263	0.0002818	11876	19516	0.0262	0.0156	0.501	0.169	1.49	0.21413
SMI	7:37867704:T:A	NME8	pLoF	7	37867704	T	A	0.0001098	4.121e-05	0.0001519	12132	19754	0.0052	0.0036	0.375	0.08	1.761	0.214143
SMI	chr8:41309043:G:C	SFRP1	damaging_missense	chr8	41309043	G	C	1.568e-05	4.121e-05	0	12133	19745	0.0051	0.0041	12.857	0.228	723.564	0.214239
SMI	chr1:149005085:C:T	PDE4DIP	pLoF	chr1	149005085	C	T	0.0008456	0.0006579	0.0009611	12160	19769	0.0029	0.0029	0.704	0.404	1.225	0.214256
SMI	chr6:135852017:G:T	PDE7B	pLoF	chr6	135852017	G	T	0.0001095	4.109e-05	0.0001516	12167	19793	0.0023	0.0017	0.375	0.08	1.762	0.214266
SMI	chr1:204267543:C:A	PLEKHA6	damaging_missense	chr1	204267543	C	A	1.615e-05	4.27e-05	0	11710	19247	0.0398	0.0292	12.85	0.228	723.131	0.214317
SMI	chr17:10418726:C:G	MYH8	damaging_missense	chr17	10418726	C	G	0.0003134	0.0002058	0.0003796	12150	19756	0.0037	0.0035	0.563	0.227	1.395	0.214392
SMI	chr3:7452651:A:G	GRM7	damaging_missense	chr3	7452651	A	G	0.0002347	0.0003288	0.0001769	12167	19786	0.0023	0.002	1.945	0.68	5.562	0.214403
SMI	chr5:14602262:C:A	OTULINL	pLoF	chr5	14602262	C	A	0.000203	0.0002871	0.0001513	12190	19823	0.0004	0.0002	2.047	0.66	6.343	0.214506
SMI	7:149765821:C:G	ZNF467	damaging_missense	7	149765821	C	G	0.0001093	4.101e-05	0.0001513	12193	19826	0.0002	0	0.375	0.08	1.764	0.214507
SMI	chr8:9748030:G:C	TNKS	damaging_missense	chr8	9748030	G	C	1.569e-05	4.127e-05	0	12115	19749	0.0066	0.0039	12.819	0.228	720.175	0.214566
SMI	chr8:23436981:G:GT	ENTPD4	pLoF	chr8	23436981	G	GT	0.0004692	0.0003285	0.0005558	12178	19792	0.0014	0.0017	0.624	0.297	1.314	0.214598
SMI	chr6:32396267:G:A	BTNL2	pLoF	chr6	32396267	G	A	0.001455	0.001233	0.001591	12169	19793	0.0021	0.0017	0.766	0.502	1.167	0.214625
SMI	chrX:53077094:C:T	GPR173	damaging_missense	chrX	53077094	C	T	6.253e-05	0	0.000101	12177	19810	0.0015	0.0008	0.347	0.065	1.848	0.214633
SMI	chr6:150395566:GGT:G	IYD	pLoF	chr6	150395566	GGT	G	0.0002656	0.0003693	0.0002019	12184	19814	0.0009	0.0006	1.864	0.697	4.988	0.214676
SMI	chr19:41958943:AGGGTCCTGCGGG:A	RABAC1	pLoF	chr19	41958943	AGGGTCCTGCGGG	A	0.0001102	4.155e-05	0.0001522	12034	19715	0.0132	0.0056	0.375	0.08	1.765	0.214721
SMI	chr10:7744903:T:C	ITIH2	damaging_missense	chr10	7744903	T	C	0.0007499	0.0009026	0.000656	12187	19817	0.0007	0.0005	1.452	0.805	2.618	0.214726
SMI	chr12:4604943:C:T	DYRK4	pLoF	chr12	4604943	C	T	0.0008116	0.0009627	0.0007189	11946	19473	0.0204	0.0178	1.437	0.81	2.55	0.21486
SMI	chr9:127344247:A:G	GARNL3	damaging_missense	chr9	127344247	A	G	0.0006653	0.0005003	0.0007664	11994	19573	0.0165	0.0128	0.671	0.358	1.26	0.214868
SMI	chr17:63579861:G:A	DCAF7	damaging_missense	chr17	63579861	G	A	3.166e-05	8.332e-05	0	12002	19586	0.0158	0.0121	3.577	0.477	26.823	0.214942
SMI	chrX:70450700:C:T	DLG3	damaging_missense	chrX	70450700	C	T	3.204e-05	8.495e-05	0	11771	19441	0.0348	0.0194	3.576	0.477	26.811	0.215013
SMI	chr16:89957622:C:T	DEF8	pLoF	chr16	89957622	C	T	1.602e-05	4.237e-05	0	11802	19404	0.0322	0.0213	12.785	0.227	718.579	0.215098
SMI	chr1:145856841:G:A	PIAS3	damaging_missense	chr1	145856841	G	A	0.0001094	4.103e-05	0.0001514	12186	19817	0.0007	0.0005	0.376	0.08	1.766	0.215132
SMI	chr17:18353680:C:CG	SHMT1	pLoF	chr17	18353680	C	CG	0.0001105	4.154e-05	0.0001528	12037	19634	0.013	0.0097	0.376	0.08	1.766	0.215139
SMI	chr18:10794920:C:G	PIEZO2	damaging_missense	chr18	10794920	C	G	0.0002187	0.000123	0.0002775	12191	19822	0.0003	0.0002	0.502	0.169	1.493	0.215163
SMI	chr9:78266441:G:C	CEP78	pLoF	chr9	78266441	G	C	0.0001094	4.104e-05	0.0001514	12184	19813	0.0009	0.0007	0.376	0.08	1.766	0.215178
SMI	chr4:49032652:CA:C	CWH43	pLoF	chr4	49032652	CA	C	0.01562	0.01621	0.01527	12185	19815	0.0008	0.0006	1.086	0.953	1.236	0.215209
SMI	chr1:149790138:AG:A	FCGR1A	pLoF	chr1	149790138	AG	A	0.0001093	4.101e-05	0.0001513	12193	19822	0.0002	0.0002	0.376	0.08	1.766	0.215251
SMI	chr3:47410017:A:AC	PTPN23	pLoF	chr3	47410017	A	AC	4.705e-05	0	7.585e-05	12106	19776	0.0073	0.0025	0.218	0.019	2.428	0.215256
SMI	chr2:178614651:G:C	TTN	damaging_missense	chr2	178614651	G	C	0.000203	0.000287	0.0001513	12193	19826	0.0002	0	2.044	0.66	6.336	0.215322
SMI	chr5:122827442:G:T	SNX2	pLoF	chr5	122827442	G	T	1.562e-05	4.101e-05	0	12193	19822	0.0002	0.0002	12.762	0.227	716.766	0.215349
SMI	chrX:136348602:AATGATAG:A	ADGRG4	pLoF	chrX	136348602	AATGATAG	A	1.563e-05	4.104e-05	0	12183	19813	0.001	0.0007	12.751	0.227	715.435	0.215373
SMI	chr12:132690368:CGTTTACGGGTGAGTGCCATACAAGGGGTG:C	PXMP2	pLoF	chr12	132690368	CGTTTACGGGTGAGTGCCATACAAGGGGTG	C	3.256e-05	0	5.229e-05	11583	19125	0.0502	0.0354	0.168	0.01	2.822	0.215381
SMI	chr9:4544697:C:A	SLC1A1	damaging_missense	chr9	4544697	C	A	4.704e-05	0	7.592e-05	12129	19757	0.0054	0.0035	0.217	0.019	2.433	0.215485
SMI	chr5:75355152:C:T	HMGCR	damaging_missense	chr5	75355152	C	T	1.562e-05	4.101e-05	0	12192	19824	0.0002	0.0001	12.741	0.227	715.038	0.215562
SMI	chr2:178564068:C:T	TTN	damaging_missense	chr2	178564068	C	T	0.0006714	0.000492	0.0007818	12195	19826	0	0	0.674	0.361	1.258	0.21557
SMI	7:87847903:A:C	SLC25A40	pLoF	7	87847903	A	C	0.001642	0.001849	0.001515	12171	19801	0.002	0.0013	1.282	0.865	1.899	0.215658
SMI	chr22:36316644:G:A	MYH9	damaging_missense	chr22	36316644	G	A	0.0007549	0.0009106	0.0006595	12080	19711	0.0094	0.0058	1.451	0.805	2.617	0.215659
SMI	chr14:89931619:A:G	EFCAB11	damaging_missense	chr14	89931619	A	G	0.0001102	4.14e-05	0.0001524	12078	19681	0.0096	0.0073	0.377	0.08	1.768	0.215743
SMI	chr1:206841003:G:A	IL19	pLoF	chr1	206841003	G	A	0.0007713	0.000952	0.0006604	12080	19684	0.0094	0.0072	1.444	0.807	2.582	0.215801
SMI	chr11:125894112:TG:T	PUS3	pLoF	chr11	125894112	TG	T	0.0001093	4.1e-05	0.0001513	12194	19822	0.0001	0.0002	0.377	0.08	1.768	0.215836
SMI	chr1:109251290:A:G	CELSR2	damaging_missense	chr1	109251290	A	G	1.562e-05	4.102e-05	0	12188	19823	0.0006	0.0002	12.719	0.227	713.802	0.215872
SMI	chr5:155014785:T:C	KIF4B	damaging_missense	chr5	155014785	T	C	0.0004372	0.000574	0.0003531	12195	19826	0	0	1.622	0.754	3.488	0.215908
SMI	chr12:124472967:C:G	NCOR2	damaging_missense	chr12	124472967	C	G	0.0007841	0.0009476	0.0006836	12136	19747	0.0048	0.004	1.439	0.808	2.563	0.215959
SMI	chr19:12350696:G:A	ZNF442	pLoF	chr19	12350696	G	A	0.001047	0.001231	0.0009336	12188	19816	0.0006	0.0005	1.37	0.832	2.256	0.216093
SMI	chr3:191282108:C:A	UTS2B	pLoF	chr3	191282108	C	A	0.000878	0.001071	0.0007595	12141	19750	0.0044	0.0038	1.409	0.818	2.427	0.216135
SMI	chr1:230710008:G:C	AGT	pLoF	chr1	230710008	G	C	0.001576	0.001326	0.001729	12062	19663	0.0109	0.0082	0.773	0.515	1.162	0.216155
SMI	chr16:8811099:G:A	PMM2	damaging_missense	chr16	8811099	G	A	0.0002682	0.0001661	0.0003307	12042	19656	0.0126	0.0086	0.537	0.2	1.439	0.216161
SMI	chr1:46815074:GAT:G	CYP4B1	pLoF	chr1	46815074	GAT	G	0.1546	0.1517	0.1563	11956	19577	0.0196	0.0126	0.972	0.93	1.017	0.216235
SMI	chr8:17311580:C:G	MTMR7	damaging_missense	chr8	17311580	C	G	0.0001724	8.24e-05	0.0002276	12136	19772	0.0048	0.0027	0.458	0.133	1.58	0.216295
SMI	chr2:147938363:A:AT	ORC4	pLoF	chr2	147938363	A	AT	1.563e-05	4.105e-05	0	12181	19806	0.0011	0.001	12.657	0.226	709.506	0.216616
SMI	chr2:147938366:A:T	ORC4	damaging_missense	chr2	147938366	A	T	1.562e-05	4.103e-05	0	12185	19822	0.0008	0.0002	12.657	0.226	709.506	0.216616
SMI	chr2:195738062:A:T	DNAH7	pLoF	chr2	195738062	A	T	0.0009687	0.001149	0.000858	12186	19814	0.0007	0.0006	1.386	0.826	2.327	0.216631
SMI	chr6:24467274:C:A	GPLD1	damaging_missense	chr6	24467274	C	A	0.0007502	0.0005747	0.0008582	12180	19810	0.0012	0.0008	0.69	0.383	1.243	0.216759
SMI	chr6:31970006:AG:A	DXO	pLoF	chr6	31970006	AG	A	0.004404	0.00447	0.004364	12192	19822	0.0002	0.0002	0.86	0.678	1.092	0.216767
SMI	chrX:120376379:G:C	ATP1B4	pLoF	chrX	120376379	G	C	0.00935	0.01038	0.008727	11704	19366	0.0403	0.0232	1.096	0.948	1.267	0.216772
SMI	chr16:766884:G:C	MSLN	pLoF	chr16	766884	G	C	0.0002851	0.000167	0.0003573	11976	19592	0.018	0.0118	0.543	0.206	1.431	0.216823
SMI	chr11:12204357:C:G	MICAL2	damaging_missense	chr11	12204357	C	G	3.129e-05	0	5.054e-05	12173	19785	0.0018	0.0021	0.169	0.01	2.836	0.216893
SMI	chr19:16503379:C:CT	C19orf44	pLoF	chr19	16503379	C	CT	0.0002206	0.0001245	0.0002794	12048	19683	0.012	0.0072	0.503	0.169	1.497	0.216935
SMI	chr19:16503380:G:T	C19orf44	pLoF	chr19	16503380	G	T	0.0002214	0.0001249	0.0002805	12005	19609	0.0156	0.011	0.503	0.169	1.497	0.216935
SMI	chr1:182818840:G:C	NPL	damaging_missense	chr1	182818840	G	C	0.0005484	0.0006991	0.0004556	12158	19754	0.003	0.0036	1.541	0.776	3.061	0.216956
SMI	chr19:57420732:T:G	ZNF17	damaging_missense	chr19	57420732	T	G	1.561e-05	4.1e-05	0	12195	19826	0	0	12.601	0.225	704.586	0.217133
SMI	chr3:44989221:G:A	EXOSC7	damaging_missense	chr3	44989221	G	A	0.0001729	0.0002475	0.0001269	12122	19695	0.006	0.0066	2.174	0.633	7.466	0.217242
SMI	chr19:44650085:CTG:C	PVR	pLoF	chr19	44650085	CTG	C	0.0007532	0.0009068	0.0006587	12130	19736	0.0053	0.0045	1.449	0.804	2.612	0.217376
SMI	chr16:56401763:C:G	AMFR	damaging_missense	chr16	56401763	C	G	3.173e-05	0	5.118e-05	11983	19537	0.0174	0.0146	0.169	0.01	2.847	0.217427
SMI	chr12:22249039:A:G	ST8SIA1	damaging_missense	chr12	22249039	A	G	0.0002044	0.0002898	0.0001521	12077	19729	0.0097	0.0049	2.039	0.657	6.326	0.217428
SMI	chr15:65982368:C:T	MEGF11	damaging_missense	chr15	65982368	C	T	0.0002816	0.0001644	0.0003536	12163	19799	0.0026	0.0014	0.543	0.206	1.432	0.217461
SMI	chr14:23140507:A:G	SLC7A8	damaging_missense	chr14	23140507	A	G	0.0001107	4.167e-05	0.0001529	11998	19627	0.0162	0.01	0.378	0.08	1.775	0.217599
SMI	chr12:50721326:G:T	DIP2B	damaging_missense	chr12	50721326	G	T	1.569e-05	4.124e-05	0	12124	19746	0.0058	0.004	12.567	0.225	703.079	0.217683
SMI	chr6:31659253:A:G	C6orf47	damaging_missense	chr6	31659253	A	G	0.0008901	0.0006971	0.001009	12194	19826	0.0001	0	0.712	0.415	1.222	0.217727
SMI	chr12:40340400:G:A	LRRK2	damaging_missense	chr12	40340400	G	A	0.0006407	0.0007793	0.0005554	12190	19807	0.0004	0.001	1.494	0.789	2.827	0.217773
SMI	chr19:53805307:TG:T	NLRP12	pLoF	chr19	53805307	TG	T	0.000207	0.0002954	0.0001534	11847	19553	0.0285	0.0138	2.035	0.657	6.303	0.217819
SMI	chr5:138561689:A:G	HSPA9	damaging_missense	chr5	138561689	A	G	0.0005006	0.00037	0.0005807	12162	19802	0.0027	0.0012	0.637	0.311	1.305	0.217827
SMI	chr19:19794857:CA:C	ZNF506	pLoF	chr19	19794857	CA	C	0.0002655	0.000369	0.0002018	12195	19825	0	0.0001	1.856	0.694	4.961	0.217973
SMI	chr12:99648514:ATC:A	FAM71C	pLoF	chr12	99648514	ATC	A	0.001265	0.001025	0.001412	12195	19826	0	0	0.752	0.478	1.184	0.218147
SMI	chr16:2043727:C:T	NTHL1	pLoF	chr16	2043727	C	T	0.0001112	4.18e-05	0.0001537	11961	19522	0.0192	0.0153	0.378	0.08	1.778	0.218187
SMI	chr17:16952539:CG:C	TNFRSF13B	pLoF	chr17	16952539	CG	C	0.000334	0.0002097	0.00041	11922	19511	0.0224	0.0159	0.571	0.234	1.394	0.218265
SMI	chr22:44862399:T:C	ARHGAP8	damaging_missense	chr22	44862399	T	C	0.0002031	0.000287	0.0001514	12193	19818	0.0002	0.0004	2.034	0.657	6.297	0.218371
SMI	chr6:36479191:G:A	KCTD20	damaging_missense	chr6	36479191	G	A	0.0005181	0.0003715	0.000608	12113	19736	0.0067	0.0045	0.641	0.315	1.302	0.218412
SMI	chr17:40488835:G:A	TNS4	pLoF	chr17	40488835	G	A	0.0003138	0.0004123	0.0002533	12128	19739	0.0055	0.0044	1.776	0.712	4.431	0.218459
SMI	chr20:46383484:C:T	ELMO2	damaging_missense	chr20	46383484	C	T	3.155e-05	0	5.076e-05	11994	19702	0.0165	0.0063	0.169	0.01	2.869	0.218474
SMI	chr17:41503440:A:C	KRT13	pLoF	chr17	41503440	A	C	0.001609	0.00153	0.001658	12095	19604	0.0082	0.0112	0.78	0.525	1.159	0.218531
SMI	chr22:32498453:C:T	FBXO7	pLoF	chr22	32498453	C	T	0.0003751	0.0002462	0.0004545	12187	19803	0.0007	0.0012	0.592	0.257	1.364	0.21857
SMI	chr21:39187183:T:TG	BRWD1	pLoF	chr21	39187183	T	TG	0.0007495	0.000615	0.0008322	12195	19826	0	0	0.693	0.387	1.243	0.218591
SMI	chr17:4902679:T:TC	CHRNE	pLoF	chr17	4902679	T	TC	0.0003443	0.0004523	0.0002779	12159	19793	0.003	0.0017	1.726	0.723	4.117	0.218637
SMI	chr8:143276701:G:C	GLI4	damaging_missense	chr8	143276701	G	C	1.562e-05	4.102e-05	0	12189	19815	0.0005	0.0006	12.485	0.224	697.162	0.218666
SMI	chr22:22489094:AG:A	ZNF280B	pLoF	chr22	22489094	AG	A	0.0001874	0.000287	0.0001261	12194	19826	0.0001	0	1.968	0.669	5.789	0.2187
SMI	chr11:47590378:CT:C	C1QTNF4	pLoF	chr11	47590378	CT	C	0.00154	0.001296	0.00169	11962	19528	0.0191	0.015	0.771	0.51	1.167	0.21871
SMI	chr11:71437868:C:T	DHCR7	damaging_missense	chr11	71437868	C	T	0.0002226	0.0001258	0.0002818	11925	19516	0.0221	0.0156	0.505	0.17	1.502	0.218876
SMI	chr2:160033078:ATG:A	PLA2R1	pLoF	chr2	160033078	ATG	A	1.562e-05	4.104e-05	0	12184	19818	0.0009	0.0004	12.438	0.223	693.559	0.219191
SMI	chr19:45757241:T:A	BHMG1	damaging_missense	chr19	45757241	T	A	0.0001584	8.361e-05	0.0002041	11961	19601	0.0192	0.0114	0.448	0.124	1.613	0.219225
SMI	chr19:17943613:C:A	CCDC124	damaging_missense	chr19	17943613	C	A	4.704e-05	0	7.59e-05	12123	19763	0.0059	0.0032	0.219	0.02	2.468	0.219302
SMI	chrX:111410184:A:G	DCX	damaging_missense	chrX	111410184	A	G	3.125e-05	8.207e-05	0	12184	19816	0.0009	0.0005	3.524	0.472	26.317	0.21942
SMI	chr1:11037704:C:A	MASP2	pLoF	chr1	11037704	C	A	1.602e-05	4.241e-05	0	11790	19415	0.0332	0.0207	12.411	0.223	691.622	0.219522
SMI	chr2:169645845:C:T	CCDC173	pLoF	chr2	169645845	C	T	0.001221	0.0009882	0.001364	12143	19795	0.0043	0.0016	0.748	0.471	1.189	0.219581
SMI	chr16:28844780:TC:T	TUFM	pLoF	chr16	28844780	TC	T	1.564e-05	4.108e-05	0	12170	19806	0.002	0.001	12.407	0.223	691.618	0.219597
SMI	chr12:29464636:CA:C	OVCH1	pLoF	chr12	29464636	CA	C	4.686e-05	0	7.569e-05	12190	19817	0.0004	0.0005	0.22	0.02	2.471	0.219635
SMI	chr6:30345178:G:GGGCCGGTGAAGGACCGCGA	RPP21	pLoF	chr6	30345178	G	GGGCCGGTGAAGGACCGCGA	1.57e-05	4.132e-05	0	12100	19753	0.0078	0.0037	12.39	0.223	689.792	0.219703
SMI	chr15:89327040:C:T	POLG	pLoF	chr15	89327040	C	T	0.0006094	0.0004516	0.0007065	12180	19817	0.0012	0.0005	0.665	0.346	1.276	0.219742
SMI	chr12:6349184:A:G	SCNN1A	damaging_missense	chr12	6349184	A	G	0.02815	0.02892	0.02768	12173	19800	0.0018	0.0013	1.063	0.964	1.172	0.219945
SMI	chr18:34815949:C:G	DTNA	pLoF	chr18	34815949	C	G	1.576e-05	4.151e-05	0	12046	19688	0.0122	0.007	12.378	0.222	689.582	0.219964
SMI	chr16:86567754:C:T	FOXC2	damaging_missense	chr16	86567754	C	T	0.002345	0.002669	0.002146	12176	19802	0.0016	0.0012	1.228	0.884	1.705	0.219988
SMI	chr16:86567775:C:T	FOXC2	damaging_missense	chr16	86567775	C	T	0.002343	0.002666	0.002144	12189	19821	0.0005	0.0003	1.228	0.884	1.705	0.219988
SMI	chr1:197008677:T:A	CFHR5	pLoF	chr1	197008677	T	A	0.00293	0.002595	0.003135	12141	19775	0.0044	0.0026	0.829	0.615	1.118	0.220085
SMI	chr18:677781:T:C	ENOSF1	damaging_missense	chr18	677781	T	C	0.001059	0.001289	0.0009182	12023	19604	0.0141	0.0112	1.363	0.831	2.236	0.220185
SMI	chr4:145726913:C:CTA	C4orf51	pLoF	chr4	145726913	C	CTA	0.001207	0.001401	0.001087	12131	19776	0.0052	0.0025	1.338	0.84	2.13	0.220191
SMI	chr2:227245971:CG:C	COL4A3	pLoF	chr2	227245971	CG	C	0.001145	0.001319	0.001039	12126	19739	0.0057	0.0044	1.35	0.836	2.179	0.220206
SMI	chr6:18130730:G:A	TPMT	pLoF	chr6	18130730	G	A	1.591e-05	4.206e-05	0	11888	19536	0.0252	0.0146	12.332	0.222	685.502	0.220386
SMI	chr1:21829530:GGT:G	HSPG2	pLoF	chr1	21829530	GGT	G	0.0001097	4.115e-05	0.0001518	12151	19761	0.0036	0.0033	0.38	0.081	1.788	0.220549
SMI	chr10:97679904:AT:A	AVPI1	pLoF	chr10	97679904	AT	A	0.0003289	0.0004532	0.0002527	12136	19786	0.0048	0.002	1.737	0.718	4.201	0.220588
SMI	chr13:113503529:G:A	TMCO3	damaging_missense	chr13	113503529	G	A	1.566e-05	4.112e-05	0	12159	19773	0.003	0.0027	12.322	0.221	685.598	0.220659
SMI	chr17:58322408:A:G	TSPOAP1	damaging_missense	chr17	58322408	A	G	0.0002047	0.0002898	0.0001524	12079	19680	0.0095	0.0074	2.025	0.654	6.269	0.220827
SMI	chr13:51950149:G:C	ATP7B	damaging_missense	chr13	51950149	G	C	0.0001721	0.0002465	0.0001263	12170	19793	0.002	0.0017	2.16	0.63	7.411	0.220861
SMI	chr1:159858858:G:T	VSIG8	damaging_missense	chr1	159858858	G	T	0.00112	0.001326	0.0009933	12063	19632	0.0108	0.0098	1.352	0.834	2.191	0.220981
SMI	chr1:46197707:A:G	POMGNT1	damaging_missense	chr1	46197707	A	G	0.001531	0.001723	0.001414	11899	19445	0.0243	0.0192	1.299	0.855	1.974	0.221039
SMI	chr21:42127831:CGTAA:C	UMODL1	pLoF	chr21	42127831	CGTAA	C	1.61e-05	4.26e-05	0	11737	19316	0.0376	0.0257	12.283	0.221	682.531	0.221093
SMI	chr1:20501331:G:A	MUL1	pLoF	chr1	20501331	G	A	0.0002659	0.0001644	0.0003282	12168	19803	0.0022	0.0012	0.54	0.202	1.449	0.221142
SMI	chr1:52905055:G:GC	ECHDC2	pLoF	chr1	52905055	G	GC	7.848e-05	0.0001237	5.07e-05	12130	19724	0.0053	0.0051	3.194	0.497	20.524	0.221187
SMI	chr14:24098329:G:A	PCK2	pLoF	chr14	24098329	G	A	0.0004223	0.0002875	0.0005051	12174	19797	0.0017	0.0015	0.612	0.279	1.344	0.221221
SMI	chr19:57606644:C:A	ZNF530	damaging_missense	chr19	57606644	C	A	0.0001718	8.2e-05	0.000227	12195	19826	0	0	0.461	0.133	1.595	0.22137
SMI	chr1:3497075:G:A	MEGF6	pLoF	chr1	3497075	G	A	0.006295	0.006739	0.006023	12019	19592	0.0144	0.0118	1.135	0.927	1.389	0.221425
SMI	chr1:52405713:G:T	PRPF38A	damaging_missense	chr1	52405713	G	T	0.0001094	4.107e-05	0.0001514	12175	19811	0.0016	0.0008	0.38	0.081	1.791	0.221453
SMI	chrX:11759812:G:A	MSL3	damaging_missense	chrX	11759812	G	A	6.504e-05	0	0.0001037	11458	19292	0.0604	0.0269	0.351	0.066	1.879	0.221453
SMI	chr1:29316039:C:A	PTPRU	damaging_missense	chr1	29316039	C	A	1.576e-05	4.154e-05	0	12037	19684	0.013	0.0072	12.243	0.221	679.29	0.221517
SMI	chr8:69628234:C:G	SULF1	damaging_missense	chr8	69628234	C	G	3.128e-05	0	5.053e-05	12177	19792	0.0015	0.0017	0.172	0.01	2.897	0.221698
SMI	chr9:127980104:A:G	FAM102A	damaging_missense	chr9	127980104	A	G	0.001052	0.0008649	0.001164	11562	19323	0.0519	0.0254	0.73	0.441	1.209	0.221754
SMI	chr2:69960874:A:G	ASPRV1	damaging_missense	chr2	69960874	A	G	0.0002499	0.000328	0.0002018	12194	19825	0.0001	0.0001	1.903	0.678	5.34	0.221854
SMI	chr2:151275565:G:A	NMI	pLoF	chr2	151275565	G	A	0.0003124	0.000205	0.0003784	12193	19822	0.0002	0.0002	0.568	0.229	1.408	0.221955
SMI	chr15:90629430:T:TCCCGTCAGCCC	CRTC3	pLoF	chr15	90629430	T	TCCCGTCAGCCC	0.0002973	0.0004109	0.0002274	12168	19790	0.0022	0.0018	1.784	0.705	4.516	0.221981
SMI	chr12:80845735:C:T	LIN7A	damaging_missense	chr12	80845735	C	T	0.002857	0.002565	0.003036	12085	19766	0.009	0.003	0.828	0.613	1.121	0.222117
SMI	chr12:900651:C:A	WNK1	damaging_missense	chr12	900651	C	A	0.0007052	0.0008647	0.0006072	12143	19762	0.0043	0.0032	1.459	0.795	2.677	0.222168
SMI	chr6:160545504:A:ACC	LPA	pLoF	chr6	160545504	A	ACC	9.472e-05	4.161e-05	0.0001272	12016	19656	0.0147	0.0086	0.359	0.07	1.859	0.222279
SMI	chr6:160545505:TTG:T	LPA	pLoF	chr6	160545505	TTG	T	9.488e-05	4.17e-05	0.0001274	11991	19629	0.0167	0.0099	0.359	0.07	1.859	0.222279
SMI	chr17:21703418:T:G	KCNJ18	damaging_missense	chr17	21703418	T	G	0.0001406	0.0002051	0.0001009	12187	19818	0.0007	0.0004	2.347	0.596	9.233	0.222288
SMI	chr9:65738108:T:TA	FOXD4L4	pLoF	chr9	65738108	T	TA	0.0001418	4.134e-05	0.0002036	12096	19648	0.0081	0.009	0.517	0.179	1.492	0.222538
SMI	chr17:58496265:C:T	MTMR4	damaging_missense	chr17	58496265	C	T	0.0001406	0.0002052	0.0001009	12184	19814	0.0009	0.0006	2.344	0.596	9.214	0.222615
SMI	chr1:9579974:T:TGA	SLC25A33	pLoF	chr1	9579974	T	TGA	9.411e-05	0.000165	5.062e-05	12123	19754	0.0059	0.0036	2.76	0.54	14.107	0.222639
SMI	chr3:56745264:G:A	ARHGEF3	pLoF	chr3	56745264	G	A	0.000125	0.0002052	7.57e-05	12181	19816	0.0011	0.0005	2.417	0.585	9.989	0.222724
SMI	chr15:48756435:A:G	CEP152	damaging_missense	chr15	48756435	A	G	0.0001093	4.1e-05	0.0001513	12195	19825	0	0.0001	0.381	0.081	1.797	0.222729
SMI	chr12:54403716:A:C	ITGA5	damaging_missense	chr12	54403716	A	C	1.562e-05	4.101e-05	0	12191	19821	0.0003	0.0003	12.154	0.219	673.729	0.22276
SMI	chr12:57695790:G:A	OS9	pLoF	chr12	57695790	G	A	0.0001095	4.107e-05	0.0001516	12173	19792	0.0018	0.0017	0.381	0.081	1.797	0.222881
SMI	chr6:131950342:C:G	CTGF	damaging_missense	chr6	131950342	C	G	0.0002187	0.000123	0.0002776	12191	19815	0.0003	0.0006	0.507	0.17	1.512	0.222895
SMI	chr12:123690536:TC:T	TCTN2	pLoF	chr12	123690536	TC	T	0.0001095	4.108e-05	0.0001515	12171	19799	0.002	0.0014	0.382	0.081	1.797	0.222999
SMI	chr17:35193772:GT:G	SLC35G3	pLoF	chr17	35193772	GT	G	0.003436	0.003075	0.003657	12194	19824	0.0001	0.0001	0.842	0.639	1.11	0.223088
SMI	chr22:50248392:CAG:C	HDAC10	pLoF	chr22	50248392	CAG	C	0.0001095	4.107e-05	0.0001516	12175	19795	0.0016	0.0016	0.381	0.081	1.798	0.223103
SMI	chr8:94170871:G:A	CDH17	pLoF	chr8	94170871	G	A	6.259e-05	0.0001234	2.526e-05	12158	19796	0.003	0.0015	3.443	0.471	25.164	0.223161
SMI	chr11:6528537:AG:A	DNHD1	pLoF	chr11	6528537	AG	A	1.6e-05	4.214e-05	0	11866	19390	0.027	0.022	12.124	0.219	671.836	0.223187
SMI	chr5:96783163:G:A	ERAP1	pLoF	chr5	96783163	G	A	0.0006254	0.0004517	0.0007321	12175	19807	0.0016	0.001	0.669	0.35	1.278	0.223411
SMI	chr16:20798164:T:A	ERI2	pLoF	chr16	20798164	T	A	0.0002186	0.000123	0.0002774	12195	19826	0	0	0.508	0.17	1.512	0.22347
SMI	chr14:72993175:G:A	ZFYVE1	damaging_missense	chr14	72993175	G	A	0.0001119	0.0001688	7.72e-05	11848	19431	0.0284	0.0199	2.638	0.553	12.58	0.223508
SMI	chr16:57459641:C:T	COQ9	damaging_missense	chr16	57459641	C	T	0.0001096	4.113e-05	0.0001517	12157	19777	0.0031	0.0025	0.382	0.081	1.802	0.224069
SMI	chr2:210203385:GGT:G	ACADL	pLoF	chr2	210203385	GGT	G	0.003663	0.004071	0.003412	12159	19786	0.003	0.002	1.179	0.904	1.537	0.224188
SMI	chr3:49280836:A:G	USP4	damaging_missense	chr3	49280836	A	G	3.248e-05	0	5.202e-05	11564	19225	0.0517	0.0303	0.174	0.01	2.922	0.224198
SMI	chr17:40352403:T:A	RARA	damaging_missense	chr17	40352403	T	A	0.0001104	4.16e-05	0.0001524	12019	19680	0.0144	0.0074	0.382	0.081	1.803	0.224294
SMI	chr5:96886756:CT:C	ERAP2	pLoF	chr5	96886756	CT	C	0.0001097	4.121e-05	0.0001518	12132	19762	0.0052	0.0032	0.382	0.081	1.803	0.224397
SMI	chr6:31723844:T:TG	MPIG6B	pLoF	chr6	31723844	T	TG	3.123e-05	0	5.045e-05	12195	19823	0	0.0002	0.174	0.01	2.928	0.224427
SMI	chr5:126488893:G:A	GRAMD2B	pLoF	chr5	126488893	G	A	0.0002205	0.0001244	0.0002793	12059	19692	0.0112	0.0068	0.508	0.171	1.515	0.224442
SMI	chr11:22811799:T:A	GAS2	damaging_missense	chr11	22811799	T	A	1.564e-05	4.11e-05	0	12166	19801	0.0024	0.0013	12.018	0.218	663.832	0.224448
SMI	chr10:128123146:A:T	MKI67	damaging_missense	chr10	128123146	A	T	0.000672	0.0008207	0.0005805	12185	19811	0.0008	0.0008	1.47	0.789	2.739	0.224539
SMI	chr11:78174364:C:T	KCTD21	damaging_missense	chr11	78174364	C	T	0.0002188	0.0001231	0.0002777	12184	19806	0.0009	0.001	0.508	0.171	1.515	0.224578
SMI	chrX:155524585:G:A	TMLHE	pLoF	chrX	155524585	G	A	0.001847	0.001539	0.002036	12020	19651	0.0144	0.0088	0.824	0.602	1.127	0.224653
SMI	chr4:87310276:G:T	HSD17B13	damaging_missense	chr4	87310276	G	T	0.004757	0.004307	0.005027	11608	19295	0.0481	0.0268	0.863	0.68	1.095	0.224699
SMI	chr4:122362232:CAAAG:C	KIAA1109	pLoF	chr4	122362232	CAAAG	C	3.128e-05	0	5.052e-05	12173	19793	0.0018	0.0017	0.173	0.01	2.942	0.224823
SMI	chr17:63834277:T:G	SMARCD2	damaging_missense	chr17	63834277	T	G	0.0002974	0.0004114	0.0002274	12154	19790	0.0034	0.0018	1.776	0.702	4.491	0.224837
SMI	chr9:128633935:CTG:C	WDR34	pLoF	chr9	128633935	CTG	C	0.001454	0.001683	0.001313	12178	19798	0.0014	0.0014	1.299	0.851	1.982	0.22489
SMI	chr19:14638300:TAG:T	ADGRE3	pLoF	chr19	14638300	TAG	T	0.0001128	4.237e-05	0.0001561	11800	19224	0.0324	0.0304	0.383	0.081	1.806	0.224901
SMI	chr1:20645700:A:T	PINK1	damaging_missense	chr1	20645700	A	T	0.0002213	0.0001249	0.0002802	12010	19627	0.0152	0.01	0.508	0.171	1.516	0.224901
SMI	chr2:241501549:G:A	STK25	pLoF	chr2	241501549	G	A	1.57e-05	4.133e-05	0	12098	19757	0.008	0.0035	11.988	0.217	662.389	0.224952
SMI	chr2:33342891:A:T	LTBP1	damaging_missense	chr2	33342891	A	T	1.564e-05	4.109e-05	0	12168	19793	0.0022	0.0017	11.958	0.217	659.804	0.225246
SMI	chr14:22603578:G:A	ABHD4	damaging_missense	chr14	22603578	G	A	0.0001093	4.101e-05	0.0001513	12191	19824	0.0003	0.0001	0.383	0.081	1.806	0.225288
SMI	chr6:106512572:GT:G	CRYBG1	pLoF	chr6	106512572	GT	G	0.0003435	0.000451	0.0002774	12194	19826	0.0001	0	1.711	0.718	4.078	0.225294
SMI	chr11:112217854:G:C	BCO2	damaging_missense	chr11	112217854	G	C	0.0003181	0.0004203	0.0002558	11896	19543	0.0245	0.0143	1.76	0.706	4.388	0.225299
SMI	chr1:77161647:A:AATAAAAT	PIGK	pLoF	chr1	77161647	A	AATAAAAT	0.0004218	0.0005334	0.0003532	12185	19817	0.0008	0.0005	1.627	0.741	3.573	0.225331
SMI	chr17:7857256:C:T	NAA38	pLoF	chr17	7857256	C	T	0.009401	0.009892	0.009101	12131	19779	0.0052	0.0024	1.109	0.938	1.311	0.225332
SMI	chr1:46575006:A:T	MKNK1	damaging_missense	chr1	46575006	A	T	0.0001096	4.114e-05	0.0001517	12154	19778	0.0034	0.0024	0.383	0.081	1.808	0.225335
SMI	chr17:6770982:C:T	XAF1	pLoF	chr17	6770982	C	T	0.0002189	0.0001232	0.0002778	12174	19801	0.0017	0.0013	0.509	0.171	1.517	0.225435
SMI	chr8:144260208:TCCTCACAGCCATGATTGGCGGGCTGGACGACGGGGACAAC:T	MROH1	pLoF	chr8	144260208	TCCTCACAGCCATGATTGGCGGGCTGGACGACGGGGACAAC	T	4.693e-05	8.22e-05	2.526e-05	12166	19794	0.0024	0.0016	4.433	0.399	49.291	0.2256
SMI	chr8:144333208:G:A	SCRT1	pLoF	chr8	144333208	G	A	4.76e-05	8.377e-05	2.554e-05	11937	19574	0.0212	0.0127	4.433	0.399	49.291	0.2256
SMI	chr8:7333875:C:T	USP17L1	pLoF	chr8	7333875	C	T	0.0008921	0.001088	0.0007718	11950	19435	0.0201	0.0197	1.383	0.818	2.338	0.225645
SMI	chr5:57482625:G:T	ACTBL2	damaging_missense	chr5	57482625	G	T	0.0001718	0.0002461	0.0001261	12190	19823	0.0004	0.0002	2.143	0.625	7.352	0.225677
SMI	chr3:185051993:C:CAGCTCATTCCTCCACCTGT	VPS8	pLoF	chr3	185051993	C	CAGCTCATTCCTCCACCTGT	0.0001108	4.166e-05	0.0001532	12003	19580	0.0157	0.0124	0.383	0.081	1.809	0.225715
SMI	chr12:45811425:G:A	ARID2	damaging_missense	chr12	45811425	G	A	0.0003306	0.0002074	0.000406	12055	19703	0.0115	0.0062	0.575	0.235	1.407	0.225768
SMI	chr13:35550486:T:G	NBEA	damaging_missense	chr13	35550486	T	G	0.0002975	0.0004116	0.0002274	12147	19791	0.0039	0.0018	1.776	0.701	4.501	0.225782
SMI	chr17:76067317:G:A	SRP68	damaging_missense	chr17	76067317	G	A	0.0009722	0.001164	0.0008567	11600	19259	0.0488	0.0286	1.385	0.818	2.344	0.225787
SMI	chr5:39311224:A:C	C9	damaging_missense	chr5	39311224	A	C	0.0006101	0.0004518	0.0007076	12174	19786	0.0017	0.002	0.668	0.347	1.284	0.225838
SMI	chr1:156384556:T:TC	RHBG	pLoF	chr1	156384556	T	TC	0.3188	0.3217	0.3171	11661	19084	0.0438	0.0374	0.978	0.944	1.014	0.225958
SMI	chr12:75334746:ATTCAG:A	GLIPR1L1	pLoF	chr12	75334746	ATTCAG	A	0.0001563	8.211e-05	0.0002019	12179	19812	0.0013	0.0007	0.453	0.125	1.633	0.225979
SMI	chr18:45930681:A:G	EPG5	damaging_missense	chr18	45930681	A	G	4.697e-05	0	7.588e-05	12167	19768	0.0023	0.0029	0.222	0.019	2.537	0.226064
SMI	chr9:105774040:C:A	TMEM38B	pLoF	chr9	105774040	C	A	0.0002031	0.0002872	0.0001514	12185	19817	0.0008	0.0005	2.009	0.649	6.213	0.226095
SMI	chr22:42603055:A:T	POLDIP3	damaging_missense	chr22	42603055	A	T	0.0003436	0.0002051	0.0004288	12190	19822	0.0004	0.0002	0.579	0.239	1.403	0.226184
SMI	chrX:37010979:T:C	FAM47C	damaging_missense	chrX	37010979	T	C	3.125e-05	8.206e-05	0	12186	19818	0.0007	0.0004	3.448	0.464	25.596	0.226262
SMI	chr12:15654167:C:T	EPS8	damaging_missense	chr12	15654167	C	T	0.00236	0.002011	0.002574	12185	19811	0.0008	0.0008	0.815	0.585	1.135	0.22633
SMI	chr2:69896446:C:T	SNRNP27	pLoF	chr2	69896446	C	T	1.569e-05	4.129e-05	0	12110	19759	0.007	0.0034	11.875	0.215	654.65	0.226442
SMI	7:149071251:CCTCTCCCCACCGTGCCGGAGCCGGTGGG:C	ZNF786	pLoF	7	149071251	CCTCTCCCCACCGTGCCGGAGCCGGTGGG	C	0.0001093	4.101e-05	0.0001514	12192	19821	0.0002	0.0003	0.384	0.081	1.811	0.226467
SMI	chr19:4216913:G:GGCCACGGGAGCTGAGGCCACGGGAGCCA	ANKRD24	pLoF	chr19	4216913	G	GGCCACGGGAGCTGAGGCCACGGGAGCCA	0.000984	0.0007793	0.00111	12190	19822	0.0004	0.0002	0.735	0.446	1.21	0.226481
SMI	chr17:41422807:G:A	KRT37	pLoF	chr17	41422807	G	A	0.1599	0.1587	0.1607	12130	19713	0.0053	0.0057	0.973	0.931	1.017	0.226509
SMI	chr2:54844130:C:T	EML6	pLoF	chr2	54844130	C	T	0.0001108	4.173e-05	0.0001531	11982	19599	0.0175	0.0114	0.384	0.081	1.812	0.226643
SMI	chr12:88049228:ACT:A	CEP290	pLoF	chr12	88049228	ACT	A	0.001265	0.001026	0.001412	12188	19825	0.0006	0.0001	0.756	0.48	1.19	0.226662
SMI	chr21:46353115:C:T	PCNT	pLoF	chr21	46353115	C	T	0.00429	0.005019	0.003843	12154	19778	0.0034	0.0024	1.164	0.91	1.488	0.226773
SMI	chr3:48649140:A:G	CELSR3	damaging_missense	chr3	48649140	A	G	0.0006921	0.000912	0.0005577	12061	19725	0.011	0.0051	1.431	0.8	2.561	0.226867
SMI	7:50445852:T:C	FIGNL1	damaging_missense	7	50445852	T	C	0.0004217	0.0005331	0.0003531	12193	19824	0.0002	0.0001	1.624	0.74	3.567	0.226869
SMI	chr6:50019075:T:A	DEFB110	pLoF	chr6	50019075	T	A	0.0003437	0.0004513	0.0002775	12188	19819	0.0006	0.0004	1.708	0.717	4.07	0.226911
SMI	chr9:72700591:G:C	TMC1	damaging_missense	chr9	72700591	G	C	0.0001585	8.37e-05	0.0002042	11947	19590	0.0203	0.0119	0.454	0.126	1.636	0.227068
SMI	chr18:63954437:AGATGGAGATATTCATC:A	HMSD	pLoF	chr18	63954437	AGATGGAGATATTCATC	A	0.001438	0.00119	0.001591	12182	19805	0.0011	0.0011	0.769	0.503	1.177	0.227264
SMI	7:16615892:C:A	ANKMY2	damaging_missense	7	16615892	C	A	1.569e-05	4.123e-05	0	12128	19737	0.0055	0.0045	11.802	0.215	648.897	0.227313
SMI	chr4:148071995:C:T	ARHGAP10	pLoF	chr4	148071995	C	T	0.0002053	0.0002909	0.0001529	12032	19626	0.0134	0.0101	2.004	0.648	6.192	0.227352
SMI	chr1:151316400:A:AC	PI4KB	pLoF	chr1	151316400	A	AC	3.141e-05	0	5.067e-05	12107	19734	0.0072	0.0046	0.176	0.01	2.965	0.227653
SMI	chr11:85663887:T:G	CREBZF	damaging_missense	chr11	85663887	T	G	0.0004221	0.0002874	0.000505	12180	19801	0.0012	0.0013	0.616	0.281	1.353	0.227691
SMI	chr6:39314085:CG:C	KCNK17	pLoF	chr6	39314085	CG	C	0.005534	0.004983	0.005872	12141	19755	0.0044	0.0036	0.875	0.703	1.087	0.227833
SMI	chr8:144545382:G:C	ARHGAP39	damaging_missense	chr8	144545382	G	C	0.002531	0.002831	0.002346	12188	19817	0.0006	0.0005	1.218	0.884	1.678	0.227901
SMI	chr5:132327296:C:T	SLC22A4	pLoF	chr5	132327296	C	T	0.0002192	0.0001234	0.0002781	12153	19779	0.0034	0.0024	0.511	0.171	1.523	0.227925
SMI	chr22:41998855:G:T	WBP2NL	pLoF	chr22	41998855	G	T	0.00038	0.0002505	0.0004592	11975	19600	0.018	0.0114	0.598	0.259	1.379	0.228034
SMI	chr5:139397096:CT:C	SPATA24	pLoF	chr5	139397096	CT	C	0.0002189	0.0001232	0.0002777	12174	19809	0.0017	0.0009	0.511	0.171	1.523	0.228066
SMI	chr15:22873609:C:T	CYFIP1	damaging_missense	chr15	22873609	C	T	1.566e-05	4.114e-05	0	12155	19769	0.0033	0.0029	11.749	0.214	645.869	0.228142
SMI	chr9:83888548:GAACA:G	KIF27	pLoF	chr9	83888548	GAACA	G	3.126e-05	0	5.046e-05	12170	19816	0.002	0.0005	0.174	0.01	2.991	0.228182
SMI	chr2:210154338:A:T	KANSL1L	pLoF	chr2	210154338	A	T	0.0007809	0.0006151	0.0008829	12194	19821	0.0001	0.0003	0.702	0.395	1.248	0.228238
SMI	chr1:158615247:G:A	SPTA1	pLoF	chr1	158615247	G	A	0.0004242	0.0002889	0.0005074	12114	19707	0.0066	0.006	0.617	0.281	1.354	0.228246
SMI	chr12:103685020:G:A	STAB2	pLoF	chr12	103685020	G	A	0.0004648	0.0005928	0.0003868	11808	19390	0.0317	0.022	1.593	0.747	3.4	0.22828
SMI	chr6:49840967:C:T	CRISP1	damaging_missense	chr6	49840967	C	T	0.0002191	0.0001233	0.000278	12169	19781	0.0021	0.0023	0.511	0.171	1.523	0.228292
SMI	chr5:76588934:C:A	IQGAP2	damaging_missense	chr5	76588934	C	A	0.001031	0.001236	0.0009062	11733	19311	0.0379	0.026	1.36	0.825	2.244	0.228298
SMI	chr17:37020993:C:A	AATF	damaging_missense	chr17	37020993	C	A	0.0002655	0.0001641	0.0003279	12189	19822	0.0005	0.0002	0.544	0.202	1.464	0.228298
SMI	chr22:17542818:C:T	CECR2	damaging_missense	chr22	17542818	C	T	0.0002344	0.0003283	0.0001767	12183	19808	0.001	0.0009	1.904	0.668	5.431	0.228298
SMI	chr11:34947536:G:A	PDHX	damaging_missense	chr11	34947536	G	A	0.0002036	0.0002881	0.0001517	12149	19778	0.0038	0.0024	2.001	0.647	6.183	0.228338
SMI	chr14:23387758:C:A	MYH6	pLoF	chr14	23387758	C	A	0.002488	0.00215	0.002695	12094	19663	0.0083	0.0082	0.819	0.591	1.134	0.228481
SMI	chr1:43972498:C:T	DPH2	pLoF	chr1	43972498	C	T	0.0001724	0.000247	0.0001265	12147	19763	0.0039	0.0032	2.13	0.622	7.294	0.228709
SMI	chr11:95129349:C:T	ENDOD1	pLoF	chr11	95129349	C	T	0.0001718	0.0002461	0.0001261	12192	19824	0.0002	0.0001	2.129	0.622	7.29	0.228736
SMI	7:47874008:TGA:T	PKD1L1	pLoF	7	47874008	TGA	T	3.195e-05	0	5.14e-05	11839	19457	0.0292	0.0186	0.176	0.01	2.979	0.228742
SMI	chrX:109376166:C:T	GUCY2F	damaging_missense	chrX	109376166	C	T	0.0001923	8.481e-05	0.0002575	11791	19418	0.0331	0.0206	0.571	0.23	1.422	0.228772
SMI	chr11:72758589:G:A	STARD10	damaging_missense	chr11	72758589	G	A	0.0003268	0.0004764	0.0002362	11544	19053	0.0534	0.039	1.734	0.707	4.251	0.228804
SMI	chr1:41020411:C:A	SLFNL1	pLoF	chr1	41020411	C	A	0.001765	0.001969	0.00164	12189	19821	0.0005	0.0003	1.264	0.863	1.852	0.228935
SMI	chr17:4032835:A:G	ZZEF1	damaging_missense	chr17	4032835	A	G	0.0002832	0.0003724	0.0002285	12083	19695	0.0092	0.0066	1.81	0.688	4.758	0.228935
SMI	chr6:34392285:G:T	NUDT3	damaging_missense	chr6	34392285	G	T	0.00122	0.001002	0.001353	11974	19589	0.0181	0.012	0.752	0.473	1.196	0.228961
SMI	chr1:31619597:T:C	HCRTR1	damaging_missense	chr1	31619597	T	C	0.0005016	0.0006185	0.0004299	12126	19770	0.0057	0.0028	1.559	0.756	3.216	0.229055
SMI	chr1:44801728:T:C	PLK3	damaging_missense	chr1	44801728	T	C	0.0003264	0.000437	0.0002605	11442	19194	0.0618	0.0319	1.751	0.703	4.364	0.22916
SMI	7:55978215:A:T	NIPSNAP2	damaging_missense	7	55978215	A	T	9.378e-05	0.0001642	5.048e-05	12182	19809	0.0011	0.0009	2.407	0.575	10.082	0.229401
SMI	chr10:4968822:G:C	AKR1C1	damaging_missense	chr10	4968822	G	C	1.565e-05	4.11e-05	0	12166	19781	0.0024	0.0023	11.655	0.212	639.556	0.229445
SMI	chr16:1792047:A:G	IGFALS	damaging_missense	chr16	1792047	A	G	0.0001562	8.205e-05	0.0002018	12188	19820	0.0006	0.0003	0.455	0.126	1.643	0.229487
SMI	chr12:68696852:CTT:C	NUP107	pLoF	chr12	68696852	CTT	C	0.0001745	0.0002513	0.0001277	11936	19574	0.0212	0.0127	2.126	0.621	7.277	0.229603
SMI	chr4:163140380:A:G	NAF1	damaging_missense	chr4	163140380	A	G	0.0001721	0.0002467	0.0001263	12161	19800	0.0028	0.0013	2.126	0.621	7.285	0.229827
SMI	chr6:61901370:T:C	KHDRBS2	damaging_missense	chr6	61901370	T	C	0.0001104	4.157e-05	0.0001524	12028	19681	0.0137	0.0073	0.386	0.082	1.825	0.229856
SMI	chr12:80445529:G:A	PTPRQ	damaging_missense	chr12	80445529	G	A	0.01425	0.01473	0.01395	12188	19819	0.0006	0.0004	1.087	0.948	1.247	0.229948
SMI	chr16:81939971:T:A	PLCG2	damaging_missense	chr16	81939971	T	A	0.0001406	0.0002051	0.0001009	12192	19823	0.0002	0.0002	2.309	0.589	9.059	0.230101
SMI	chr18:36160981:ACT:A	ELP2	pLoF	chr18	36160981	ACT	A	0.0001096	4.119e-05	0.0001516	12138	19787	0.0047	0.002	0.386	0.082	1.827	0.230108
SMI	chr3:54918482:GCT:G	LRTM1	pLoF	chr3	54918482	GCT	G	0.001504	0.001236	0.001669	12140	19771	0.0045	0.0028	0.774	0.51	1.176	0.23012
SMI	chr19:11406809:C:CAAGTGCTGGGATTGCAGGGGTAAGCTGTGCCTTCTTTTTGAAACAGGCTCTCCCTTGGTCACCCAGGCTGGAGTACAGTGGTG	RGL3	pLoF	chr19	11406809	C	CAAGTGCTGGGATTGCAGGGGTAAGCTGTGCCTTCTTTTTGAAACAGGCTCTCCCTTGGTCACCCAGGCTGGAGTACAGTGGTG	3.131e-05	0	5.053e-05	12149	19792	0.0038	0.0017	0.177	0.01	2.996	0.230137
SMI	chr8:23328486:G:A	LOXL2	damaging_missense	chr8	23328486	G	A	0.0003158	0.0004161	0.0002544	12015	19653	0.0148	0.0087	1.75	0.702	4.362	0.230181
SMI	chr13:110688003:C:CG	CARS2	pLoF	chr13	110688003	C	CG	0.0001578	8.309e-05	0.0002036	12035	19648	0.0131	0.009	0.455	0.126	1.646	0.230229
SMI	chr4:2042401:C:CT	C4orf48	pLoF	chr4	2042401	C	CT	0.002776	0.002441	0.002979	11674	19301	0.0427	0.0265	0.833	0.617	1.123	0.230288
SMI	chr11:134313949:G:GGATCTGTCAGCATCAATAACTC	GLB1L3	pLoF	chr11	134313949	G	GGATCTGTCAGCATCAATAACTC	0.0001411	0.0002058	0.0001012	12146	19754	0.004	0.0036	2.307	0.589	9.046	0.230309
SMI	chr19:3381807:C:A	NFIC	damaging_missense	chr19	3381807	C	A	0.000203	0.000287	0.0001513	12194	19822	0.0001	0.0002	1.995	0.646	6.163	0.230331
SMI	7:100219962:G:T	PVRIG	pLoF	7	100219962	G	T	0.1316	0.1337	0.1304	12147	19762	0.0039	0.0032	1.029	0.982	1.079	0.230406
SMI	chr1:169710459:C:T	SELL	pLoF	chr1	169710459	C	T	0.0003753	0.0002464	0.0004547	12176	19795	0.0016	0.0016	0.6	0.26	1.383	0.230444
SMI	chr14:20305916:CTT:C	TTC5	pLoF	chr14	20305916	CTT	C	3.138e-05	0	5.064e-05	12121	19747	0.0061	0.004	0.177	0.01	2.999	0.23046
SMI	chr1:46934998:A:T	CYP4A11	pLoF	chr1	46934998	A	T	0.0003823	0.0002514	0.0004627	11935	19453	0.0213	0.0188	0.6	0.26	1.383	0.230493
SMI	chr16:20320346:G:T	GP2	pLoF	chr16	20320346	G	T	0.0007049	0.0008637	0.0006072	12157	19763	0.0031	0.0032	1.449	0.79	2.658	0.23057
SMI	chr3:51638314:G:A	RAD54L2	damaging_missense	chr3	51638314	G	A	0.004846	0.005197	0.004631	12027	19650	0.0138	0.0089	1.154	0.913	1.458	0.230707
SMI	chr10:86138884:G:A	GRID1	damaging_missense	chr10	86138884	G	A	0.000157	8.26e-05	0.0002026	12107	19744	0.0072	0.0041	0.456	0.126	1.647	0.230722
SMI	chr5:178613562:G:A	CLK4	damaging_missense	chr5	178613562	G	A	0.0006096	0.0004519	0.0007065	12170	19817	0.002	0.0005	0.671	0.349	1.289	0.230768
SMI	chr11:20383202:AT:A	HTATIP2	pLoF	chr11	20383202	AT	A	0.0005476	0.000411	0.0006315	12165	19793	0.0025	0.0017	0.657	0.331	1.306	0.230815
SMI	chr6:169613654:AC:A	WDR27	pLoF	chr6	169613654	AC	A	0.0006496	0.0007939	0.0005614	11966	19593	0.0188	0.0118	1.477	0.78	2.794	0.230815
SMI	chr15:71757904:C:A	THSD4	pLoF	chr15	71757904	C	A	1.567e-05	4.117e-05	0	12144	19761	0.0042	0.0033	11.554	0.211	632.452	0.230817
SMI	chr6:26250578:TAC:T	HIST1H3F	pLoF	chr6	26250578	TAC	T	3.152e-05	0	5.079e-05	12039	19687	0.0128	0.007	0.177	0.01	3.004	0.230885
SMI	chr9:121318478:AC:A	GSN	pLoF	chr9	121318478	AC	A	0.0007471	0.0005587	0.0008615	11635	19152	0.0459	0.034	0.691	0.378	1.265	0.230916
SMI	chr6:47005873:G:A	ADGRF1	pLoF	chr6	47005873	G	A	0.001945	0.002206	0.001786	12014	19602	0.0148	0.0113	1.253	0.867	1.811	0.231013
SMI	chr20:18744104:C:A	AL121900.2	pLoF	chr20	18744104	C	A	0.0003913	0.0004939	0.0003284	12149	19792	0.0038	0.0017	1.651	0.727	3.749	0.231017
SMI	chr16:22266389:G:A	EEF2K	pLoF	chr16	22266389	G	A	0.0001436	0.0002107	0.0001027	11863	19476	0.0272	0.0176	2.305	0.587	9.046	0.231196
SMI	chr3:50193573:C:A	GNAT1	pLoF	chr3	50193573	C	A	0.0006093	0.0004513	0.0007065	12186	19816	0.0007	0.0005	0.671	0.349	1.289	0.231232
SMI	chr2:54964118:G:A	EML6	damaging_missense	chr2	54964118	G	A	0.0001565	8.222e-05	0.0002023	12163	19776	0.0026	0.0025	0.457	0.127	1.648	0.231247
SMI	chr16:20032657:G:A	GPR139	damaging_missense	chr16	20032657	G	A	0.000172	0.0002463	0.0001263	12179	19791	0.0013	0.0018	2.122	0.619	7.274	0.231389
SMI	chr19:6430011:GCT:G	SLC25A41	pLoF	chr19	6430011	GCT	G	0.0001102	4.143e-05	0.0001524	12070	19683	0.0102	0.0072	0.387	0.082	1.832	0.23141
SMI	chr5:127798142:C:CA	CCDC192	pLoF	chr5	127798142	C	CA	0.0009806	0.001168	0.0008662	11985	19627	0.0172	0.01	1.371	0.818	2.301	0.231419
SMI	7:143351924:C:T	CLCN1	pLoF	7	143351924	C	T	0.001534	0.001275	0.001693	12154	19785	0.0034	0.0021	0.779	0.518	1.172	0.231601
SMI	chr17:76081716:C:T	ZACN	pLoF	chr17	76081716	C	T	0.3117	0.3142	0.3102	12162	19795	0.0027	0.0016	1.021	0.987	1.057	0.231618
SMI	chr11:3666232:G:A	CHRNA10	pLoF	chr11	3666232	G	A	1.563e-05	4.104e-05	0	12183	19810	0.001	0.0008	11.494	0.21	628.303	0.231644
SMI	chrX:38110408:G:A	SYTL5	damaging_missense	chrX	38110408	G	A	6.305e-05	0.0001247	2.539e-05	12029	19694	0.0136	0.0067	2.734	0.526	14.203	0.231668
SMI	7:114979628:A:T	MDFIC	pLoF	7	114979628	A	T	3.123e-05	0	5.044e-05	12195	19825	0	0.0001	0.177	0.01	3.02	0.231694
SMI	chr11:65531655:G:C	SCYL1	damaging_missense	chr11	65531655	G	C	3.182e-05	0	5.124e-05	11909	19515	0.0234	0.0157	0.177	0.01	3.021	0.231714
SMI	chr19:40877242:A:T	CYP2A7	pLoF	chr19	40877242	A	T	0.0001096	4.112e-05	0.0001517	12159	19776	0.003	0.0025	0.387	0.082	1.833	0.231749
SMI	chr11:62789998:G:A	TMEM179B	pLoF	chr11	62789998	G	A	0.000315	0.000207	0.0003813	12080	19668	0.0094	0.008	0.574	0.231	1.426	0.231802
SMI	7:12342095:AC:A	VWDE	pLoF	7	12342095	AC	A	0.008709	0.009239	0.008383	12177	19802	0.0015	0.0012	1.112	0.935	1.322	0.231891
SMI	7:108564209:A:T	THAP5	pLoF	7	108564209	A	T	0.0005014	0.0006169	0.0004303	12157	19754	0.0031	0.0036	1.555	0.754	3.205	0.231916
SMI	chr20:8010287:G:A	TMX4	pLoF	chr20	8010287	G	A	3.17e-05	0	5.102e-05	11946	19600	0.0204	0.0114	0.177	0.01	3.03	0.232082
SMI	chr1:110016424:A:G	AHCYL1	damaging_missense	chr1	110016424	A	G	0.0001722	0.0002469	0.0001264	12152	19785	0.0035	0.0021	2.117	0.619	7.244	0.232125
SMI	chr12:32792678:C:G	PKP2	damaging_missense	chr12	32792678	C	G	0.0001407	0.0002053	0.000101	12176	19810	0.0016	0.0008	2.3	0.587	9.019	0.232166
SMI	chr1:13416383:TG:T	PRAMEF20	pLoF	chr1	13416383	TG	T	0.0004099	0.0002896	0.000484	12085	19630	0.009	0.0099	0.615	0.277	1.365	0.23219
SMI	chr1:15445606:G:A	CTRC	damaging_missense	chr1	15445606	G	A	3.22e-05	0	5.196e-05	11805	19247	0.032	0.0292	0.178	0.011	3.021	0.232258
SMI	chr3:29739823:C:G	RBMS3	damaging_missense	chr3	29739823	C	G	3.127e-05	0	5.049e-05	12173	19807	0.0018	0.001	0.176	0.01	3.041	0.232328
SMI	chr2:158115114:G:A	UPP2	damaging_missense	chr2	158115114	G	A	0.0001102	4.137e-05	0.0001524	12085	19679	0.009	0.0074	0.388	0.082	1.836	0.232429
SMI	chr1:59833438:C:T	HOOK1	damaging_missense	chr1	59833438	C	T	0.001765	0.001518	0.001917	12190	19820	0.0004	0.0003	0.792	0.54	1.162	0.232844
SMI	chr1:19326621:AACGTGAGCCTCC:A	PQLC2	pLoF	chr1	19326621	AACGTGAGCCTCC	A	0.000174	0.0002497	0.0001275	12013	19601	0.0149	0.0114	2.115	0.618	7.24	0.232966
SMI	chr2:162279995:C:G	IFIH1	pLoF	chr2	162279995	C	G	0.01471	0.01553	0.0142	12106	19752	0.0073	0.0037	1.084	0.949	1.239	0.233003
SMI	chr6:49515720:G:A	GLYATL3	pLoF	chr6	49515720	G	A	0.0002037	0.0001237	0.0002529	12130	19774	0.0053	0.0026	0.505	0.164	1.553	0.233026
SMI	chr8:109406428:CACAA:C	PKHD1L1	pLoF	chr8	109406428	CACAA	C	3.125e-05	0	5.046e-05	12185	19816	0.0008	0.0005	0.178	0.01	3.039	0.233223
SMI	chr8:109406434:A:ATG	PKHD1L1	pLoF	chr8	109406434	A	ATG	3.124e-05	0	5.045e-05	12187	19820	0.0007	0.0003	0.178	0.01	3.039	0.233223
SMI	chr12:18282620:C:A	PIK3C2G	pLoF	chr12	18282620	C	A	0.003263	0.002952	0.003455	12195	19826	0	0	0.844	0.638	1.116	0.233481
SMI	chr20:20040691:C:G	CRNKL1	damaging_missense	chr20	20040691	C	G	1.563e-05	4.107e-05	0	12174	19808	0.0017	0.0009	11.354	0.208	618.583	0.233593
SMI	chr3:196554503:T:G	WDR53	damaging_missense	chr3	196554503	T	G	0.0001718	0.000246	0.0001261	12195	19826	0	0	2.112	0.617	7.228	0.233751
SMI	chr4:10501255:C:T	CLNK	pLoF	chr4	10501255	C	T	0.002007	0.001677	0.002209	11926	19469	0.0221	0.018	0.801	0.555	1.154	0.233816
SMI	chr1:196902563:G:A	CFHR4	pLoF	chr1	196902563	G	A	3.132e-05	0	5.057e-05	12150	19775	0.0037	0.0026	0.178	0.01	3.049	0.233878
SMI	chr1:109507450:T:A	AMIGO1	damaging_missense	chr1	109507450	T	A	0.0004852	0.000617	0.0004042	12155	19790	0.0033	0.0018	1.558	0.751	3.233	0.234052
SMI	chr12:6465928:G:C	VAMP1	damaging_missense	chr12	6465928	G	C	0.0001564	8.221e-05	0.0002021	12164	19797	0.0025	0.0015	0.458	0.127	1.657	0.234087
SMI	chr18:21401185:G:A	GREB1L	damaging_missense	chr18	21401185	G	A	4.687e-05	8.205e-05	2.523e-05	12187	19818	0.0007	0.0004	4.287	0.389	47.201	0.234285
SMI	chr3:173019498:G:C	SPATA16	pLoF	chr3	173019498	G	C	0.0006095	0.0004515	0.0007066	12181	19813	0.0011	0.0007	0.673	0.35	1.293	0.234401
SMI	chr1:10654145:C:T	CASZ1	damaging_missense	chr1	10654145	C	T	0.0002815	0.0003697	0.0002272	12172	19803	0.0019	0.0012	1.796	0.684	4.715	0.234446
SMI	chr10:69240710:G:A	HKDC1	damaging_missense	chr10	69240710	G	A	0.0006848	0.000841	0.0005895	11891	19507	0.0249	0.0161	1.457	0.783	2.712	0.234489
SMI	chr13:37104979:A:G	CSNK1A1L	damaging_missense	chr13	37104979	A	G	0.004809	0.004469	0.005019	12195	19826	0	0	0.869	0.689	1.095	0.234498
SMI	chr2:32820924:C:T	TTC27	pLoF	chr2	32820924	C	T	0.003677	0.004304	0.003294	11967	19583	0.0187	0.0123	1.174	0.901	1.529	0.234513
SMI	chr16:30353206:C:T	CD2BP2	damaging_missense	chr16	30353206	C	T	0.0001566	8.237e-05	0.0002022	12141	19787	0.0044	0.002	0.459	0.127	1.658	0.234617
SMI	chr6:42635437:G:A	UBR2	damaging_missense	chr6	42635437	G	A	1.566e-05	4.113e-05	0	12158	19774	0.003	0.0026	11.291	0.207	614.845	0.234623
SMI	chr3:38001708:C:T	VILL	pLoF	chr3	38001708	C	T	0.00113	0.0009069	0.001267	12129	19736	0.0054	0.0045	0.75	0.467	1.205	0.23463
SMI	chr4:958473:C:T	TMEM175	pLoF	chr4	958473	C	T	0.0008592	0.001026	0.0007568	12184	19821	0.0009	0.0003	1.395	0.806	2.417	0.234664
SMI	chr22:19235695:C:A	CLTCL1	pLoF	chr22	19235695	C	A	0.000205	0.0002902	0.0001527	12059	19652	0.0112	0.0088	1.981	0.642	6.115	0.234762
SMI	chr10:116591885:GC:G	PNLIPRP1	pLoF	chr10	116591885	GC	G	0.0003296	0.0002064	0.0004052	12114	19742	0.0066	0.0042	0.581	0.237	1.423	0.234785
SMI	chr3:9032658:A:G	SRGAP3	damaging_missense	chr3	9032658	A	G	0.002991	0.003318	0.002792	11906	19523	0.0237	0.0153	1.198	0.889	1.613	0.234831
SMI	chr12:96679608:C:T	CFAP54	pLoF	chr12	96679608	C	T	3.149e-05	0	5.083e-05	12082	19672	0.0093	0.0078	0.178	0.01	3.068	0.234886
SMI	chr6:41931815:C:T	BYSL	damaging_missense	chr6	41931815	C	T	0.00011	4.126e-05	0.0001522	12117	19711	0.0064	0.0058	0.389	0.082	1.847	0.235
SMI	chr20:56524917:CAATA:C	FAM209A	pLoF	chr20	56524917	CAATA	C	0.01019	0.01084	0.009782	12129	19730	0.0054	0.0048	1.102	0.939	1.292	0.23502
SMI	chr2:207750959:A:G	CCNYL1	damaging_missense	chr2	207750959	A	G	3.14e-05	0	5.069e-05	12116	19727	0.0065	0.005	0.18	0.011	3.056	0.235112
SMI	chr16:48088569:C:A	ABCC12	damaging_missense	chr16	48088569	C	A	3.129e-05	0	5.055e-05	12180	19781	0.0012	0.0023	0.18	0.011	3.057	0.235135
SMI	chr18:45908058:CA:C	EPG5	pLoF	chr18	45908058	CA	C	1.594e-05	4.215e-05	0	11861	19499	0.0274	0.0165	11.253	0.207	612.369	0.235198
SMI	chr19:1487606:C:T	PCSK4	damaging_missense	chr19	1487606	C	T	4.699e-05	8.231e-05	2.528e-05	12149	19776	0.0038	0.0025	4.274	0.388	47.086	0.235457
SMI	chr10:29292005:CTG:C	LYZL1	pLoF	chr10	29292005	CTG	C	0.0001724	0.000247	0.0001265	12148	19763	0.0039	0.0032	2.104	0.616	7.189	0.235541
SMI	chr3:160438859:A:G	TRIM59	damaging_missense	chr3	160438859	A	G	0.001874	0.002132	0.001715	12195	19826	0	0	1.25	0.864	1.807	0.23569
SMI	chr17:44913760:C:A	GFAP	pLoF	chr17	44913760	C	A	4.699e-05	8.223e-05	2.531e-05	12161	19758	0.0028	0.0034	4.266	0.388	46.95	0.235805
SMI	chr17:44915240:A:T	GFAP	damaging_missense	chr17	44915240	A	T	4.686e-05	8.205e-05	2.523e-05	12188	19821	0.0006	0.0003	4.266	0.388	46.95	0.235805
SMI	chr11:134251201:TCAAA:T	THYN1	pLoF	chr11	134251201	TCAAA	T	0.002125	0.002421	0.001943	12184	19811	0.0009	0.0008	1.233	0.872	1.744	0.235869
SMI	chr2:224837776:G:A	DOCK10	pLoF	chr2	224837776	G	A	0.0002509	0.0001649	0.0003037	12128	19759	0.0055	0.0034	0.543	0.198	1.491	0.235957
SMI	chr6:64436244:C:A	EYS	pLoF	chr6	64436244	C	A	1.566e-05	4.113e-05	0	12156	19776	0.0032	0.0025	11.2	0.206	608.804	0.235987
SMI	chr1:114693436:G:A	AMPD1	pLoF	chr1	114693436	G	A	0.08073	0.07923	0.08165	11965	19614	0.0189	0.0107	0.965	0.909	1.024	0.236019
SMI	chr1:147619567:C:T	BCL9	damaging_missense	chr1	147619567	C	T	0.0008589	0.001025	0.0007567	12194	19824	0.0001	0.0001	1.394	0.805	2.414	0.236116
SMI	chr12:109534678:A:ACCTG	UBE3B	pLoF	chr12	109534678	A	ACCTG	0.0007973	0.0009683	0.000693	11876	19481	0.0262	0.0174	1.416	0.796	2.519	0.236167
SMI	chr11:61857014:G:T	FADS2	damaging_missense	chr11	61857014	G	T	0.0001271	0.0002094	7.682e-05	11937	19526	0.0212	0.0151	2.352	0.571	9.685	0.23625
SMI	chr8:48043181:G:GACAAATTATGAAAACAGAATATATAGCCTGAAAGTAGAATGTGGACCTAAATACCCAGAAGCTCCTCC	UBE2V2	pLoF	chr8	48043181	G	GACAAATTATGAAAACAGAATATATAGCCTGAAAGTAGAATGTGGACCTAAATACCCAGAAGCTCCTCC	0.0001724	0.0002471	0.0001265	12141	19765	0.0044	0.0031	2.101	0.615	7.181	0.23626
SMI	chr17:41424239:G:C	KRT37	pLoF	chr17	41424239	G	C	0.0007652	0.0009022	0.000681	12193	19824	0.0002	0.0001	1.424	0.793	2.557	0.236343
SMI	chr10:12107990:C:T	DHTKD1	damaging_missense	chr10	12107990	C	T	0.0002051	0.0002916	0.0001524	12004	19683	0.0157	0.0072	1.976	0.64	6.101	0.23641
SMI	chr11:57543343:CA:C	SMTNL1	pLoF	chr11	57543343	CA	C	0.0002188	0.0001232	0.0002776	12179	19815	0.0013	0.0006	0.516	0.173	1.542	0.236464
SMI	chr12:57630182:G:A	B4GALNT1	pLoF	chr12	57630182	G	A	0.0001719	0.0002462	0.0001262	12183	19806	0.001	0.001	2.101	0.615	7.183	0.236515
SMI	chr2:201807891:T:G	CDK15	damaging_missense	chr2	201807891	T	G	3.134e-05	0	5.061e-05	12145	19759	0.0041	0.0034	0.179	0.01	3.087	0.236637
SMI	chr5:140883946:G:C	PCDHA13	damaging_missense	chr5	140883946	G	C	0.0002342	0.0003281	0.0001765	12193	19826	0.0002	0	1.881	0.661	5.355	0.236671
SMI	chr13:21539301:C:T	MICU2	pLoF	chr13	21539301	C	T	3.141e-05	0	5.067e-05	12101	19737	0.0077	0.0045	0.176	0.01	3.131	0.236863
SMI	chr17:47839444:C:A	SCRN2	pLoF	chr17	47839444	C	A	0.0005192	0.0006203	0.000457	12090	19692	0.0086	0.0068	1.543	0.752	3.166	0.236922
SMI	chrX:104012717:TTC:T	H2BFWT	pLoF	chrX	104012717	TTC	T	0.0001597	8.479e-05	0.000205	11794	19509	0.0329	0.016	0.46	0.127	1.665	0.237029
SMI	chr16:84324433:C:T	WFDC1	pLoF	chr16	84324433	C	T	0.0003614	0.0002482	0.0004307	12089	19735	0.0087	0.0046	0.599	0.256	1.401	0.23711
SMI	chr17:66884567:AGATGCTCAACAGGACCAAG:A	CACNG5	pLoF	chr17	66884567	AGATGCTCAACAGGACCAAG	A	3.15e-05	0	5.083e-05	12069	19675	0.0103	0.0076	0.181	0.011	3.086	0.23724
SMI	chrX:107602126:C:T	FRMPD3	pLoF	chrX	107602126	C	T	0.0001255	4.126e-05	0.0001772	12118	19750	0.0063	0.0038	0.491	0.151	1.597	0.237243
SMI	chr2:74524165:C:A	DQX1	pLoF	chr2	74524165	C	A	3.127e-05	0	5.048e-05	12172	19808	0.0019	0.0009	0.181	0.011	3.083	0.237262
SMI	chr17:35137830:C:A	NLE1	damaging_missense	chr17	35137830	C	A	0.0001725	8.245e-05	0.0002278	12128	19750	0.0055	0.0038	0.504	0.162	1.57	0.237322
SMI	chr16:75669362:C:T	AC025287.4	pLoF	chr16	75669362	C	T	0.0008235	0.001004	0.0007134	11949	19624	0.0202	0.0102	1.405	0.799	2.471	0.23735
SMI	chr2:143228618:C:T	ARHGAP15	pLoF	chr2	143228618	C	T	0.001517	0.001849	0.001312	12169	19811	0.0021	0.0008	1.281	0.85	1.931	0.237363
SMI	chr8:66051548:A:AT	DNAJC5B	pLoF	chr8	66051548	A	AT	0.0002202	0.000124	0.0002792	12094	19700	0.0083	0.0064	0.517	0.173	1.545	0.237419
SMI	chr11:59503626:TACTC:T	OR4D11	pLoF	chr11	59503626	TACTC	T	0.0009534	0.001149	0.000833	12181	19809	0.0011	0.0009	1.368	0.813	2.3	0.237545
SMI	chr17:10395249:T:A	MYH8	pLoF	chr17	10395249	T	A	0.0004528	0.0005741	0.0003783	12194	19826	0.0001	0	1.554	0.747	3.232	0.237653
SMI	chr1:198749532:A:G	PTPRC	damaging_missense	chr1	198749532	A	G	3.124e-05	0	5.046e-05	12189	19818	0.0005	0.0004	0.181	0.011	3.095	0.237805
SMI	chr17:15593431:G:A	CDRT1	pLoF	chr17	15593431	G	A	0.001377	0.001587	0.001249	11970	19610	0.0184	0.0109	1.301	0.84	2.015	0.23796
SMI	chr1:31661453:A:C	COL16A1	damaging_missense	chr1	31661453	A	C	9.435e-05	0.0001654	5.074e-05	12089	19709	0.0087	0.0059	2.356	0.568	9.781	0.237989
SMI	chr20:32084402:G:A	HCK	damaging_missense	chr20	32084402	G	A	0.001694	0.001915	0.001558	12012	19573	0.015	0.0128	1.265	0.856	1.871	0.238007
SMI	7:29030664:G:T	CPVL	pLoF	7	29030664	G	T	0.0002811	0.000369	0.000227	12195	19823	0	0.0002	1.787	0.681	4.692	0.238374
SMI	chr1:180397532:G:T	ACBD6	damaging_missense	chr1	180397532	G	T	3.131e-05	0	5.052e-05	12141	19793	0.0044	0.0017	0.181	0.011	3.106	0.238407
SMI	chrX:103577191:C:CG	TCEAL4	pLoF	chrX	103577191	C	CG	0.0448	0.044	0.04528	11444	19160	0.0616	0.0336	0.96	0.897	1.028	0.238428
SMI	chr9:132662307:ACT:A	DDX31	pLoF	chr9	132662307	ACT	A	0.0001564	8.212e-05	0.000202	12177	19800	0.0015	0.0013	0.462	0.128	1.669	0.238445
SMI	chr14:58396330:CA:C	TOMM20L	pLoF	chr14	58396330	CA	C	0.001451	0.001206	0.001601	12024	19679	0.014	0.0074	0.774	0.506	1.185	0.238501
SMI	chr14:58396332:GGGCAC:G	TOMM20L	pLoF	chr14	58396332	GGGCAC	G	0.001454	0.001208	0.001604	12005	19635	0.0156	0.0096	0.774	0.506	1.185	0.238501
SMI	chr3:125110269:C:G	SLC12A8	damaging_missense	chr3	125110269	C	G	0.0004384	0.0006171	0.0003286	12154	19780	0.0034	0.0023	1.576	0.74	3.359	0.238523
SMI	chr19:7747336:G:A	CD209	pLoF	chr19	7747336	G	A	0.0007195	0.0008629	0.0006313	12168	19799	0.0022	0.0014	1.437	0.787	2.624	0.238543
SMI	chr19:16542018:G:T	CHERP	damaging_missense	chr19	16542018	G	T	0.0002192	0.0001234	0.000278	12152	19787	0.0035	0.002	0.518	0.173	1.547	0.238601
SMI	chr1:179064071:G:A	FAM20B	damaging_missense	chr1	179064071	G	A	0.0003125	0.0002052	0.0003784	12186	19818	0.0007	0.0004	0.579	0.233	1.438	0.238963
SMI	chr12:80588216:G:A	PTPRQ	damaging_missense	chr12	80588216	G	A	0.0002655	0.000164	0.0003279	12194	19826	0.0001	0	0.552	0.205	1.484	0.238976
SMI	chr3:52529235:T:C	NT5DC2	damaging_missense	chr3	52529235	T	C	3.148e-05	0	5.077e-05	12072	19696	0.0101	0.0066	0.181	0.011	3.113	0.239047
SMI	chr16:84868866:G:A	CRISPLD2	damaging_missense	chr16	84868866	G	A	0.001434	0.001201	0.001577	12078	19654	0.0096	0.0087	0.774	0.505	1.186	0.2393
SMI	chr6:150800822:C:T	PLEKHG1	damaging_missense	chr6	150800822	C	T	0.0003125	0.0004103	0.0002524	12185	19810	0.0008	0.0008	1.729	0.695	4.303	0.239308
SMI	chr19:49153283:CA:C	HRC	pLoF	chr19	49153283	CA	C	0.0002666	0.0001647	0.0003292	12141	19747	0.0044	0.004	0.552	0.205	1.485	0.239424
SMI	chr6:348778:TG:T	DUSP22	pLoF	chr6	348778	TG	T	3.134e-05	0	5.058e-05	12139	19770	0.0046	0.0028	0.181	0.011	3.12	0.239428
SMI	chr3:108358028:G:A	HHLA2	pLoF	chr3	108358028	G	A	0.001515	0.001271	0.001664	12195	19826	0	0	0.78	0.516	1.18	0.239496
SMI	chr5:122422954:T:C	SNCAIP	damaging_missense	chr5	122422954	T	C	0.0002655	0.000164	0.0003279	12195	19823	0	0.0002	0.552	0.205	1.486	0.239542
SMI	chr15:65197251:C:T	CILP	damaging_missense	chr15	65197251	C	T	0.0001718	0.000246	0.0001261	12195	19824	0	0.0001	2.09	0.612	7.138	0.239542
SMI	chr10:45003856:G:T	ZNF22	damaging_missense	chr10	45003856	G	T	0.0005309	0.000656	0.000454	12195	19825	0	0.0001	1.522	0.756	3.063	0.239561
SMI	chr6:7567902:T:C	DSP	damaging_missense	chr6	7567902	T	C	0.0003611	0.0004767	0.0002906	11538	18928	0.0539	0.0453	1.682	0.707	4.003	0.239573
SMI	chr1:145746889:GCTGA:G	RNF115	pLoF	chr1	145746889	GCTGA	G	0.0002039	0.0002885	0.000152	12132	19742	0.0052	0.0042	1.966	0.637	6.066	0.239705
SMI	chr8:94372169:AC:A	FSBP	pLoF	chr8	94372169	AC	A	0.0009401	0.001112	0.0008346	12139	19771	0.0046	0.0028	1.371	0.81	2.32	0.239715
SMI	chr2:43572955:AT:A	THADA	pLoF	chr2	43572955	AT	A	0.0002345	0.0003284	0.0001767	12180	19807	0.0012	0.001	1.873	0.658	5.336	0.239754
SMI	chr17:68542713:ACT:A	FAM20A	pLoF	chr17	68542713	ACT	A	0.00216	0.002403	0.002011	11859	19391	0.0276	0.0219	1.235	0.869	1.755	0.239815
SMI	chr5:134682375:C:T	SEC24A	damaging_missense	chr5	134682375	C	T	1.591e-05	4.216e-05	0	11860	19571	0.0275	0.0129	10.947	0.202	592.009	0.239848
SMI	chr20:43536177:C:T	L3MBTL1	damaging_missense	chr20	43536177	C	T	1.562e-05	4.101e-05	0	12191	19819	0.0003	0.0004	10.935	0.202	591.045	0.239994
SMI	chr17:36537529:C:CAG	PIGW	pLoF	chr17	36537529	C	CAG	0.0001718	0.000246	0.0001261	12195	19826	0	0	2.089	0.611	7.138	0.240039
SMI	chr17:36537530:T:TCCAAA	PIGW	pLoF	chr17	36537530	T	TCCAAA	0.0001718	0.000246	0.0001261	12195	19826	0	0	2.089	0.611	7.138	0.240039
SMI	chr10:103421481:T:TG	PDCD11	pLoF	chr10	103421481	T	TG	1.636e-05	4.35e-05	0	11493	19064	0.0576	0.0384	10.931	0.202	590.879	0.240062
SMI	chr9:124476381:C:T	ADGRD2	pLoF	chr9	124476381	C	T	0.0003454	0.0004543	0.0002787	12107	19738	0.0072	0.0044	1.681	0.707	4.001	0.240156
SMI	chr17:35844305:C:T	TAF15	pLoF	chr17	35844305	C	T	1.562e-05	4.101e-05	0	12193	19821	0.0002	0.0003	10.921	0.202	590.266	0.240229
SMI	chr12:55842818:G:A	MMP19	pLoF	chr12	55842818	G	A	0.001659	0.001377	0.00183	11618	19124	0.0473	0.0354	0.788	0.529	1.173	0.240413
SMI	chr5:180304926:A:C	GFPT2	damaging_missense	chr5	180304926	A	C	0.001615	0.001381	0.001758	11951	19625	0.02	0.0101	0.785	0.524	1.176	0.240492
SMI	chr20:9371231:C:T	PLCB4	damaging_missense	chr20	9371231	C	T	3.142e-05	0	5.07e-05	12105	19723	0.0074	0.0052	0.182	0.011	3.134	0.240508
SMI	chr8:10301625:C:G	MSRA	damaging_missense	chr8	10301625	C	G	3.173e-05	0	5.113e-05	11960	19557	0.0193	0.0136	0.181	0.01	3.139	0.24057
SMI	chr16:70136305:G:A	PDPR	damaging_missense	chr16	70136305	G	A	0.0001095	0.0001643	7.579e-05	12173	19791	0.0018	0.0018	2.536	0.536	12.002	0.240603
SMI	chr8:29150331:C:G	KIF13B	damaging_missense	chr8	29150331	C	G	0.0001568	8.241e-05	0.0002025	12134	19751	0.005	0.0038	0.463	0.128	1.676	0.240618
SMI	chr1:26913676:G:A	NR0B2	pLoF	chr1	26913676	G	A	3.126e-05	0	5.048e-05	12180	19811	0.0012	0.0008	0.182	0.011	3.136	0.240726
SMI	chr5:39341250:G:C	C9	damaging_missense	chr5	39341250	G	C	0.0003437	0.0004512	0.0002775	12190	19819	0.0004	0.0004	1.68	0.706	3.999	0.240741
SMI	chr1:16922770:CCGCAACCTCT:C	CROCC	pLoF	chr1	16922770	CCGCAACCTCT	C	0.0004711	0.0003301	0.0005578	12117	19721	0.0064	0.0053	0.64	0.303	1.35	0.240816
SMI	chr4:73148920:A:G	ANKRD17	damaging_missense	chr4	73148920	A	G	0.001359	0.001559	0.001236	12190	19822	0.0004	0.0002	1.296	0.84	1.998	0.240917
SMI	chr1:66770424:C:T	TCTEX1D1	pLoF	chr1	66770424	C	T	0.0002031	0.0002873	0.0001514	12182	19817	0.0011	0.0005	1.961	0.636	6.049	0.241091
SMI	chr6:144531051:G:A	UTRN	pLoF	chr6	144531051	G	A	0.0001096	4.114e-05	0.0001516	12154	19790	0.0034	0.0018	0.393	0.083	1.872	0.241102
SMI	chr3:9653669:TGTTTCAGC:T	MTMR14	pLoF	chr3	9653669	TGTTTCAGC	T	0.001759	0.001487	0.001926	12108	19725	0.0071	0.0051	0.796	0.543	1.166	0.241103
SMI	chr22:20375489:C:T	USP41	pLoF	chr22	20375489	C	T	0.002581	0.002252	0.002783	11768	19225	0.035	0.0303	0.826	0.6	1.137	0.24122
SMI	chr2:181558617:G:A	CERKL	pLoF	chr2	181558617	G	A	0.0001564	8.219e-05	0.0002021	12167	19793	0.0023	0.0017	0.463	0.128	1.678	0.241265
SMI	chr20:64097801:G:A	OPRL1	pLoF	chr20	64097801	G	A	4.69e-05	8.21e-05	2.525e-05	12181	19800	0.0011	0.0013	4.179	0.382	45.714	0.241294
SMI	chr10:133466357:C:T	SCART1	pLoF	chr10	133466357	C	T	0.0001621	8.59e-05	0.0002082	11642	19211	0.0454	0.031	0.463	0.128	1.678	0.241337
SMI	chr9:94325792:AG:A	NUTM2F	pLoF	chr9	94325792	AG	A	0.00339	0.003775	0.003153	12185	19820	0.0008	0.0003	1.18	0.895	1.555	0.241367
SMI	chr4:87322631:C:T	HSD17B13	pLoF	chr4	87322631	C	T	0.0003458	0.0004551	0.0002789	12086	19723	0.0089	0.0052	1.679	0.706	3.996	0.241433
SMI	chr8:94665042:G:A	ESRP1	damaging_missense	chr8	94665042	G	A	0.002562	0.002215	0.002775	12190	19819	0.0004	0.0004	0.828	0.604	1.136	0.241463
SMI	chr17:41767491:AGGCGCACGGCCATCTT:A	JUP	pLoF	chr17	41767491	AGGCGCACGGCCATCTT	A	0.0002084	0.0002976	0.0001544	11762	19434	0.0355	0.0198	1.96	0.636	6.043	0.241548
SMI	chr19:58409957:C:G	ZNF584	pLoF	chr19	58409957	C	G	0.000502	0.0003711	0.0005823	12126	19749	0.0057	0.0039	0.651	0.317	1.336	0.24166
SMI	7:77639230:C:T	PTPN12	pLoF	7	77639230	C	T	7.81e-05	0.0001231	5.045e-05	12189	19822	0.0005	0.0002	3.015	0.475	19.131	0.24173
SMI	chr3:12157413:A:AT	TIMP4	pLoF	chr3	12157413	A	AT	0.001373	0.001137	0.001517	11870	19449	0.0266	0.019	0.769	0.495	1.194	0.241753
SMI	chr17:47361520:CAGTG:C	EFCAB13	pLoF	chr17	47361520	CAGTG	C	0.4645	0.4641	0.4648	12043	19646	0.0125	0.0091	0.981	0.95	1.013	0.241806
SMI	chr4:186252085:C:T	KLKB1	pLoF	chr4	186252085	C	T	0.0001719	0.0002462	0.0001262	12187	19813	0.0007	0.0007	2.084	0.609	7.126	0.241824
SMI	chr6:85493841:GT:G	NT5E	pLoF	chr6	85493841	GT	G	0.0001726	0.0002478	0.0001265	12105	19765	0.0074	0.0031	2.082	0.61	7.107	0.241874
SMI	chr1:34761461:C:G	GJB4	damaging_missense	chr1	34761461	C	G	0.0009997	0.00119	0.0008828	12187	19824	0.0007	0.0001	1.355	0.815	2.252	0.241881
SMI	chr5:126595164:GC:G	ALDH7A1	pLoF	chr5	126595164	GC	G	0.0001406	0.0002053	0.0001009	12179	19822	0.0013	0.0002	2.256	0.577	8.82	0.242026
SMI	chr5:76291847:T:C	SV2C	damaging_missense	chr5	76291847	T	C	0.0004575	0.0005809	0.0003818	12050	19644	0.0119	0.0092	1.57	0.737	3.343	0.242041
SMI	7:151195597:TC:T	IQCA1L	pLoF	7	151195597	TC	T	0.3969	0.3947	0.3982	11810	19460	0.0316	0.0185	0.98	0.948	1.013	0.242085
SMI	chrX:119089320:ATG:A	KIAA1210	pLoF	chrX	119089320	ATG	A	0.0005156	0.0003283	0.0006307	12184	19820	0.0009	0.0003	0.715	0.407	1.255	0.242173
SMI	chr11:8392543:G:GAACCA	STK33	pLoF	chr11	8392543	G	GAACCA	0.02355	0.02439	0.02302	12175	19805	0.0016	0.0011	1.065	0.958	1.184	0.242191
SMI	chr13:49490841:T:C	SETDB2	damaging_missense	chr13	49490841	T	C	0.0001415	0.0002071	0.0001013	12073	19738	0.01	0.0044	2.255	0.577	8.812	0.242199
SMI	chr2:95149701:A:T	ZNF514	damaging_missense	chr2	95149701	A	T	0.0001093	4.1e-05	0.0001513	12195	19826	0	0	0.394	0.083	1.879	0.242422
SMI	chr14:24098386:G:GGCTGTGGATGAGA	PCK2	pLoF	chr14	24098386	G	GGCTGTGGATGAGA	0.0003754	0.0002466	0.0004545	12167	19802	0.0023	0.0012	0.62	0.278	1.382	0.242447
SMI	chr13:49220841:CTCTGCCGG:C	MLNR	pLoF	chr13	49220841	CTCTGCCGG	C	0.0001562	8.2e-05	0.0002018	12195	19825	0	0.0001	0.464	0.128	1.681	0.24248
SMI	chr10:95064807:C:T	CYP2C8	pLoF	chr10	95064807	C	T	0.000313	0.0002056	0.000379	12159	19790	0.003	0.0018	0.581	0.234	1.444	0.2425
SMI	chr6:8026375:G:A	BLOC1S5	pLoF	chr6	8026375	G	A	0.0005832	0.0007051	0.0005085	12055	19667	0.0115	0.008	1.494	0.762	2.93	0.242527
SMI	chr12:29495432:TCA:T	OVCH1	pLoF	chr12	29495432	TCA	T	0.001111	0.0009039	0.001239	12169	19779	0.0021	0.0024	0.749	0.462	1.216	0.242537
SMI	chr2:158102039:G:GA	UPP2	pLoF	chr2	158102039	G	GA	0.05518	0.05677	0.05421	12040	19619	0.0127	0.0104	1.043	0.972	1.12	0.24256
SMI	chr6:155137505:G:A	TIAM2	damaging_missense	chr6	155137505	G	A	0.0003598	0.0002463	0.0004296	12180	19786	0.0012	0.002	0.603	0.258	1.409	0.24256
SMI	chr19:33387359:G:GA	PEPD	pLoF	chr19	33387359	G	GA	0.000251	0.0001649	0.0003038	12126	19750	0.0057	0.0038	0.546	0.198	1.506	0.242636
SMI	chr20:45890375:A:T	NEURL2	damaging_missense	chr20	45890375	A	T	0.0001407	0.0002053	0.000101	12180	19810	0.0012	0.0008	2.253	0.577	8.799	0.242761
SMI	chr11:66233791:C:G	PACS1	damaging_missense	chr11	66233791	C	G	3.177e-05	0	5.128e-05	11974	19501	0.0181	0.0164	0.182	0.01	3.171	0.242814
SMI	chr3:113659601:G:A	USF3	damaging_missense	chr3	113659601	G	A	6.246e-05	0.000123	2.522e-05	12195	19826	0	0	3.252	0.449	23.537	0.242817
SMI	chr8:86229704:G:A	SLC7A13	pLoF	chr8	86229704	G	A	0.000203	0.000123	0.0002522	12195	19826	0	0	0.512	0.167	1.574	0.242821
SMI	chr10:72343488:T:C	DNAJB12	damaging_missense	chr10	72343488	T	C	3.194e-05	0	5.136e-05	11838	19472	0.0293	0.0179	0.184	0.011	3.155	0.242877
SMI	chr17:7565477:C:T	SENP3-EIF4A1	damaging_missense	chr17	7565477	C	T	3.142e-05	0	5.071e-05	12108	19719	0.0071	0.0054	0.184	0.011	3.158	0.242923
SMI	chr3:10104564:TG:T	FANCD2OS	pLoF	chr3	10104564	TG	T	9.371e-05	4.102e-05	0.0001261	12190	19822	0.0004	0.0002	0.375	0.072	1.947	0.243093
SMI	chr17:32933289:T:C	TMEM98	damaging_missense	chr17	32933289	T	C	0.002899	0.002564	0.003104	11897	19494	0.0244	0.0168	0.835	0.618	1.13	0.243158
SMI	chr5:170968319:G:A	RANBP17	pLoF	chr5	170968319	G	A	3.124e-05	0	5.044e-05	12188	19824	0.0006	0.0001	0.184	0.011	3.159	0.243239
SMI	chr12:49962154:C:T	AQP5	damaging_missense	chr12	49962154	C	T	3.152e-05	0	5.083e-05	12058	19672	0.0112	0.0078	0.184	0.011	3.161	0.243243
SMI	chr11:22377639:G:GC	SLC17A6	pLoF	chr11	22377639	G	GC	0.0007027	0.000861	0.0006053	12195	19826	0	0	1.434	0.783	2.628	0.24345
SMI	chr17:8393260:T:C	RNF222	damaging_missense	chr17	8393260	T	C	9.383e-05	4.108e-05	0.0001262	12170	19802	0.002	0.0012	0.376	0.073	1.946	0.243461
SMI	chr20:24992682:C:A	APMAP	pLoF	chr20	24992682	C	A	0.000273	0.0001701	0.0003354	11755	19378	0.0361	0.0226	0.555	0.206	1.493	0.243479
SMI	chr2:200895326:T:TA	NIF3L1	pLoF	chr2	200895326	T	TA	3.125e-05	0	5.047e-05	12183	19812	0.001	0.0007	0.184	0.011	3.166	0.243547
SMI	chr4:161538258:T:G	FSTL5	damaging_missense	chr4	161538258	T	G	0.001874	0.002133	0.001715	12192	19826	0.0002	0	1.247	0.86	1.809	0.243762
SMI	7:100548845:G:A	AGFG2	damaging_missense	7	100548845	G	A	0.0001593	8.405e-05	0.0002052	11897	19491	0.0244	0.0169	0.465	0.129	1.685	0.243848
SMI	chr11:10487341:C:T	AMPD3	damaging_missense	chr11	10487341	C	T	0.0007139	0.0005582	0.0008085	11644	19171	0.0452	0.033	0.7	0.384	1.276	0.243875
SMI	chr9:69248126:G:C	AL358113.1	damaging_missense	chr9	69248126	G	C	0.0004846	0.0006159	0.0004039	12178	19805	0.0014	0.0011	1.543	0.744	3.199	0.243908
SMI	chr19:5763275:T:G	CATSPERD	damaging_missense	chr19	5763275	T	G	1.575e-05	4.142e-05	0	12072	19667	0.0101	0.008	10.69	0.199	575.165	0.243919
SMI	chr11:89451883:GAC:G	NOX4	pLoF	chr11	89451883	GAC	G	0.0003252	0.0002151	0.0003921	11625	19128	0.0467	0.0352	0.582	0.234	1.447	0.24394
SMI	chr19:48756993:C:G	FGF21	damaging_missense	chr19	48756993	C	G	3.161e-05	0	5.091e-05	11999	19641	0.0161	0.0093	0.184	0.011	3.179	0.24395
SMI	7:73572924:C:G	TBL2	damaging_missense	7	73572924	C	G	0.0001583	8.34e-05	0.0002042	11990	19590	0.0168	0.0119	0.466	0.129	1.685	0.244033
SMI	chr11:112193493:G:A	BCO2	damaging_missense	chr11	112193493	G	A	0.0004545	0.0003296	0.0005311	12135	19769	0.0049	0.0029	0.638	0.299	1.359	0.244049
SMI	7:99652584:A:T	CYP3A5	damaging_missense	7	99652584	A	T	0.0001729	0.0002477	0.0001269	12112	19700	0.0068	0.0064	2.073	0.608	7.075	0.244249
SMI	chr6:85574326:A:G	SNX14	damaging_missense	chr6	85574326	A	G	0.001625	0.001846	0.001489	12187	19814	0.0007	0.0006	1.262	0.853	1.869	0.244263
SMI	chr12:12138526:G:A	LRP6	damaging_missense	chr12	12138526	G	A	4.731e-05	8.308e-05	2.542e-05	12036	19669	0.013	0.0079	4.135	0.379	45.115	0.244301
SMI	7:100795284:CG:C	ZAN	pLoF	7	100795284	CG	C	3.22e-05	0	5.164e-05	11691	19366	0.0413	0.0232	0.183	0.01	3.192	0.244338
SMI	chr3:9712794:T:G	CPNE9	damaging_missense	chr3	9712794	T	G	0.0002817	0.0003702	0.0002274	12155	19790	0.0033	0.0018	1.773	0.676	4.653	0.24447
SMI	chr12:48134962:G:A	PFKM	damaging_missense	chr12	48134962	G	A	0.0001406	0.0002052	0.0001009	12184	19815	0.0009	0.0006	2.245	0.575	8.769	0.244572
SMI	chr1:6575388:G:A	TAS1R1	pLoF	chr1	6575388	G	A	0.0005992	0.0004557	0.0006874	12070	19638	0.0102	0.0095	0.676	0.349	1.308	0.244585
SMI	chr12:88058968:AAT:A	CEP290	pLoF	chr12	88058968	AAT	A	3.126e-05	0	5.046e-05	12176	19816	0.0016	0.0005	0.184	0.011	3.181	0.244597
SMI	chr2:189854738:ACT:A	PMS1	pLoF	chr2	189854738	ACT	A	0.0002655	0.000164	0.0003279	12195	19826	0	0	0.555	0.206	1.496	0.244713
SMI	7:149765003:G:T	ZNF467	pLoF	7	149765003	G	T	0.0001561	8.2e-05	0.0002018	12195	19826	0	0	0.466	0.129	1.687	0.244744
SMI	chr12:49097994:A:T	LMBR1L	damaging_missense	chr12	49097994	A	T	3.131e-05	0	5.056e-05	12156	19779	0.0032	0.0024	0.183	0.011	3.198	0.244833
SMI	7:74224069:CACTGGCCCTGAAG:C	LAT2	pLoF	7	74224069	CACTGGCCCTGAAG	C	3.129e-05	0	5.052e-05	12163	19795	0.0026	0.0016	0.185	0.011	3.182	0.244899
SMI	chr14:64141344:T:C	SYNE2	damaging_missense	chr14	64141344	T	C	7.832e-05	0.0001236	5.055e-05	12139	19783	0.0046	0.0022	2.99	0.472	18.943	0.24494
SMI	chr4:184010278:G:C	STOX2	damaging_missense	chr4	184010278	G	C	0.0002655	0.000164	0.0003279	12195	19826	0	0	0.556	0.206	1.497	0.24505
SMI	chr12:121580827:CTG:C	KDM2B	pLoF	chr12	121580827	CTG	C	0.007286	0.008247	0.006711	11519	19223	0.0554	0.0304	1.121	0.925	1.359	0.245141
SMI	chr11:62692394:G:A	BSCL2	damaging_missense	chr11	62692394	G	A	0.0005365	0.0006643	0.0004582	12042	19644	0.0126	0.0092	1.514	0.752	3.047	0.24519
SMI	chr12:122587861:C:CT	KNTC1	pLoF	chr12	122587861	C	CT	3.132e-05	0	5.057e-05	12158	19774	0.003	0.0026	0.185	0.011	3.184	0.245196
SMI	chr19:55228721:C:CCCCG	TMEM86B	pLoF	chr19	55228721	C	CCCCG	0.0003581	0.0004745	0.0002875	11591	19128	0.0495	0.0352	1.672	0.703	3.979	0.2452
SMI	chr10:12004709:T:C	UPF2	damaging_missense	chr10	12004709	T	C	4.701e-05	8.239e-05	2.529e-05	12138	19770	0.0047	0.0028	4.129	0.378	45.148	0.24521
SMI	chr15:59689390:G:GA	BNIP2	pLoF	chr15	59689390	G	GA	0.0002032	0.0002874	0.0001514	12178	19809	0.0014	0.0009	1.949	0.632	6.009	0.245325
SMI	chr15:59689391:G:GGCGTGGCGGCGGC	BNIP2	pLoF	chr15	59689391	G	GGCGTGGCGGCGGC	0.0002031	0.0002871	0.0001514	12189	19818	0.0005	0.0004	1.949	0.632	6.009	0.245325
SMI	chr6:75312996:C:T	FILIP1	damaging_missense	chr6	75312996	C	T	3.123e-05	0	5.044e-05	12195	19826	0	0	0.185	0.011	3.186	0.245349
SMI	chr13:45397308:A:G	SLC25A30	damaging_missense	chr13	45397308	A	G	0.0001413	0.0002065	0.0001013	12108	19745	0.0071	0.0041	2.241	0.574	8.745	0.245451
SMI	chr3:167471777:T:A	SERPINI2	pLoF	chr3	167471777	T	A	3.123e-05	0	5.044e-05	12193	19826	0.0002	0	0.185	0.011	3.196	0.245713
SMI	chr13:113195088:G:A	PCID2	pLoF	chr13	113195088	G	A	0.002039	0.001731	0.002229	12132	19743	0.0052	0.0042	0.809	0.565	1.158	0.245838
SMI	chr19:51031874:A:G	KLK12	pLoF	chr19	51031874	A	G	0.4498	0.453	0.448	11511	19263	0.0561	0.0284	0.981	0.949	1.013	0.245892
SMI	chr12:11308868:G:A	PRB4	pLoF	chr12	11308868	G	A	0.1842	0.1808	0.1863	11881	19333	0.0258	0.0249	0.975	0.935	1.017	0.246011
SMI	chr17:35575821:TTC:T	PEX12	pLoF	chr17	35575821	TTC	T	0.0001406	0.0002051	0.0001009	12191	19820	0.0003	0.0003	2.239	0.574	8.739	0.246017
SMI	chr17:63948057:C:T	SCN4A	damaging_missense	chr17	63948057	C	T	3.235e-05	0	5.197e-05	11675	19241	0.0426	0.0295	0.185	0.011	3.199	0.246066
SMI	chr3:42685686:TC:T	KLHL40	pLoF	chr3	42685686	TC	T	0.0002815	0.0003697	0.0002273	12173	19795	0.0018	0.0016	1.769	0.675	4.637	0.246084
SMI	chr9:137205219:T:TG	TMEM203	pLoF	chr9	137205219	T	TG	3.125e-05	0	5.046e-05	12188	19817	0.0006	0.0005	0.184	0.011	3.213	0.246099
SMI	chr1:52303840:A:G	ZFYVE9	damaging_missense	chr1	52303840	A	G	0.002473	0.002755	0.0023	12158	19786	0.003	0.002	1.212	0.876	1.676	0.246295
SMI	chr16:67954642:C:A	SLC12A4	pLoF	chr16	67954642	C	A	1.58e-05	4.161e-05	0	12015	19631	0.0148	0.0098	10.546	0.197	565.846	0.246317
SMI	chr2:224511470:G:A	CUL3	damaging_missense	chr2	224511470	G	A	3.125e-05	0	5.046e-05	12183	19816	0.001	0.0005	0.186	0.011	3.199	0.246368
SMI	7:100075166:C:G	ZNF3	damaging_missense	7	100075166	C	G	3.162e-05	0	5.098e-05	12005	19617	0.0156	0.0105	0.186	0.011	3.201	0.246439
SMI	chr19:15897525:C:T	CYP4F2	pLoF	chr19	15897525	C	T	0.0004144	0.0002936	0.0004885	11922	19446	0.0224	0.0192	0.624	0.281	1.386	0.246689
SMI	chr11:119174730:T:C	NLRX1	damaging_missense	chr11	119174730	T	C	0.0001406	0.000205	0.0001009	12193	19822	0.0002	0.0002	2.235	0.573	8.72	0.246842
SMI	chr2:79086448:C:G	REG1B	damaging_missense	chr2	79086448	C	G	0.0002666	0.0001646	0.0003294	12153	19732	0.0034	0.0047	0.576	0.227	1.465	0.246926
SMI	chr19:50874766:G:A	KLK2	damaging_missense	chr19	50874766	G	A	0.00235	0.002051	0.002533	11947	19539	0.0203	0.0145	0.822	0.59	1.145	0.246985
SMI	chr11:102336994:T:A	BIRC3	damaging_missense	chr11	102336994	T	A	0.0004216	0.000533	0.0003531	12195	19826	0	0	1.59	0.725	3.487	0.247181
SMI	chr2:102726966:C:T	MFSD9	pLoF	chr2	102726966	C	T	0.0001425	0.0002089	0.0001019	11966	19620	0.0188	0.0104	2.234	0.573	8.716	0.247243
SMI	chr1:247157158:CA:C	ZNF124	pLoF	chr1	247157158	CA	C	0.0002186	0.000123	0.0002774	12195	19826	0	0	0.523	0.175	1.568	0.247366
SMI	chr6:33416685:CTG:C	CUTA	pLoF	chr6	33416685	CTG	C	0.0006246	0.000738	0.0005549	12195	19825	0	0.0001	1.454	0.771	2.742	0.247497
SMI	chr12:71674336:C:T	THAP2	pLoF	chr12	71674336	C	T	3.124e-05	0	5.045e-05	12191	19821	0.0003	0.0003	0.186	0.011	3.221	0.24751
SMI	chr11:17387559:GC:G	KCNJ11	pLoF	chr11	17387559	GC	G	0.0002655	0.000164	0.0003279	12195	19824	0	0.0001	0.557	0.207	1.501	0.247588
SMI	7:41978643:C:T	GLI3	damaging_missense	7	41978643	C	T	7.817e-05	0.0001232	5.05e-05	12177	19803	0.0015	0.0012	2.968	0.469	18.769	0.247662
SMI	chr22:41586163:G:A	PMM1	pLoF	chr22	41586163	G	A	0.002593	0.002232	0.002815	12098	19713	0.008	0.0057	0.83	0.606	1.138	0.247718
SMI	chrX:107981668:C:T	TEX13B	pLoF	chrX	107981668	C	T	0.002773	0.003153	0.00254	12052	19687	0.0117	0.007	1.163	0.901	1.501	0.24772
SMI	chr9:36148551:T:C	GLIPR2	damaging_missense	chr9	36148551	T	C	0.0002275	0.0001289	0.0002875	11633	19130	0.0461	0.0351	0.523	0.174	1.569	0.247752
SMI	chr11:1018233:GT:G	MUC6	pLoF	chr11	1018233	GT	G	0.0001965	0.0002998	0.0001325	11673	18861	0.0428	0.0487	1.673	0.699	4.003	0.247782
SMI	chr11:8392542:C:CA	STK33	pLoF	chr11	8392542	C	CA	0.02345	0.02429	0.02294	12168	19788	0.0022	0.0019	1.065	0.957	1.184	0.247791
SMI	chr16:668383:C:T	RHOT2	damaging_missense	chr16	668383	C	T	0.000344	0.0004518	0.0002778	12174	19799	0.0017	0.0014	1.667	0.701	3.965	0.247946
SMI	chr15:63597724:T:G	FBXL22	damaging_missense	chr15	63597724	T	G	0.000268	0.0001658	0.0003307	12061	19656	0.011	0.0086	0.558	0.207	1.502	0.248008
SMI	chr12:69610249:A:T	LRRC10	damaging_missense	chr12	69610249	A	T	4.685e-05	8.201e-05	2.522e-05	12193	19822	0.0002	0.0002	4.085	0.375	44.499	0.248042
SMI	chr20:64213559:G:C	MYT1	damaging_missense	chr20	64213559	G	C	0.0001104	4.148e-05	0.0001528	12055	19634	0.0115	0.0097	0.398	0.083	1.901	0.248197
SMI	chr1:228371740:GC:G	OBSCN	pLoF	chr1	228371740	GC	G	0.0001406	0.0002052	0.0001009	12186	19817	0.0007	0.0005	2.23	0.571	8.703	0.248256
SMI	chr22:42518034:CAA:C	RRP7A	pLoF	chr22	42518034	CAA	C	0.000519	0.0006442	0.000443	11642	19186	0.0454	0.0323	1.53	0.743	3.15	0.248396
SMI	chr16:52446059:T:C	TOX3	damaging_missense	chr16	52446059	T	C	0.0001718	0.0002461	0.0001262	12189	19817	0.0005	0.0005	2.06	0.604	7.029	0.248398
SMI	chr6:32403192:TG:T	BTNL2	pLoF	chr6	32403192	TG	T	0.1166	0.1185	0.1154	12045	19604	0.0123	0.0112	1.03	0.98	1.083	0.24844
SMI	chr6:17855566:A:G	KIF13A	damaging_missense	chr6	17855566	A	G	4.69e-05	8.212e-05	2.524e-05	12178	19808	0.0014	0.0009	4.075	0.375	44.31	0.248509
SMI	chr14:31136640:C:A	HECTD1	damaging_missense	chr14	31136640	C	A	7.931e-05	0.0001254	5.111e-05	11957	19564	0.0195	0.0132	2.961	0.468	18.708	0.248544
SMI	chr17:41503346:C:A	KRT13	pLoF	chr17	41503346	C	A	0.0001413	0.0002063	0.0001014	12118	19720	0.0063	0.0053	2.229	0.571	8.703	0.24855
SMI	chr22:21642482:AC:A	SDF2L1	pLoF	chr22	21642482	AC	A	0.0002538	0.0001674	0.0003065	11949	19573	0.0202	0.0128	0.551	0.2	1.517	0.248721
SMI	chr13:43360030:C:T	ENOX1	damaging_missense	chr13	43360030	C	T	9.391e-05	4.107e-05	0.0001264	12173	19773	0.0018	0.0027	0.379	0.073	1.97	0.24874
SMI	chr17:41149311:G:A	KRTAP4-5	pLoF	chr17	41149311	G	A	0.006217	0.006728	0.005903	12188	19819	0.0006	0.0004	1.128	0.919	1.384	0.248754
SMI	chr12:69610298:CAGTT:C	LRRC10	pLoF	chr12	69610298	CAGTT	C	0.0001093	0.0001641	7.567e-05	12191	19823	0.0003	0.0002	2.489	0.528	11.731	0.248827
SMI	chr1:89120227:A:T	GBP2	damaging_missense	chr1	89120227	A	T	0.0001427	0.0002081	0.0001025	12015	19516	0.0148	0.0156	2.226	0.571	8.674	0.249029
SMI	chr2:181475018:G:C	ITGA4	damaging_missense	chr2	181475018	G	C	0.0001406	0.0002051	0.0001009	12189	19819	0.0005	0.0004	2.226	0.571	8.683	0.249097
SMI	chr19:51993010:A:G	ZNF615	damaging_missense	chr19	51993010	A	G	0.0009057	0.001066	0.000807	12195	19826	0	0	1.37	0.802	2.341	0.249098
SMI	chrX:41342591:G:T	DDX3X	damaging_missense	chrX	41342591	G	T	0.0001567	8.234e-05	0.0002024	12145	19767	0.0041	0.003	0.556	0.205	1.509	0.249276
SMI	chr19:18598887:G:A	CRLF1	damaging_missense	chr19	18598887	G	A	0.003049	0.003351	0.002865	11789	19372	0.0333	0.0229	1.19	0.885	1.598	0.249333
SMI	chr16:89584774:G:A	CPNE7	damaging_missense	chr16	89584774	G	A	0.005253	0.005783	0.004932	11585	19161	0.05	0.0335	1.141	0.911	1.43	0.249394
SMI	chr14:60018426:C:T	LRRC9	pLoF	chr14	60018426	C	T	4.689e-05	8.212e-05	2.524e-05	12178	19813	0.0014	0.0007	4.064	0.374	44.186	0.249401
SMI	chr5:161688964:G:GT	GABRA6	pLoF	chr5	161688964	G	GT	0.0001573	8.254e-05	0.0002034	12116	19668	0.0065	0.008	0.469	0.129	1.702	0.249727
SMI	chr1:117460557:A:G	MAN1A2	damaging_missense	chr1	117460557	A	G	4.691e-05	8.212e-05	2.525e-05	12178	19801	0.0014	0.0013	4.057	0.374	44.063	0.249766
SMI	chr17:56913945:A:T	TRIM25	damaging_missense	chr17	56913945	A	T	0.000172	0.0002465	0.0001263	12170	19801	0.002	0.0013	2.056	0.602	7.016	0.249864
SMI	chr4:47161468:C:T	GABRB1	pLoF	chr4	47161468	C	T	4.727e-05	8.29e-05	2.542e-05	12062	19671	0.0109	0.0078	4.053	0.373	44.002	0.25001
SMI	chr1:93186390:C:T	CCDC18	pLoF	chr1	93186390	C	T	3.127e-05	0	5.048e-05	12170	19808	0.002	0.0009	0.188	0.011	3.246	0.250022
SMI	chr5:172187910:C:T	STK10	damaging_missense	chr5	172187910	C	T	0.0001434	0.0002106	0.0001025	11873	19510	0.0264	0.0159	2.222	0.57	8.66	0.25005
SMI	chr1:119381077:G:A	HAO2	pLoF	chr1	119381077	G	A	0.0001096	4.115e-05	0.0001517	12152	19774	0.0035	0.0026	0.399	0.083	1.911	0.250083
SMI	chr13:37586155:G:T	POSTN	damaging_missense	chr13	37586155	G	T	0.00111	0.0009032	0.001237	12179	19798	0.0013	0.0014	0.753	0.464	1.221	0.25026
SMI	chr2:158220677:G:A	CCDC148	pLoF	chr2	158220677	G	A	0.0002655	0.0001641	0.0003279	12189	19823	0.0005	0.0002	0.559	0.207	1.507	0.250428
SMI	chr8:132971804:T:C	TG	damaging_missense	chr8	132971804	T	C	3.152e-05	0	5.082e-05	12052	19678	0.0117	0.0075	0.187	0.011	3.264	0.25049
SMI	chr20:5923599:G:GC	CHGB	pLoF	chr20	5923599	G	GC	3.123e-05	0	5.044e-05	12195	19826	0	0	0.188	0.011	3.254	0.250561
SMI	chr11:62663271:ATCTGCTGGAGGAGTTT:A	AP001458.2	pLoF	chr11	62663271	ATCTGCTGGAGGAGTTT	A	0.0005954	0.0004535	0.0006824	12128	19784	0.0055	0.0021	0.679	0.351	1.314	0.250568
SMI	chr16:20346266:G:A	UMOD	pLoF	chr16	20346266	G	A	3.136e-05	0	5.064e-05	12141	19749	0.0044	0.0039	0.188	0.011	3.255	0.250578
SMI	chr21:45456652:GGGCCT:G	COL18A1	pLoF	chr21	45456652	GGGCCT	G	0.0001406	0.000205	0.0001009	12193	19820	0.0002	0.0003	2.22	0.57	8.652	0.250602
SMI	chr11:9027366:GTT:G	SCUBE2	pLoF	chr11	9027366	GTT	G	3.143e-05	0	5.07e-05	12092	19723	0.0084	0.0052	0.188	0.011	3.256	0.250718
SMI	chr11:9089752:A:C	SCUBE2	damaging_missense	chr11	9089752	A	C	3.178e-05	0	5.123e-05	11947	19518	0.0203	0.0155	0.188	0.011	3.256	0.250718
SMI	chr19:10681048:G:C	ILF3	damaging_missense	chr19	10681048	G	C	0.005538	0.006144	0.005166	12125	19744	0.0057	0.0041	1.135	0.914	1.409	0.250806
SMI	chr19:42729269:C:T	PSG3	pLoF	chr19	42729269	C	T	0.0006725	0.0008211	0.000581	12179	19792	0.0013	0.0017	1.438	0.773	2.673	0.251083
SMI	chr5:75587038:GA:G	POLK	pLoF	chr5	75587038	GA	G	0.0003129	0.0004112	0.0002526	12161	19796	0.0028	0.0015	1.705	0.685	4.241	0.251281
SMI	chr6:42173727:G:C	GUCA1A	damaging_missense	chr6	42173727	G	C	7.825e-05	0.0001234	5.053e-05	12159	19791	0.003	0.0018	2.94	0.466	18.559	0.251314
SMI	chr10:95621051:G:A	ALDH18A1	damaging_missense	chr10	95621051	G	A	3.247e-05	0	5.214e-05	11620	19179	0.0472	0.0326	0.188	0.011	3.268	0.251325
SMI	chr8:67483830:CT:C	CPA6	pLoF	chr8	67483830	CT	C	0.002317	0.002016	0.002502	12151	19785	0.0036	0.0021	0.823	0.59	1.148	0.251332
SMI	chr14:29577432:G:A	PRKD1	pLoF	chr14	29577432	G	A	9.436e-05	4.136e-05	0.0001269	12090	19702	0.0086	0.0063	0.381	0.073	1.983	0.251444
SMI	7:139483004:CG:C	KLRG2	pLoF	7	139483004	CG	C	4.693e-05	8.218e-05	2.526e-05	12169	19794	0.0021	0.0016	4.031	0.372	43.703	0.25164
SMI	chr8:24310223:CA:C	ADAM28	pLoF	chr8	24310223	CA	C	3.144e-05	0	5.076e-05	12101	19701	0.0077	0.0063	0.189	0.011	3.268	0.251679
SMI	chr13:23874859:A:G	MIPEP	damaging_missense	chr13	23874859	A	G	0.0008312	0.0009891	0.0007341	12132	19751	0.0052	0.0038	1.387	0.793	2.427	0.25168
SMI	chr17:41190576:C:A	KRTAP9-1	pLoF	chr17	41190576	C	A	0.002043	0.001775	0.002208	12110	19702	0.007	0.0063	0.811	0.567	1.161	0.251688
SMI	7:5316000:G:A	TNRC18	damaging_missense	7	5316000	G	A	0.0007099	0.0005569	0.0008023	11671	19319	0.043	0.0256	0.698	0.378	1.29	0.251721
SMI	chr10:92311244:C:T	2026-03-05	damaging_missense	chr10	92311244	C	T	0.0001562	8.206e-05	0.0002019	12186	19816	0.0007	0.0005	0.471	0.13	1.708	0.251754
SMI	chr9:34371985:G:A	MYORG	damaging_missense	chr9	34371985	G	A	0.0002655	0.000164	0.0003279	12194	19825	0.0001	0.0001	0.56	0.208	1.51	0.251792
SMI	chr2:177727728:T:C	PDE11A	damaging_missense	chr2	177727728	T	C	0.0001563	8.211e-05	0.000202	12179	19802	0.0013	0.0012	0.471	0.13	1.708	0.2518
SMI	chr19:38548278:T:C	RYR1	damaging_missense	chr19	38548278	T	C	3.158e-05	0	5.085e-05	12006	19664	0.0155	0.0082	0.189	0.011	3.272	0.251952
SMI	chr15:73927857:C:A	LOXL1	damaging_missense	chr15	73927857	C	A	3.129e-05	0	5.053e-05	12169	19792	0.0021	0.0017	0.189	0.011	3.272	0.252027
SMI	chr20:2860536:T:C	VPS16	damaging_missense	chr20	2860536	T	C	7.815e-05	0.0001232	5.048e-05	12177	19811	0.0015	0.0008	2.935	0.465	18.526	0.252052
SMI	chr8:144112296:C:T	WDR97	pLoF	chr8	144112296	C	T	0.0001564	8.214e-05	0.0002021	12174	19794	0.0017	0.0016	0.471	0.13	1.709	0.252083
SMI	chr14:31345223:AT:A	HEATR5A	pLoF	chr14	31345223	AT	A	4.686e-05	8.203e-05	2.523e-05	12190	19820	0.0004	0.0003	4.026	0.371	43.66	0.252141
SMI	chr2:203280108:CA:C	CYP20A1	pLoF	chr2	203280108	CA	C	3.146e-05	0	5.072e-05	12075	19715	0.0098	0.0056	0.189	0.011	3.277	0.252226
SMI	chr21:29329634:C:T	BACH1	damaging_missense	chr21	29329634	C	T	7.81e-05	0.0001231	5.045e-05	12187	19822	0.0007	0.0002	2.932	0.465	18.488	0.252234
SMI	chr2:170214765:C:T	MYO3B	damaging_missense	chr2	170214765	C	T	0.0002827	0.0003721	0.000228	12095	19737	0.0082	0.0045	1.755	0.67	4.596	0.252249
SMI	chr14:74407887:A:T	SYNDIG1L	damaging_missense	chr14	74407887	A	T	3.138e-05	0	5.068e-05	12134	19732	0.005	0.0047	0.189	0.011	3.282	0.252406
SMI	chr11:125003866:G:A	CCDC15	pLoF	chr11	125003866	G	A	0.0002662	0.0001645	0.0003287	12157	19775	0.0031	0.0026	0.58	0.228	1.475	0.252496
SMI	chr19:45090398:CCG:C	GEMIN7	pLoF	chr19	45090398	CCG	C	4.69e-05	8.211e-05	2.525e-05	12179	19802	0.0013	0.0012	4.016	0.371	43.473	0.252649
SMI	chr21:41992241:G:A	ZBTB21	pLoF	chr21	41992241	G	A	3.124e-05	0	5.045e-05	12194	19820	0.0001	0.0003	0.189	0.011	3.287	0.252656
SMI	chr5:141372459:C:T	PCDHGB3	pLoF	chr5	141372459	C	T	7.808e-05	0.000123	5.044e-05	12194	19825	0.0001	0.0001	2.931	0.464	18.511	0.252691
SMI	chr11:60503700:G:T	MS4A12	pLoF	chr11	60503700	G	T	0.005954	0.006338	0.005718	12148	19762	0.0039	0.0032	1.13	0.916	1.394	0.252743
SMI	chr12:18088929:C:G	RERGL	damaging_missense	chr12	18088929	C	G	0.0002662	0.0001645	0.0003286	12155	19779	0.0033	0.0024	0.56	0.208	1.512	0.252806
SMI	chr10:88594666:G:C	LIPJ	pLoF	chr10	88594666	G	C	0.01949	0.01891	0.01985	12028	19599	0.0137	0.0114	0.935	0.832	1.05	0.25285
SMI	chr12:124346568:G:C	NCOR2	damaging_missense	chr12	124346568	G	C	0.0004244	0.0002894	0.0005073	12093	19713	0.0084	0.0057	0.631	0.286	1.39	0.252883
SMI	chr15:55546226:C:G	PYGO1	damaging_missense	chr15	55546226	C	G	0.0001561	8.2e-05	0.0002018	12195	19826	0	0	0.472	0.13	1.711	0.252897
SMI	chr22:50219155:C:CA	TUBGCP6	pLoF	chr22	50219155	C	CA	0.000313	0.0002055	0.0003791	12168	19782	0.0022	0.0022	0.588	0.236	1.463	0.253051
SMI	chr19:40398748:G:A	PRX	pLoF	chr19	40398748	G	A	3.126e-05	0	5.049e-05	12183	19804	0.001	0.0011	0.189	0.011	3.289	0.253072
SMI	chr4:147673659:C:T	PRMT9	damaging_missense	chr4	147673659	C	T	0.000172	0.0002463	0.0001262	12179	19805	0.0013	0.0011	2.043	0.6	6.955	0.25318
SMI	chr16:89114459:GC:G	ACSF3	pLoF	chr16	89114459	GC	G	0.0005746	0.0004211	0.0006684	11875	19450	0.0262	0.019	0.672	0.34	1.329	0.253187
SMI	chr15:63733120:G:A	HERC1	damaging_missense	chr15	63733120	G	A	3.132e-05	0	5.058e-05	12160	19770	0.0029	0.0028	0.189	0.011	3.3	0.253226
SMI	chr11:6319183:G:A	CAVIN3	pLoF	chr11	6319183	G	A	3.125e-05	0	5.045e-05	12177	19820	0.0015	0.0003	0.189	0.011	3.289	0.25324
SMI	chr2:158117921:G:C	UPP2	damaging_missense	chr2	158117921	G	C	0.001722	0.001439	0.001896	12159	19776	0.003	0.0025	0.8	0.545	1.173	0.25325
SMI	chr14:101983051:T:C	DYNC1H1	damaging_missense	chr14	101983051	T	C	0.0001093	0.0001641	7.568e-05	12190	19820	0.0004	0.0003	2.466	0.524	11.607	0.25333
SMI	chr12:20877770:A:G	AC011604.2	pLoF	chr12	20877770	A	G	0.0001786	0.0002593	0.0001301	11571	19216	0.0512	0.0308	2.045	0.599	6.976	0.253337
SMI	chr22:24759985:TG:T	PIWIL3	pLoF	chr22	24759985	TG	T	0.002713	0.002979	0.00255	11747	19214	0.0367	0.0309	1.199	0.878	1.638	0.253366
SMI	chr2:178014388:G:A	PDE11A	pLoF	chr2	178014388	G	A	0.005874	0.005499	0.006106	12185	19818	0.0008	0.0004	0.885	0.718	1.091	0.253383
SMI	chr19:49652910:A:T	SCAF1	damaging_missense	chr19	49652910	A	T	0.0003123	0.000205	0.0003783	12195	19826	0	0	0.588	0.236	1.463	0.253418
SMI	chr12:111418377:G:A	SH2B3	damaging_missense	chr12	111418377	G	A	0.0004997	0.000369	0.0005801	12194	19825	0.0001	0.0001	0.657	0.32	1.35	0.253469
SMI	chr13:49267603:TCAAA:T	CDADC1	pLoF	chr13	49267603	TCAAA	T	7.807e-05	0.000123	5.044e-05	12195	19826	0	0	2.923	0.464	18.435	0.253587
SMI	chr6:31669468:G:A	CSNK2B	damaging_missense	chr6	31669468	G	A	3.125e-05	0	5.047e-05	12188	19815	0.0006	0.0006	0.19	0.011	3.295	0.253615
SMI	chr11:18534401:A:G	UEVLD	damaging_missense	chr11	18534401	A	G	0.000313	0.0002054	0.0003792	12171	19779	0.002	0.0024	0.588	0.236	1.464	0.25366
SMI	chr16:411507:G:A	DECR2	damaging_missense	chr16	411507	G	A	0.0002191	0.0001233	0.000278	12170	19784	0.002	0.0021	0.527	0.176	1.582	0.253713
SMI	chr13:32380134:T:TG	BRCA2	pLoF	chr13	32380134	T	TG	0.0001722	0.0002467	0.0001264	12159	19786	0.003	0.002	2.041	0.599	6.952	0.253742
SMI	chr16:28898036:G:C	ATP2A1	damaging_missense	chr16	28898036	G	C	3.136e-05	0	5.059e-05	12127	19765	0.0056	0.0031	0.19	0.011	3.297	0.253746
SMI	chr4:185372920:C:T	LRP2BP	damaging_missense	chr4	185372920	C	T	3.127e-05	0	5.049e-05	12170	19805	0.002	0.0011	0.19	0.011	3.296	0.253783
SMI	chr2:189666539:AT:A	ASNSD1	pLoF	chr2	189666539	AT	A	3.126e-05	0	5.048e-05	12177	19809	0.0015	0.0009	0.19	0.011	3.298	0.25384
SMI	chr11:2301859:CAT:C	C11orf21	pLoF	chr11	2301859	CAT	C	4.827e-05	8.485e-05	2.592e-05	11785	19289	0.0336	0.0271	4	0.37	43.285	0.253858
SMI	chr8:142750291:G:A	LYPD2	pLoF	chr8	142750291	G	A	0.0002088	0.0002964	0.0001553	11809	19314	0.0316	0.0258	1.925	0.625	5.929	0.253862
SMI	chr14:33676253:G:A	NPAS3	damaging_missense	chr14	33676253	G	A	0.004039	0.004381	0.003829	12099	19719	0.0079	0.0054	1.16	0.899	1.495	0.253903
SMI	chr16:83990594:C:T	NECAB2	damaging_missense	chr16	83990594	C	T	0.0002102	0.0002986	0.0001562	11723	19206	0.0387	0.0313	1.925	0.625	5.927	0.253916
SMI	chr12:123221845:AG:A	MPHOSPH9	pLoF	chr12	123221845	AG	A	3.124e-05	0	5.045e-05	12188	19822	0.0006	0.0002	0.19	0.011	3.298	0.253924
SMI	7:2594885:G:C	IQCE	pLoF	7	2594885	G	C	3.159e-05	0	5.096e-05	12027	19625	0.0138	0.0101	0.19	0.011	3.299	0.253942
SMI	chr15:90262103:G:GA	TTLL13P	pLoF	chr15	90262103	G	GA	3.124e-05	0	5.045e-05	12191	19820	0.0003	0.0003	0.19	0.011	3.3	0.254015
SMI	chr12:121750397:T:G	TMEM120B	damaging_missense	chr12	121750397	T	G	0.0001111	0.0001675	7.669e-05	11941	19560	0.0208	0.0134	2.462	0.523	11.581	0.254017
SMI	chr17:69083293:CCT:C	ABCA6	pLoF	chr17	69083293	CCT	C	0.0002031	0.0001231	0.0002524	12187	19811	0.0007	0.0008	0.519	0.168	1.601	0.254092
SMI	chr8:138148566:AT:A	FAM135B	pLoF	chr8	138148566	AT	A	0.0001564	8.218e-05	0.000202	12168	19798	0.0022	0.0014	0.472	0.13	1.714	0.254164
SMI	chr1:196995731:T:C	CFHR5	damaging_missense	chr1	196995731	T	C	0.0001406	0.0002051	0.0001009	12192	19818	0.0002	0.0004	2.206	0.566	8.594	0.25418
SMI	chr19:50725133:A:C	CLEC11A	damaging_missense	chr19	50725133	A	C	0.006887	0.007382	0.006583	12191	19825	0.0003	0.0001	1.119	0.922	1.359	0.254258
SMI	chr10:3108731:C:T	PFKP	damaging_missense	chr10	3108731	C	T	3.159e-05	0	5.099e-05	12041	19612	0.0126	0.0108	0.19	0.011	3.303	0.254295
SMI	chr4:76357497:G:A	CCDC158	pLoF	chr4	76357497	G	A	0.0001726	0.0002477	0.0001265	12109	19763	0.0071	0.0032	2.038	0.599	6.935	0.254721
SMI	chr11:34133077:T:C	NAT10	damaging_missense	chr11	34133077	T	C	0.000177	0.0002551	0.0001294	11761	19315	0.0356	0.0258	2.038	0.598	6.937	0.254847
SMI	chr19:13830513:T:A	ZSWIM4	pLoF	chr19	13830513	T	A	4.685e-05	8.201e-05	2.522e-05	12193	19826	0.0002	0	3.986	0.369	43.094	0.254907
SMI	chr11:67519840:A:G	CABP2	damaging_missense	chr11	67519840	A	G	0.003562	0.003857	0.003381	12186	19818	0.0007	0.0004	1.17	0.893	1.534	0.25496
SMI	chr11:5454410:CA:C	OR51I2	pLoF	chr11	5454410	CA	C	0.02277	0.0219	0.0233	12169	19786	0.0021	0.002	0.939	0.842	1.047	0.254966
SMI	chr4:55878018:G:A	EXOC1	damaging_missense	chr4	55878018	G	A	0.0001563	8.207e-05	0.0002019	12185	19809	0.0008	0.0009	0.473	0.13	1.717	0.254975
SMI	chr11:56252727:T:TGCTTCCTACGTTGCTG	OR5T3	pLoF	chr11	56252727	T	TGCTTCCTACGTTGCTG	0.007667	0.008118	0.007389	12195	19826	0	0	1.112	0.926	1.335	0.255004
SMI	chr11:4086862:G:A	STIM1	pLoF	chr11	4086862	G	A	0.005181	0.005548	0.004956	12167	19775	0.0023	0.0026	1.139	0.911	1.424	0.255005
SMI	chr2:231796206:G:T	COPS7B	damaging_missense	chr2	231796206	G	T	3.142e-05	0	5.068e-05	12094	19731	0.0083	0.0048	0.19	0.011	3.314	0.25508
SMI	chr11:5947426:G:A	OR56A3	pLoF	chr11	5947426	G	A	0.000641	0.0004927	0.0007323	12178	19801	0.0014	0.0013	0.691	0.366	1.306	0.25515
SMI	chr1:33614570:C:G	CSMD2	damaging_missense	chr1	33614570	C	G	3.164e-05	0	5.102e-05	12009	19601	0.0152	0.0114	0.19	0.011	3.313	0.255151
SMI	chrX:41727288:T:C	GPR82	damaging_missense	chrX	41727288	T	C	4.685e-05	0	7.566e-05	12192	19826	0.0002	0	0.354	0.059	2.116	0.255175
SMI	chr17:76627128:C:T	ST6GALNAC1	damaging_missense	chr17	76627128	C	T	0.0002037	0.000288	0.0001519	12152	19753	0.0035	0.0037	1.921	0.624	5.917	0.255179
SMI	chr11:102702969:C:T	MMP27	pLoF	chr11	102702969	C	T	0.001078	0.00123	0.0009839	12191	19820	0.0003	0.0003	1.326	0.815	2.157	0.255186
SMI	chr12:14506949:A:T	PLBD1	pLoF	chr12	14506949	A	T	0.0003908	0.0004926	0.0003282	12180	19804	0.0012	0.0011	1.607	0.71	3.639	0.255236
SMI	chr19:12319098:A:T	ZNF563	pLoF	chr19	12319098	A	T	0.0003123	0.00041	0.0002522	12195	19826	0	0	1.696	0.683	4.213	0.25537
SMI	chr3:58866565:C:A	C3orf67	pLoF	chr3	58866565	C	A	3.178e-05	0	5.124e-05	11950	19517	0.0201	0.0156	0.19	0.011	3.32	0.255415
SMI	chr15:41189971:C:G	EXD1	damaging_missense	chr15	41189971	C	G	3.244e-05	0	5.203e-05	11603	19220	0.0485	0.0306	0.19	0.011	3.319	0.25543
SMI	chr14:103129839:C:A	TNFAIP2	damaging_missense	chr14	103129839	C	A	0.00403	0.003699	0.004234	12030	19604	0.0135	0.0112	0.863	0.669	1.113	0.255443
SMI	chr11:1018234:T:TTGTAG	MUC6	pLoF	chr11	1018234	T	TTGTAG	6.53e-05	0	0.0001057	11701	18927	0.0405	0.0453	0.436	0.105	1.822	0.255456
SMI	chr1:97373615:AT:A	DPYD	pLoF	chr1	97373615	AT	A	0.0001415	0.0002067	0.0001015	12097	19712	0.008	0.0058	2.2	0.565	8.564	0.255509
SMI	chr19:33109974:C:T	GPATCH1	pLoF	chr19	33109974	C	T	3.143e-05	0	5.071e-05	12099	19721	0.0079	0.0053	0.191	0.011	3.32	0.255527
SMI	chr6:29943332:G:GCA	HLA-A	pLoF	chr6	29943332	G	GCA	0.001249	0.001452	0.001124	12055	19572	0.0115	0.0128	1.304	0.825	2.061	0.255612
SMI	chr6:29943333:T:TG	HLA-A	pLoF	chr6	29943333	T	TG	0.001266	0.001478	0.001137	11841	19353	0.029	0.0239	1.304	0.825	2.061	0.255612
SMI	chr9:124538135:C:T	NR6A1	damaging_missense	chr9	124538135	C	T	3.135e-05	0	5.059e-05	12135	19767	0.0049	0.003	0.191	0.011	3.322	0.255677
SMI	chr4:5640789:G:A	EVC2	pLoF	chr4	5640789	G	A	0.0006405	0.0004923	0.0007315	12187	19821	0.0007	0.0003	0.692	0.366	1.306	0.255749
SMI	chr9:325691:C:G	DOCK8	damaging_missense	chr9	325691	C	G	7.812e-05	0.0001231	5.047e-05	12188	19814	0.0006	0.0006	2.906	0.462	18.289	0.255799
SMI	chr1:114587743:G:A	DENND2C	pLoF	chr1	114587743	G	A	0.0001718	0.0002461	0.0001261	12192	19824	0.0002	0.0001	2.037	0.597	6.952	0.255824
SMI	chr6:116278733:G:T	TSPYL1	damaging_missense	chr6	116278733	G	T	0.0003748	0.0002461	0.000454	12190	19824	0.0004	0.0001	0.615	0.265	1.423	0.25587
SMI	chr4:168251085:G:A	DDX60	pLoF	chr4	168251085	G	A	3.134e-05	0	5.059e-05	12148	19765	0.0039	0.0031	0.191	0.011	3.324	0.255873
SMI	chr2:74370488:G:A	DCTN1	damaging_missense	chr2	74370488	G	A	3.135e-05	0	5.06e-05	12134	19764	0.005	0.0031	0.191	0.011	3.327	0.255997
SMI	chr9:92112520:A:G	SPTLC1	damaging_missense	chr9	92112520	A	G	0.0001417	0.0002071	0.0001015	12069	19697	0.0103	0.0065	2.198	0.565	8.554	0.255999
SMI	chr15:74892770:G:C	MPI	damaging_missense	chr15	74892770	G	C	4.719e-05	8.27e-05	2.538e-05	12092	19697	0.0084	0.0065	3.97	0.367	42.894	0.256158
SMI	chr3:184580865:T:A	EPHB3	damaging_missense	chr3	184580865	T	A	3.128e-05	0	5.054e-05	12182	19787	0.0011	0.002	0.191	0.011	3.329	0.256214
SMI	chr17:75492553:C:A	TMEM94	damaging_missense	chr17	75492553	C	A	0.0002659	0.0001643	0.0003283	12171	19799	0.002	0.0014	0.563	0.209	1.518	0.256284
SMI	chr5:97171220:A:T	RIOK2	damaging_missense	chr5	97171220	A	T	3.139e-05	0	5.062e-05	12107	19754	0.0072	0.0036	0.19	0.011	3.345	0.256356
SMI	chr22:50281723:G:A	PLXNB2	damaging_missense	chr22	50281723	G	A	3.133e-05	0	5.057e-05	12148	19773	0.0039	0.0027	0.19	0.011	3.341	0.256447
SMI	chr9:133412910:C:T	REXO4	pLoF	chr9	133412910	C	T	0.0004179	0.0005505	0.0003368	11808	19302	0.0317	0.0264	1.559	0.724	3.354	0.256482
SMI	chr1:18634327:G:A	PAX7	damaging_missense	chr1	18634327	G	A	3.134e-05	0	5.06e-05	12142	19764	0.0043	0.0031	0.191	0.011	3.333	0.256483
SMI	chr3:49897395:G:A	MST1R	pLoF	chr3	49897395	G	A	0.001003	0.001194	0.0008857	12142	19758	0.0043	0.0034	1.342	0.807	2.231	0.256503
SMI	chr2:200623886:G:GT	AOX1	pLoF	chr2	200623886	G	GT	0.0001106	0.0001665	7.637e-05	12014	19641	0.0148	0.0093	2.45	0.521	11.517	0.256553
SMI	chr2:209933886:C:A	UNC80	damaging_missense	chr2	209933886	C	A	0.0001406	0.0002052	0.0001009	12186	19816	0.0007	0.0005	2.195	0.564	8.542	0.256587
SMI	chr17:9821794:C:T	GSG1L2	pLoF	chr17	9821794	C	T	0.001533	0.001274	0.001693	12167	19787	0.0023	0.002	0.787	0.521	1.19	0.256686
SMI	chr22:32358143:T:TC	RFPL3	pLoF	chr22	32358143	T	TC	0.000406	0.000287	0.0004793	12195	19822	0	0.0002	0.63	0.283	1.4	0.25669
SMI	7:96121274:C:G	SLC25A13	damaging_missense	7	96121274	C	G	1.562e-05	4.101e-05	0	12193	19822	0.0002	0.0002	9.951	0.188	527.656	0.256718
SMI	chr2:231070065:G:A	PSMD1	damaging_missense	chr2	231070065	G	A	0.002859	0.003161	0.002674	12181	19820	0.0011	0.0003	1.19	0.881	1.606	0.256741
SMI	chr5:59185217:T:TTA	PDE4D	pLoF	chr5	59185217	T	TTA	4.688e-05	8.207e-05	2.524e-05	12185	19810	0.0008	0.0008	3.967	0.367	42.931	0.256777
SMI	chr17:21703573:T:C	KCNJ18	damaging_missense	chr17	21703573	T	C	0.001837	0.001566	0.002005	12134	19704	0.005	0.0062	0.803	0.55	1.173	0.25678
SMI	chr3:62203911:C:T	PTPRG	pLoF	chr3	62203911	C	T	0.0001255	0.0002061	7.6e-05	12131	19736	0.0052	0.0045	2.267	0.551	9.333	0.256797
SMI	chr2:111117802:G:T	ACOXL	pLoF	chr2	111117802	G	T	0.001305	0.001076	0.001446	12086	19711	0.0089	0.0058	0.774	0.497	1.205	0.256808
SMI	chr6:28366121:T:C	ZKSCAN3	damaging_missense	chr6	28366121	T	C	0.0002343	0.0003281	0.0001766	12192	19820	0.0002	0.0003	1.831	0.644	5.206	0.256811
SMI	chr17:28724530:CTT:C	TLCD1	pLoF	chr17	28724530	CTT	C	4.687e-05	8.204e-05	2.523e-05	12189	19814	0.0005	0.0006	3.959	0.367	42.745	0.257041
SMI	chr12:113179302:G:C	DDX54	damaging_missense	chr12	113179302	G	C	0.005943	0.006376	0.005676	12077	19643	0.0097	0.0092	1.128	0.916	1.39	0.257064
SMI	chr12:62501640:C:T	MON2	damaging_missense	chr12	62501640	C	T	4.694e-05	8.22e-05	2.527e-05	12166	19788	0.0024	0.0019	3.956	0.367	42.689	0.257105
SMI	chr6:46829546:G:GGTAC	MEP1A	pLoF	chr6	46829546	G	GGTAC	0.0001409	8.225e-05	0.0001769	12158	19784	0.003	0.0021	0.46	0.12	1.763	0.257138
SMI	chr17:35480020:G:A	SLFN12L	pLoF	chr17	35480020	G	A	0.001718	0.001435	0.001891	12195	19826	0	0	0.8	0.543	1.177	0.257211
SMI	chr15:75640002:C:G	IMP3	damaging_missense	chr15	75640002	C	G	3.125e-05	0	5.048e-05	12187	19811	0.0007	0.0008	0.191	0.011	3.343	0.257224
SMI	chr8:81732762:C:T	CHMP4C	pLoF	chr8	81732762	C	T	3.157e-05	0	5.086e-05	12010	19661	0.0152	0.0083	0.191	0.011	3.345	0.257244
SMI	chr4:67581467:C:T	STAP1	damaging_missense	chr4	67581467	C	T	0.0001579	8.319e-05	0.0002036	12020	19647	0.0144	0.009	0.474	0.13	1.724	0.257251
SMI	chr3:131016268:G:GTGTCTGCGCCTTCACTCTT	ASTE1	pLoF	chr3	131016268	G	GTGTCTGCGCCTTCACTCTT	0.0001406	0.000205	0.0001009	12193	19821	0.0002	0.0003	2.193	0.564	8.532	0.257263
SMI	chr19:53941517:G:A	CACNG7	damaging_missense	chr19	53941517	G	A	0.0006169	0.0004584	0.0007137	11997	19615	0.0162	0.0106	0.685	0.356	1.319	0.257273
SMI	chr8:33496658:T:C	MAK16	damaging_missense	chr8	33496658	T	C	0.0002193	0.0001234	0.0002781	12151	19774	0.0036	0.0026	0.529	0.176	1.591	0.25729
SMI	chr15:69038856:G:A	NOX5	pLoF	chr15	69038856	G	A	0.0002058	0.0002924	0.000153	11971	19611	0.0184	0.0108	1.915	0.622	5.898	0.257327
SMI	chr14:23166349:C:T	SLC7A8	damaging_missense	chr14	23166349	C	T	7.87e-05	0.0001242	5.079e-05	12078	19687	0.0096	0.007	2.894	0.46	18.203	0.257377
SMI	chr11:3679620:C:G	NUP98	damaging_missense	chr11	3679620	C	G	0.0003128	0.0004107	0.0002526	12173	19798	0.0018	0.0014	1.692	0.681	4.201	0.257416
SMI	chr17:2698424:C:G	CLUH	damaging_missense	chr17	2698424	C	G	3.125e-05	0	5.047e-05	12184	19815	0.0009	0.0006	0.191	0.011	3.354	0.257422
SMI	chr3:42692758:G:GC	HHATL	pLoF	chr3	42692758	G	GC	0.003706	0.004081	0.003477	11640	18982	0.0455	0.0426	1.169	0.892	1.533	0.257469
SMI	chr11:124896197:C:A	ROBO4	pLoF	chr11	124896197	C	A	0.0001099	0.0001652	7.603e-05	12110	19730	0.007	0.0048	2.448	0.52	11.532	0.257585
SMI	chr1:197101686:A:C	ASPM	pLoF	chr1	197101686	A	C	0.002936	0.002624	0.003127	12195	19826	0	0	0.842	0.625	1.134	0.257598
SMI	chr17:75616623:CGGCCAAGGGCCAT:C	MYO15B	pLoF	chr17	75616623	CGGCCAAGGGCCAT	C	4.694e-05	8.223e-05	2.526e-05	12161	19792	0.0028	0.0017	3.954	0.366	42.745	0.257648
SMI	chr10:82985546:C:T	NRG3	pLoF	chr10	82985546	C	T	1.562e-05	4.101e-05	0	12192	19822	0.0002	0.0002	9.9	0.187	524.375	0.257651
SMI	chr17:78424001:G:A	DNAH17	damaging_missense	chr17	78424001	G	A	1.571e-05	4.135e-05	0	12091	19734	0.0085	0.0046	9.9	0.187	524.375	0.257651
SMI	chr5:138827630:C:T	CTNNA1	damaging_missense	chr5	138827630	C	T	3.134e-05	0	5.06e-05	12148	19761	0.0039	0.0033	0.192	0.011	3.349	0.257656
SMI	chr1:2586850:T:TCGGGGAGC	PRXL2B	pLoF	chr1	2586850	T	TCGGGGAGC	0.0001728	0.0002481	0.0001267	12090	19738	0.0086	0.0044	2.029	0.596	6.904	0.257689
SMI	chr19:1529435:C:A	PLK5	pLoF	chr19	1529435	C	A	0.0001731	0.0002482	0.000127	12088	19692	0.0088	0.0068	2.028	0.596	6.902	0.257754
SMI	chr1:20314321:G:A	VWA5B1	pLoF	chr1	20314321	G	A	0.0001106	4.165e-05	0.0001528	12005	19633	0.0156	0.0097	0.404	0.084	1.942	0.257763
SMI	chr17:4531103:G:A	SPNS2	pLoF	chr17	4531103	G	A	3.171e-05	0	5.109e-05	11966	19573	0.0188	0.0128	0.192	0.011	3.352	0.257788
SMI	chr1:156267667:G:T	SMG5	pLoF	chr1	156267667	G	T	3.16e-05	0	5.098e-05	12033	19614	0.0133	0.0107	0.192	0.011	3.351	0.257893
SMI	7:95984955:C:T	DYNC1I1	pLoF	7	95984955	C	T	3.142e-05	0	5.07e-05	12102	19722	0.0076	0.0052	0.192	0.011	3.354	0.257952
SMI	chr20:58221467:G:A	ANKRD60	pLoF	chr20	58221467	G	A	0.0009698	0.001153	0.0008584	11712	19221	0.0396	0.0305	1.355	0.801	2.292	0.25799
SMI	chr2:3189459:C:T	EIPR1	damaging_missense	chr2	3189459	C	T	3.154e-05	0	5.09e-05	12059	19645	0.0112	0.0091	0.192	0.011	3.354	0.258017
SMI	chr19:16578333:A:G	MED26	pLoF	chr19	16578333	A	G	0.0001786	0.0002584	0.0001304	11612	19179	0.0478	0.0326	2.027	0.596	6.899	0.258048
SMI	chr15:28113225:C:A	HERC2	damaging_missense	chr15	28113225	C	A	0.002656	0.003077	0.002397	12187	19816	0.0007	0.0005	1.197	0.877	1.634	0.258098
SMI	chr10:26088306:G:A	MYO3A	damaging_missense	chr10	26088306	G	A	3.123e-05	0	5.044e-05	12193	19824	0.0002	0.0001	0.192	0.011	3.355	0.258136
SMI	chr11:71918924:G:A	AP002495.1	pLoF	chr11	71918924	G	A	0.0005503	0.0004133	0.0006344	12097	19705	0.008	0.0061	0.672	0.338	1.338	0.258234
SMI	chr20:58418245:G:T	VAPB	damaging_missense	chr20	58418245	G	T	7.952e-05	0.0001261	5.115e-05	11891	19549	0.0249	0.014	2.888	0.459	18.159	0.258308
SMI	chr6:41229018:GA:G	TREML4	pLoF	chr6	41229018	GA	G	3.126e-05	0	5.047e-05	12173	19814	0.0018	0.0006	0.192	0.011	3.358	0.258311
SMI	chr19:6380987:CCCCTTGAGCT:C	GTF2F1	pLoF	chr19	6380987	CCCCTTGAGCT	C	3.126e-05	0	5.049e-05	12187	19805	0.0007	0.0011	0.192	0.011	3.357	0.258323
SMI	chr15:33801900:T:C	RYR3	damaging_missense	chr15	33801900	T	C	0.000313	0.0004116	0.0002526	12149	19796	0.0038	0.0015	1.69	0.68	4.197	0.258342
SMI	chr20:18527585:G:C	SEC23B	damaging_missense	chr20	18527585	G	C	0.0009232	0.0007404	0.001035	12156	19799	0.0032	0.0014	0.736	0.433	1.252	0.258351
SMI	chr14:103100451:C:T	EXOC3L4	pLoF	chr14	103100451	C	T	0.0001095	0.0001644	7.577e-05	12167	19798	0.0023	0.0014	2.44	0.52	11.454	0.258353
SMI	chr17:42487168:C:T	ATP6V0A1	damaging_missense	chr17	42487168	C	T	3.155e-05	0	5.086e-05	12038	19660	0.0129	0.0084	0.192	0.011	3.359	0.258399
SMI	chr19:1979174:C:T	CSNK1G2	damaging_missense	chr19	1979174	C	T	3.156e-05	0	5.091e-05	12038	19643	0.0129	0.0092	0.192	0.011	3.358	0.258415
SMI	chr1:248812260:C:CCGTG	SH3BP5L	pLoF	chr1	248812260	C	CCGTG	3.124e-05	0	5.045e-05	12188	19822	0.0006	0.0002	0.192	0.011	3.358	0.258472
SMI	chr19:863164:G:T	CFD	damaging_missense	chr19	863164	G	T	0.0001426	0.0002088	0.0001021	11971	19584	0.0184	0.0122	2.189	0.562	8.521	0.25849
SMI	chr2:25143762:C:CA	EFR3B	pLoF	chr2	25143762	C	CA	8.065e-05	0.0001284	5.177e-05	11683	19316	0.042	0.0257	2.888	0.459	18.187	0.258511
SMI	7:158934155:G:A	WDR60	pLoF	7	158934155	G	A	3.13e-05	0	5.052e-05	12157	19793	0.0031	0.0017	0.192	0.011	3.362	0.258547
SMI	chr2:86127232:T:A	PTCD3	pLoF	chr2	86127232	T	A	0.004765	0.004308	0.005046	12186	19816	0.0007	0.0005	0.873	0.691	1.105	0.258562
SMI	chr5:181195204:CAG:C	TRIM7	pLoF	chr5	181195204	CAG	C	0.0001094	0.0001643	7.569e-05	12176	19818	0.0016	0.0004	2.439	0.519	11.453	0.258608
SMI	7:48103368:C:A	UPP1	pLoF	7	48103368	C	A	0.001054	0.001264	0.000925	11863	19459	0.0272	0.0185	1.334	0.809	2.198	0.258663
SMI	chr16:50711419:A:AG	NOD2	pLoF	chr16	50711419	A	AG	4.749e-05	8.329e-05	2.554e-05	12006	19580	0.0155	0.0124	3.936	0.365	42.437	0.258704
SMI	chr6:54308833:T:C	TINAG	damaging_missense	chr6	54308833	T	C	0.0007495	0.000902	0.0006557	12195	19826	0	0	1.393	0.784	2.478	0.258705
SMI	chr15:78341217:G:A	CRABP1	damaging_missense	chr15	78341217	G	A	3.196e-05	0	5.138e-05	11824	19461	0.0304	0.0184	0.192	0.011	3.365	0.258749
SMI	chr6:142075868:C:T	NMBR	damaging_missense	chr6	142075868	C	T	0.001437	0.001189	0.001589	12192	19824	0.0002	0.0001	0.782	0.511	1.198	0.258767
SMI	chr8:97805464:A:AACATGTGCATTGCCATTGCGATTTCTCTTCTCATGATCCTGATATGTGCTAT	LAPTM4B	pLoF	chr8	97805464	A	AACATGTGCATTGCCATTGCGATTTCTCTTCTCATGATCCTGATATGTGCTAT	3.19e-05	0	5.137e-05	11881	19468	0.0258	0.0181	0.192	0.011	3.365	0.258786
SMI	chr16:50086241:TC:T	HEATR3	pLoF	chr16	50086241	TC	T	3.145e-05	0	5.072e-05	12075	19717	0.0098	0.0055	0.192	0.011	3.364	0.258793
SMI	chrX:31177931:C:T	DMD	pLoF	chrX	31177931	C	T	0.0008257	0.0006308	0.000944	11889	19598	0.0251	0.0115	0.762	0.475	1.222	0.258827
SMI	chr6:36959365:A:G	PI16	damaging_missense	chr6	36959365	A	G	4.717e-05	8.267e-05	2.538e-05	12096	19703	0.0081	0.0062	3.938	0.365	42.522	0.258883
SMI	chrX:16837679:G:A	TXLNG	damaging_missense	chrX	16837679	G	A	3.298e-05	0	5.265e-05	11326	18995	0.0713	0.0419	0.192	0.011	3.364	0.258907
SMI	chr1:209629834:A:ATTGTCACACACACCTCCATATGCCCCCTGGCTGGCGGCAAACACAGCGGGGTCAAAGTGACATGTCTCTGAGTGCCC	LAMB3	pLoF	chr1	209629834	A	ATTGTCACACACACCTCCATATGCCCCCTGGCTGGCGGCAAACACAGCGGGGTCAAAGTGACATGTCTCTGAGTGCCC	3.127e-05	0	5.049e-05	12168	19807	0.0022	0.001	0.192	0.011	3.367	0.258941
SMI	chr5:148282107:C:T	SPINK13	pLoF	chr5	148282107	C	T	0.0002527	0.0001664	0.0003056	12019	19634	0.0144	0.0097	0.558	0.202	1.537	0.258985
SMI	chr5:75635851:CCCAG:C	ANKDD1B	pLoF	chr5	75635851	CCCAG	C	0.01033	0.009657	0.01075	12115	19729	0.0066	0.0049	0.912	0.777	1.07	0.259026
SMI	7:92159159:TTTAAG:T	LRRD1	pLoF	7	92159159	TTTAAG	T	4.698e-05	8.229e-05	2.528e-05	12152	19776	0.0035	0.0025	3.933	0.364	42.434	0.259161
SMI	chr2:177697422:A:G	PDE11A	damaging_missense	chr2	177697422	A	G	0.0001416	0.0002071	0.0001014	12071	19715	0.0102	0.0056	2.185	0.562	8.499	0.259192
SMI	chr10:86659296:G:A	OPN4	pLoF	chr10	86659296	G	A	0.0001128	0.0001698	7.789e-05	11780	19259	0.034	0.0286	2.436	0.519	11.44	0.259213
SMI	7:1459236:G:T	MICALL2	damaging_missense	7	1459236	G	T	3.208e-05	0	5.157e-05	11783	19392	0.0338	0.0219	0.192	0.011	3.37	0.259228
SMI	chr15:40853146:G:A	SPINT1	pLoF	chr15	40853146	G	A	3.189e-05	0	5.139e-05	11902	19459	0.024	0.0185	0.192	0.011	3.373	0.259275
SMI	chr6:43070797:G:C	KLC4	damaging_missense	chr6	43070797	G	C	3.134e-05	0	5.058e-05	12139	19770	0.0046	0.0028	0.192	0.011	3.372	0.259316
SMI	chr1:112710608:G:A	AL603832.3	pLoF	chr1	112710608	G	A	0.0001097	0.0001649	7.588e-05	12129	19768	0.0054	0.0029	2.435	0.519	11.429	0.25932
SMI	7:99033043:T:C	SMURF1	damaging_missense	7	99033043	T	C	3.202e-05	0	5.154e-05	11831	19402	0.0298	0.0214	0.193	0.011	3.371	0.259344
SMI	chr2:232379523:TA:T	ALPP	pLoF	chr2	232379523	TA	T	1.564e-05	4.111e-05	0	12162	19798	0.0027	0.0014	9.811	0.186	518.882	0.259366
SMI	chr10:133271008:A:C	ADAM8	damaging_missense	chr10	133271008	A	C	3.127e-05	0	5.048e-05	12176	19808	0.0016	0.0009	0.193	0.011	3.374	0.259516
SMI	chr19:32692414:CCCGGGCCTGGCCTCGCCCTGGAGCCACCG:C	NUDT19	pLoF	chr19	32692414	CCCGGGCCTGGCCTCGCCCTGGAGCCACCG	C	3.125e-05	0	5.047e-05	12183	19815	0.001	0.0006	0.193	0.011	3.373	0.25953
SMI	chr2:159275612:G:A	WDSUB1	pLoF	chr2	159275612	G	A	0.0001412	0.0002066	0.0001012	12101	19764	0.0077	0.0031	2.185	0.561	8.502	0.259551
SMI	chr3:12167255:C:G	SYN2	damaging_missense	chr3	12167255	C	G	7.847e-05	4.128e-05	0.0001013	12113	19746	0.0067	0.004	0.36	0.061	2.129	0.259616
SMI	chr12:123838558:CA:C	DNAH10	pLoF	chr12	123838558	CA	C	4.694e-05	8.219e-05	2.527e-05	12167	19788	0.0023	0.0019	3.926	0.364	42.323	0.259628
SMI	chr5:139392884:A:G	PROB1	damaging_missense	chr5	139392884	A	G	0.0004529	0.0005741	0.0003783	12193	19825	0.0002	0.0001	1.543	0.726	3.282	0.259669
SMI	chr15:45061099:C:T	SORD	pLoF	chr15	45061099	C	T	4.774e-05	8.389e-05	2.564e-05	11921	19499	0.0225	0.0165	3.934	0.363	42.573	0.25968
SMI	chr10:119059319:C:T	EIF3A	damaging_missense	chr10	119059319	C	T	3.124e-05	0	5.045e-05	12189	19821	0.0005	0.0003	0.193	0.011	3.377	0.259749
SMI	chr11:103143385:C:T	DYNC2H1	pLoF	chr11	103143385	C	T	3.154e-05	0	5.088e-05	12045	19656	0.0123	0.0086	0.193	0.011	3.382	0.259918
SMI	chr15:41846712:G:GC	JMJD7-PLA2G4B	pLoF	chr15	41846712	G	GC	0.0006622	0.0007869	0.0005856	12072	19639	0.0101	0.0094	1.437	0.765	2.702	0.259975
SMI	chr19:14765329:GTT:G	ADGRE2	pLoF	chr19	14765329	GTT	G	3.134e-05	0	5.058e-05	12140	19769	0.0045	0.0029	0.192	0.011	3.392	0.259985
SMI	chr19:14765332:A:ACC	ADGRE2	pLoF	chr19	14765332	A	ACC	3.156e-05	0	5.092e-05	12042	19640	0.0126	0.0094	0.192	0.011	3.392	0.259985
SMI	chr4:5331254:G:C	STK32B	damaging_missense	chr4	5331254	G	C	0.0001445	0.0002122	0.0001033	11781	19353	0.034	0.0239	2.182	0.561	8.483	0.260014
SMI	chr3:38579495:G:A	SCN5A	pLoF	chr3	38579495	G	A	3.274e-05	0	5.242e-05	11468	19076	0.0596	0.0378	0.193	0.011	3.385	0.260077
SMI	chr17:10406709:A:G	MYH8	damaging_missense	chr17	10406709	A	G	0.0001095	0.0001644	7.58e-05	12169	19789	0.0021	0.0019	2.431	0.518	11.409	0.260081
SMI	chr2:26473188:A:G	OTOF	damaging_missense	chr2	26473188	A	G	0.0001574	8.303e-05	0.0002029	12044	19717	0.0124	0.0055	0.476	0.131	1.732	0.260088
SMI	chr20:35437411:A:G	GDF5	damaging_missense	chr20	35437411	A	G	0.0008621	0.0006604	0.0009856	12114	19784	0.0066	0.0021	0.727	0.417	1.266	0.260136
SMI	chr5:178612509:T:A	CLK4	pLoF	chr5	178612509	T	A	0.0001563	8.212e-05	0.0002019	12178	19809	0.0014	0.0009	0.476	0.131	1.732	0.260176
SMI	chr2:233828629:G:C	MROH2A	pLoF	chr2	233828629	G	C	0.00278	0.002451	0.002982	12034	19619	0.0132	0.0104	0.838	0.616	1.14	0.260187
SMI	chr6:7329848:C:T	CAGE1	pLoF	chr6	7329848	C	T	4.705e-05	8.255e-05	2.53e-05	12114	19766	0.0066	0.003	3.915	0.364	42.12	0.260224
SMI	chr9:123035522:CAG:C	GPR21	pLoF	chr9	123035522	CAG	C	0.0001562	8.204e-05	0.0002018	12189	19822	0.0005	0.0002	0.476	0.131	1.732	0.260265
SMI	chr22:50257117:G:A	MAPK12	pLoF	chr22	50257117	G	A	0.0001575	8.307e-05	0.000203	12038	19709	0.0129	0.0059	0.476	0.131	1.732	0.260269
SMI	chr19:58037997:TC:T	ZSCAN1	pLoF	chr19	58037997	TC	T	0.0001414	0.0002069	0.0001013	12082	19734	0.0093	0.0046	2.181	0.561	8.482	0.260298
SMI	chr14:24607201:CT:C	GZMH	pLoF	chr14	24607201	CT	C	9.371e-05	4.102e-05	0.0001261	12190	19822	0.0004	0.0002	0.388	0.074	2.019	0.260388
SMI	chr13:42926429:G:C	EPSTI1	pLoF	chr13	42926429	G	C	0.002044	0.001777	0.002207	12097	19710	0.008	0.0059	0.814	0.569	1.165	0.260418
SMI	chr3:149048876:T:A	HLTF	damaging_missense	chr3	149048876	T	A	3.127e-05	0	5.05e-05	12180	19801	0.0012	0.0013	0.193	0.011	3.389	0.260465
SMI	chr3:17010454:G:A	PLCL2	damaging_missense	chr3	17010454	G	A	0.000406	0.000287	0.0004792	12195	19826	0	0	0.643	0.299	1.387	0.260523
SMI	7:45657830:G:A	ADCY1	damaging_missense	7	45657830	G	A	0.0001141	0.0001741	7.815e-05	11485	19193	0.0582	0.0319	2.43	0.517	11.413	0.260558
SMI	chr14:24097112:C:T	PCK2	pLoF	chr14	24097112	C	T	3.214e-05	0	5.17e-05	11771	19342	0.0348	0.0244	0.193	0.011	3.388	0.260564
SMI	7:100871660:G:A	TRIP6	damaging_missense	7	100871660	G	A	0.0001586	8.354e-05	0.0002046	11970	19555	0.0184	0.0137	0.476	0.131	1.734	0.260566
SMI	chr1:230855696:T:A	C1orf198	damaging_missense	chr1	230855696	T	A	3.131e-05	0	5.056e-05	12157	19778	0.0031	0.0024	0.193	0.011	3.389	0.260574
SMI	chr18:31466593:G:C	DSG3	damaging_missense	chr18	31466593	G	C	3.123e-05	0	5.044e-05	12194	19826	0.0001	0	0.193	0.011	3.391	0.260609
SMI	chr10:11532177:C:A	USP6NL	pLoF	chr10	11532177	C	A	7.843e-05	0.0001238	5.061e-05	12115	19760	0.0066	0.0033	2.871	0.457	18.028	0.260645
SMI	7:100779516:A:AGGGC	ZAN	pLoF	7	100779516	A	AGGGC	0.008703	0.009126	0.008444	12054	19718	0.0116	0.0054	1.105	0.929	1.314	0.260668
SMI	chr16:76489696:G:A	CNTNAP4	pLoF	chr16	76489696	G	A	9.405e-05	4.12e-05	0.0001265	12137	19760	0.0048	0.0033	0.388	0.074	2.021	0.260731
SMI	chr1:228377562:C:T	OBSCN	pLoF	chr1	228377562	C	T	0.000282	0.0003704	0.0002276	12150	19768	0.0037	0.0029	1.736	0.664	4.541	0.260828
SMI	chr12:49034911:T:C	KMT2D	damaging_missense	chr12	49034911	T	C	7.851e-05	0.0001238	5.071e-05	12121	19721	0.0061	0.0053	2.869	0.457	18.02	0.260866
SMI	chr4:73499155:CT:C	AFM	pLoF	chr4	73499155	CT	C	3.125e-05	0	5.048e-05	12186	19810	0.0007	0.0008	0.193	0.011	3.393	0.260939
SMI	chr5:67184580:TGGCACCTTGAAAA:T	CD180	pLoF	chr5	67184580	TGGCACCTTGAAAA	T	3.125e-05	0	5.047e-05	12187	19812	0.0007	0.0007	0.193	0.011	3.399	0.260954
SMI	chr19:49338934:G:T	CD37	pLoF	chr19	49338934	G	T	4.805e-05	8.442e-05	2.581e-05	11845	19372	0.0287	0.0229	3.909	0.363	42.115	0.261
SMI	chr1:42794416:TC:T	TMEM269	pLoF	chr1	42794416	TC	T	0.0006647	0.0007917	0.000587	11999	19592	0.0161	0.0118	1.436	0.764	2.699	0.261055
SMI	7:152649035:G:C	XRCC2	damaging_missense	7	152649035	G	C	0.0001405	0.000205	0.0001009	12195	19826	0	0	2.178	0.56	8.469	0.261145
SMI	chr9:35802509:G:C	NPR 2.00	damaging_missense	chr9	35802509	G	C	3.126e-05	0	5.049e-05	12181	19806	0.0011	0.001	0.193	0.011	3.396	0.261153
SMI	chr16:69939364:T:C	WWP2	damaging_missense	chr16	69939364	T	C	0.0001566	0.000206	0.0001263	12138	19788	0.0047	0.0019	2.139	0.568	8.059	0.261162
SMI	chr19:45778503:A:G	DMPK	damaging_missense	chr19	45778503	A	G	3.139e-05	0	5.066e-05	12120	19741	0.0062	0.0043	0.194	0.011	3.395	0.26117
SMI	chr12:47985950:G:A	COL2A1	damaging_missense	chr12	47985950	G	A	3.146e-05	0	5.077e-05	12093	19695	0.0084	0.0066	0.193	0.011	3.396	0.261179
SMI	chr3:111708093:C:T	PLCXD2	damaging_missense	chr3	111708093	C	T	0.0003436	0.0004511	0.0002775	12192	19823	0.0002	0.0002	1.642	0.691	3.902	0.261353
SMI	chr5:77463142:CTT:C	WDR41	pLoF	chr5	77463142	CTT	C	0.0003906	0.0004926	0.000328	12180	19819	0.0012	0.0004	1.596	0.706	3.611	0.261372
SMI	chr1:43451422:A:C	HYI	damaging_missense	chr1	43451422	A	C	3.124e-05	0	5.044e-05	12189	19824	0.0005	0.0001	0.193	0.011	3.408	0.261394
SMI	chr17:62680938:T:G	MRC2	damaging_missense	chr17	62680938	T	G	3.133e-05	0	5.058e-05	12148	19770	0.0039	0.0028	0.193	0.011	3.404	0.261438
SMI	chr19:40074800:G:A	ZNF780A	pLoF	chr19	40074800	G	A	3.123e-05	0	5.044e-05	12195	19826	0	0	0.194	0.011	3.401	0.261478
SMI	chr22:50316185:CGCCCATGACA:C	DENND6B	pLoF	chr22	50316185	CGCCCATGACA	C	3.14e-05	0	5.068e-05	12114	19731	0.0066	0.0048	0.193	0.011	3.41	0.261478
SMI	chr11:14644830:T:TG	PDE3B	pLoF	chr11	14644830	T	TG	0.0001576	8.319e-05	0.000203	12020	19703	0.0144	0.0062	0.477	0.131	1.736	0.26159
SMI	chr16:89562999:G:T	RPL13	damaging_missense	chr16	89562999	G	T	3.152e-05	0	5.084e-05	12055	19668	0.0115	0.008	0.193	0.011	3.41	0.261601
SMI	chr16:89563000:A:T	RPL13	damaging_missense	chr16	89563000	A	T	3.16e-05	0	5.096e-05	12018	19624	0.0145	0.0102	0.193	0.011	3.41	0.261601
SMI	chr9:84002853:TTAAA:T	RMI1	pLoF	chr9	84002853	TTAAA	T	3.127e-05	0	5.049e-05	12176	19806	0.0016	0.001	0.194	0.011	3.402	0.261605
SMI	chr1:155900400:ATCTT:A	RIT1	pLoF	chr1	155900400	ATCTT	A	0.0001565	8.224e-05	0.0002021	12160	19795	0.0029	0.0016	0.477	0.131	1.737	0.261676
SMI	chr8:60852522:T:G	CHD7	damaging_missense	chr8	60852522	T	G	4.691e-05	8.218e-05	2.525e-05	12169	19804	0.0021	0.0011	3.896	0.362	41.896	0.261725
SMI	chr1:68232225:T:G	WLS	damaging_missense	chr1	68232225	T	G	0.0006581	0.0004945	0.0007584	12134	19778	0.005	0.0024	0.696	0.37	1.31	0.261744
SMI	chr3:58649314:C:T	FAM3D	pLoF	chr3	58649314	C	T	0.0001611	8.506e-05	0.0002074	11756	19286	0.036	0.0272	0.477	0.131	1.737	0.261745
SMI	chr6:158501734:A:T	TULP4	damaging_missense	chr6	158501734	A	T	7.82e-05	0.0001233	5.049e-05	12166	19805	0.0024	0.0011	2.862	0.456	17.964	0.261766
SMI	chr13:98708745:C:G	SLC15A1	damaging_missense	chr13	98708745	C	G	0.002204	0.00249	0.00203	11848	19461	0.0284	0.0184	1.22	0.862	1.725	0.261804
SMI	chr12:50143150:G:A	CERS5	pLoF	chr12	50143150	G	A	0.0007548	0.0005788	0.0008629	12095	19701	0.0082	0.0063	0.713	0.395	1.287	0.261847
SMI	chr20:21707041:G:A	PAX1	damaging_missense	chr20	21707041	G	A	3.125e-05	0	5.046e-05	12180	19816	0.0012	0.0005	0.193	0.011	3.411	0.261908
SMI	chr2:26467364:C:A	OTOF	pLoF	chr2	26467364	C	A	1.565e-05	4.112e-05	0	12160	19787	0.0029	0.002	9.675	0.183	510.387	0.261978
SMI	chr5:177608560:T:C	B4GALT7	damaging_missense	chr5	177608560	T	C	0.0001632	8.698e-05	0.0002091	11497	19134	0.0572	0.0349	0.477	0.131	1.738	0.262
SMI	chr6:83196014:C:G	RWDD2A	damaging_missense	chr6	83196014	C	G	3.123e-05	0	5.044e-05	12195	19826	0	0	0.194	0.011	3.41	0.262034
SMI	chr17:9791151:G:T	DHRS7C	damaging_missense	chr17	9791151	G	T	4.733e-05	8.308e-05	2.544e-05	12036	19657	0.013	0.0085	3.892	0.362	41.83	0.262046
SMI	chr19:50827155:CAT:C	KLK15	pLoF	chr19	50827155	CAT	C	9.432e-05	4.132e-05	0.0001269	12102	19703	0.0076	0.0062	0.388	0.074	2.028	0.262054
SMI	chr16:69109606:C:T	HAS3	pLoF	chr16	69109606	C	T	3.127e-05	0	5.052e-05	12182	19796	0.0011	0.0015	0.194	0.011	3.409	0.262071
SMI	chr1:226894010:G:A	PSEN2	damaging_missense	chr1	226894010	G	A	4.816e-05	8.492e-05	2.581e-05	11776	19373	0.0344	0.0228	3.893	0.362	41.856	0.262078
SMI	chr22:38474575:C:G	KDELR3	pLoF	chr22	38474575	C	G	0.0006287	0.0007727	0.0005422	11647	19367	0.0449	0.0232	1.453	0.756	2.791	0.262086
SMI	chr13:47949008:T:C	SUCLA2	damaging_missense	chr13	47949008	T	C	3.133e-05	0	5.06e-05	12156	19762	0.0032	0.0032	0.194	0.011	3.409	0.262102
SMI	chr1:173853456:C:G	DARS2	damaging_missense	chr1	173853456	C	G	0.001312	0.001477	0.001211	12189	19814	0.0005	0.0006	1.292	0.826	2.02	0.262111
SMI	chr2:120222947:G:C	TMEM185B	damaging_missense	chr2	120222947	G	C	0.0004697	0.000576	0.0004045	12153	19779	0.0034	0.0024	1.533	0.726	3.236	0.262116
SMI	chr1:171205342:C:CA	FMO2	pLoF	chr1	171205342	C	CA	0.0005934	0.0004511	0.0006809	12193	19826	0.0002	0	0.685	0.354	1.327	0.262131
SMI	7:88280992:G:GA	STEAP4	pLoF	7	88280992	G	GA	0.0002499	0.000164	0.0003027	12193	19824	0.0002	0.0001	0.56	0.203	1.543	0.262166
SMI	chr19:4216912:C:CAA	ANKRD24	pLoF	chr19	4216912	C	CAA	0.0009691	0.0007798	0.001086	12183	19805	0.001	0.0011	0.75	0.454	1.24	0.262186
SMI	chr11:61302729:G:A	DDB1	damaging_missense	chr11	61302729	G	A	0.0008418	0.001002	0.0007437	11981	19498	0.0176	0.0165	1.363	0.793	2.34	0.262238
SMI	chr6:42965693:C:T	PEX6	damaging_missense	chr6	42965693	C	T	0.0002054	0.0002911	0.0001528	12022	19629	0.0142	0.0099	1.9	0.618	5.839	0.262276
SMI	chr12:53172533:CTG:C	CSAD	pLoF	chr12	53172533	CTG	C	0.0001097	0.0001648	7.588e-05	12136	19769	0.0048	0.0029	2.42	0.516	11.355	0.262315
SMI	chr2:201386430:A:C	TRAK2	damaging_missense	chr2	201386430	A	C	0.0001562	8.203e-05	0.0002018	12190	19822	0.0004	0.0002	0.478	0.131	1.739	0.262321
SMI	chr11:77120734:C:A	CAPN5	damaging_missense	chr11	77120734	C	A	0.000175	0.0002512	0.0001283	11942	19482	0.0208	0.0174	2.013	0.592	6.842	0.262335
SMI	chr11:55665338:TA:T	OR4C6	pLoF	chr11	55665338	TA	T	0.000203	0.000287	0.0001513	12195	19825	0	0.0001	1.902	0.618	5.851	0.262377
SMI	chr11:74078232:G:A	C2CD3	pLoF	chr11	74078232	G	A	0.0007185	0.0008613	0.0006307	12191	19818	0.0003	0.0004	1.41	0.773	2.57	0.262454
SMI	chr11:7695684:A:AGGCCGGGCGCGGTGGCTCACGCCTGT	OVCH2	pLoF	chr11	7695684	A	AGGCCGGGCGCGGTGGCTCACGCCTGT	3.159e-05	0	5.101e-05	12048	19603	0.012	0.0112	0.193	0.011	3.425	0.262462
SMI	chr19:57371781:G:A	AC003002.1	pLoF	chr19	57371781	G	A	3.134e-05	0	5.059e-05	12144	19766	0.0042	0.003	0.194	0.011	3.419	0.262518
SMI	chr10:113679798:CGG:C	CASP7	pLoF	chr10	113679798	CGG	C	0.0007243	0.0008702	0.0006349	12066	19687	0.0106	0.007	1.41	0.773	2.572	0.262534
SMI	chr11:47475336:C:T	CELF1	damaging_missense	chr11	47475336	C	T	3.167e-05	0	5.108e-05	12001	19579	0.0159	0.0125	0.194	0.011	3.42	0.262594
SMI	chr16:84566871:C:T	COTL1	damaging_missense	chr16	84566871	C	T	0.0001745	0.0002515	0.0001277	11928	19584	0.0219	0.0122	2.013	0.592	6.846	0.262603
SMI	chr3:9384609:T:C	THUMPD3	damaging_missense	chr3	9384609	T	C	3.128e-05	0	5.052e-05	12175	19795	0.0016	0.0016	0.194	0.011	3.416	0.26273
SMI	chr16:67942920:C:G	LCAT	damaging_missense	chr16	67942920	C	G	0.001144	0.001316	0.001038	12162	19757	0.0027	0.0035	1.314	0.815	2.118	0.262737
SMI	chr12:546645:G:T	B4GALNT3	pLoF	chr12	546645	G	T	9.588e-05	4.223e-05	0.0001285	11840	19449	0.0291	0.019	0.389	0.075	2.03	0.26274
SMI	chr1:37765015:G:A	EPHA10	pLoF	chr1	37765015	G	A	9.407e-05	4.123e-05	0.0001265	12127	19765	0.0056	0.0031	0.389	0.074	2.031	0.262796
SMI	chr12:123606153:GAGTC:G	DDX55	pLoF	chr12	123606153	GAGTC	G	3.135e-05	0	5.058e-05	12124	19770	0.0058	0.0028	0.191	0.011	3.464	0.262827
SMI	chr11:47248807:C:T	NR1H3	pLoF	chr11	47248807	C	T	3.14e-05	0	5.067e-05	12112	19734	0.0068	0.0046	0.194	0.011	3.419	0.262828
SMI	chr1:20687873:CA:C	KIF17	pLoF	chr1	20687873	CA	C	3.125e-05	0	5.046e-05	12185	19816	0.0008	0.0005	0.194	0.011	3.42	0.26284
SMI	chr5:112418999:T:C	EPB41L4A	damaging_missense	chr5	112418999	T	C	0.0002571	0.0001702	0.0003098	11753	19369	0.0362	0.023	0.56	0.203	1.545	0.262842
SMI	chr8:131968329:T:C	EFR3A	damaging_missense	chr8	131968329	T	C	0.0004068	0.0002878	0.0004799	12162	19794	0.0027	0.0016	0.633	0.285	1.409	0.26285
SMI	chr16:411483:G:C	DECR2	damaging_missense	chr16	411483	G	C	0.00961	0.01063	0.008984	12137	19758	0.0048	0.0034	1.098	0.932	1.294	0.262857
SMI	chr11:1185049:TCTGGTCCTGGAAATACTCCCAGCCCTGTTCCTACCACCAGCACAATCTCTGCTCCTACAACTAGCATAACC:T	MUC5AC	pLoF	chr11	1185049	TCTGGTCCTGGAAATACTCCCAGCCCTGTTCCTACCACCAGCACAATCTCTGCTCCTACAACTAGCATAACC	T	3.125e-05	0	5.047e-05	12189	19812	0.0005	0.0007	0.194	0.011	3.421	0.262927
SMI	chr17:83014453:C:T	B3GNTL1	pLoF	chr17	83014453	C	T	0.00088	0.0007016	0.0009897	12116	19703	0.0065	0.0062	0.737	0.431	1.258	0.262976
SMI	chr16:67238414:C:T	FHOD1	damaging_missense	chr16	67238414	C	T	3.164e-05	0	5.103e-05	12005	19596	0.0156	0.0116	0.194	0.011	3.429	0.26299
SMI	chr17:68903374:G:A	ABCA8	pLoF	chr17	68903374	G	A	0.0001406	0.0002051	0.0001009	12188	19819	0.0006	0.0004	2.171	0.559	8.431	0.26299
SMI	chr6:33722973:A:G	IP6K3	damaging_missense	chr6	33722973	A	G	1.562e-05	4.101e-05	0	12192	19818	0.0002	0.0004	9.63	0.182	508.472	0.263067
SMI	chr4:155939405:C:A	CTSO	damaging_missense	chr4	155939405	C	A	1.562e-05	4.101e-05	0	12192	19823	0.0002	0.0002	9.623	0.182	507.509	0.263084
SMI	chr6:130184102:C:T	SAMD3	pLoF	chr6	130184102	C	T	3.185e-05	0	5.144e-05	11956	19441	0.0196	0.0194	0.194	0.011	3.424	0.263143
SMI	chr4:83594924:G:A	GPAT3	damaging_missense	chr4	83594924	G	A	7.896e-05	0.0001247	5.093e-05	12027	19634	0.0138	0.0097	2.853	0.455	17.901	0.263162
SMI	chr4:149553215:G:A	IQCM	pLoF	chr4	149553215	G	A	0.0007189	0.0008619	0.000631	12183	19811	0.001	0.0008	1.409	0.773	2.57	0.263183
SMI	chr17:42307670:G:A	STAT5A	damaging_missense	chr17	42307670	G	A	3.143e-05	0	5.072e-05	12102	19715	0.0076	0.0056	0.194	0.011	3.427	0.263208
SMI	chr4:20730129:C:G	KCNIP4	damaging_missense	chr4	20730129	C	G	0.0001095	0.0001643	7.576e-05	12173	19800	0.0018	0.0013	2.415	0.515	11.319	0.263253
SMI	chr22:36504515:C:T	FOXRED2	damaging_missense	chr22	36504515	C	T	4.691e-05	8.215e-05	2.525e-05	12173	19804	0.0018	0.0011	3.875	0.361	41.58	0.263255
SMI	chr12:49635951:C:T	PRPF40B	damaging_missense	chr12	49635951	C	T	0.0001593	8.384e-05	0.0002055	11928	19460	0.0219	0.0185	0.478	0.131	1.742	0.263283
SMI	chr19:2717818:CG:C	AC006538.2	pLoF	chr19	2717818	CG	C	0.001564	0.001315	0.001717	12168	19799	0.0022	0.0014	0.792	0.526	1.192	0.263292
SMI	chr18:57655358:C:T	ATP8B1	damaging_missense	chr18	57655358	C	T	4.685e-05	8.201e-05	2.522e-05	12193	19823	0.0002	0.0002	3.876	0.361	41.615	0.263296
SMI	7:141662666:CAG:C	KIAA1147	pLoF	7	141662666	CAG	C	3.127e-05	0	5.05e-05	12180	19803	0.0012	0.0012	0.195	0.011	3.424	0.263297
SMI	chr1:161506532:A:G	FCGR2A	damaging_missense	chr1	161506532	A	G	3.125e-05	0	5.047e-05	12182	19814	0.0011	0.0006	0.194	0.011	3.427	0.263325
SMI	chr10:27077379:T:TA	ANKRD26	pLoF	chr10	27077379	T	TA	4.685e-05	8.2e-05	2.522e-05	12195	19825	0	0.0001	3.875	0.361	41.606	0.263393
SMI	chr1:214646510:GAAAA:G	CENPF	pLoF	chr1	214646510	GAAAA	G	3.123e-05	0	5.044e-05	12195	19826	0	0	0.195	0.011	3.426	0.263417
SMI	chr19:38561188:G:A	RYR1	damaging_missense	chr19	38561188	G	A	0.0001253	8.241e-05	0.0001517	12135	19779	0.0049	0.0024	0.448	0.11	1.83	0.26344
SMI	chr10:47348589:CT:C	RBP3	pLoF	chr10	47348589	CT	C	0.0004219	0.0002872	0.0005047	12186	19814	0.0007	0.0006	0.637	0.289	1.404	0.263478
SMI	chr15:90361189:A:G	ZNF774	damaging_missense	chr15	90361189	A	G	0.01597	0.01702	0.01531	12188	19818	0.0006	0.0004	1.076	0.947	1.222	0.263505
SMI	chr4:185620110:TGTCA:T	SORBS2	pLoF	chr4	185620110	TGTCA	T	3.139e-05	0	5.064e-05	12109	19748	0.0071	0.0039	0.195	0.011	3.429	0.263517
SMI	chr1:150984299:C:T	ANXA9	pLoF	chr1	150984299	C	T	3.133e-05	0	5.059e-05	12153	19766	0.0034	0.003	0.195	0.011	3.429	0.26363
SMI	chr14:54987344:C:CA	WDHD1	pLoF	chr14	54987344	C	CA	0.0003139	0.0002067	0.0003796	12097	19756	0.008	0.0035	0.594	0.238	1.481	0.26369
SMI	chr1:52978216:G:C	SCP2	pLoF	chr1	52978216	G	C	0.0002821	0.0003709	0.0002276	12132	19769	0.0052	0.0029	1.684	0.675	4.203	0.26369
SMI	7:4815277:C:T	RADIL	pLoF	7	4815277	C	T	4.736e-05	8.308e-05	2.546e-05	12037	19638	0.013	0.0095	3.869	0.361	41.516	0.263727
SMI	chr4:44689402:G:T	GUF1	damaging_missense	chr4	44689402	G	T	3.13e-05	0	5.054e-05	12157	19788	0.0031	0.0019	0.195	0.011	3.432	0.263732
SMI	chr13:36335658:CT:C	SPART	pLoF	chr13	36335658	CT	C	3.124e-05	0	5.046e-05	12193	19816	0.0002	0.0005	0.195	0.011	3.435	0.263733
SMI	chr10:131981944:G:GC	BNIP3	pLoF	chr10	131981944	G	GC	0.0001742	0.0002509	0.0001274	11956	19619	0.0196	0.0104	2.01	0.591	6.842	0.263753
SMI	chr12:101753469:TGA:T	GNPTAB	pLoF	chr12	101753469	TGA	T	0.0007046	0.0005351	0.0008086	12147	19787	0.0039	0.002	0.706	0.383	1.3	0.263771
SMI	chr17:64457656:C:G	MILR1	pLoF	chr17	64457656	C	G	0.0001718	0.0002461	0.0001261	12189	19822	0.0005	0.0002	2.009	0.591	6.832	0.263786
SMI	chr15:88872945:T:C	ACAN	damaging_missense	chr15	88872945	T	C	3.16e-05	0	5.088e-05	11997	19653	0.0162	0.0087	0.195	0.011	3.431	0.263795
SMI	chr15:41893284:G:A	SPTBN5	pLoF	chr15	41893284	G	A	3.151e-05	0	5.09e-05	12084	19647	0.0091	0.009	0.195	0.011	3.435	0.263795
SMI	chr20:2537315:AG:A	TMC2	pLoF	chr20	2537315	AG	A	3.171e-05	0	5.107e-05	11959	19581	0.0194	0.0124	0.195	0.011	3.436	0.263892
SMI	chr6:44303363:G:GC	AARS2	pLoF	chr6	44303363	G	GC	3.138e-05	0	5.064e-05	12126	19746	0.0057	0.004	0.195	0.011	3.434	0.263926
SMI	chr9:69391745:C:T	FAM189A2	pLoF	chr9	69391745	C	T	3.138e-05	0	5.066e-05	12130	19740	0.0053	0.0043	0.195	0.011	3.435	0.26393
SMI	chr16:71963256:TCA:T	PKD1L3	pLoF	chr16	71963256	TCA	T	0.001563	0.001354	0.001691	12185	19810	0.0008	0.0008	0.793	0.528	1.191	0.263948
SMI	chr2:27443472:T:A	KRTCAP3	pLoF	chr2	27443472	T	A	3.146e-05	0	5.076e-05	12087	19700	0.0089	0.0064	0.195	0.011	3.435	0.263986
SMI	chr19:43416549:AC:A	TEX101	pLoF	chr19	43416549	AC	A	0.0001746	0.0002504	0.0001281	11983	19519	0.0174	0.0155	2.009	0.591	6.83	0.263988
SMI	chr12:90964263:G:A	EPYC	damaging_missense	chr12	90964263	G	A	3.125e-05	0	5.046e-05	12182	19818	0.0011	0.0004	0.195	0.011	3.439	0.26403
SMI	chr21:32576780:A:AC	TCP10L	pLoF	chr21	32576780	A	AC	3.271e-05	0	5.272e-05	11607	18967	0.0482	0.0433	0.194	0.011	3.448	0.264035
SMI	chr6:43445659:G:C	ABCC10	damaging_missense	chr6	43445659	G	C	0.0001094	0.0001642	7.572e-05	12177	19809	0.0015	0.0009	2.412	0.514	11.305	0.264076
SMI	chr11:78209566:G:T	USP35	pLoF	chr11	78209566	G	T	9.378e-05	4.103e-05	0.0001262	12185	19805	0.0008	0.0011	0.39	0.075	2.037	0.264115
SMI	chr5:50405815:AGAGATCAATG:A	EMB	pLoF	chr5	50405815	AGAGATCAATG	A	0.0006887	0.0005341	0.0007839	12170	19772	0.002	0.0027	0.704	0.381	1.303	0.264129
SMI	chr1:53210668:A:AT	CPT2	pLoF	chr1	53210668	A	AT	3.123e-05	0	5.044e-05	12195	19825	0	0.0001	0.195	0.011	3.439	0.264182
SMI	chr5:134319396:AT:A	CDKL3	pLoF	chr5	134319396	AT	A	4.909e-05	8.604e-05	2.641e-05	11623	18931	0.0469	0.0451	3.865	0.36	41.472	0.264214
SMI	chr3:20147977:A:T	KAT2B	pLoF	chr3	20147977	A	T	0.0001562	8.202e-05	0.0002018	12192	19820	0.0002	0.0003	0.479	0.132	1.744	0.264297
SMI	chr9:106929294:C:G	ZNF462	damaging_missense	chr9	106929294	C	G	0.0001562	8.202e-05	0.0002018	12192	19826	0.0002	0	0.479	0.132	1.744	0.264314
SMI	chr17:7847835:CACCA:C	KDM6B	pLoF	chr17	7847835	CACCA	C	3.21e-05	0	5.132e-05	11668	19485	0.0432	0.0172	0.195	0.011	3.44	0.26434
SMI	chr19:45385655:TTGCA:T	PPP1R13L	pLoF	chr19	45385655	TTGCA	T	3.127e-05	0	5.047e-05	12163	19813	0.0026	0.0007	0.195	0.011	3.441	0.264403
SMI	chr19:43184966:A:T	PSG5	pLoF	chr19	43184966	A	T	4.718e-05	8.255e-05	2.54e-05	12114	19682	0.0066	0.0073	3.861	0.36	41.423	0.264421
SMI	chr19:2078365:C:T	MOB3A	damaging_missense	chr19	2078365	C	T	3.124e-05	0	5.045e-05	12188	19821	0.0006	0.0003	0.195	0.011	3.443	0.264497
SMI	chr3:129488363:C:T	IFT122	damaging_missense	chr3	129488363	C	T	7.899e-05	0.0001246	5.098e-05	12036	19614	0.013	0.0107	2.842	0.454	17.808	0.264506
SMI	chr1:20727523:C:CT	SH2D5	pLoF	chr1	20727523	C	CT	4.702e-05	8.232e-05	2.531e-05	12147	19753	0.0039	0.0037	3.861	0.36	41.44	0.264533
SMI	chr14:61792843:TA:T	SNAPC1	pLoF	chr14	61792843	TA	T	0.001143	0.0009458	0.001264	12159	19774	0.003	0.0026	0.762	0.473	1.228	0.264574
SMI	chr17:75505046:A:G	CASKIN2	damaging_missense	chr17	75505046	A	G	4.892e-05	8.661e-05	2.616e-05	11546	19114	0.0532	0.0359	3.859	0.36	41.385	0.264592
SMI	chr20:31996668:C:G	XKR7	damaging_missense	chr20	31996668	C	G	0.0001564	8.214e-05	0.0002021	12174	19797	0.0017	0.0015	0.479	0.132	1.745	0.26462
SMI	chr10:5454445:A:C	NET1	damaging_missense	chr10	5454445	A	C	0.0001093	0.000164	7.567e-05	12193	19824	0.0002	0.0001	2.409	0.514	11.288	0.264643
SMI	chr3:136145062:G:GATGA	PPP2R3A	pLoF	chr3	136145062	G	GATGA	0.001802	0.001583	0.001936	12000	19625	0.016	0.0101	0.804	0.549	1.179	0.264688
SMI	chr1:39844617:CA:C	TRIT1	pLoF	chr1	39844617	CA	C	0.000207	0.0001258	0.0002566	11919	19487	0.0226	0.0171	0.526	0.17	1.626	0.264712
SMI	chr22:23314708:G:T	BCR	damaging_missense	chr22	23314708	G	T	3.272e-05	0	5.262e-05	11561	19004	0.052	0.0415	0.195	0.011	3.446	0.264716
SMI	chr16:76316411:A:C	CNTNAP4	pLoF	chr16	76316411	A	C	3.123e-05	0	5.044e-05	12194	19826	0.0001	0	0.195	0.011	3.455	0.264751
SMI	chr18:24468886:T:C	HRH4	damaging_missense	chr18	24468886	T	C	0.0001406	0.0002052	0.0001009	12181	19817	0.0011	0.0005	2.165	0.557	8.412	0.264751
SMI	chr2:86137511:TACTG:T	PTCD3	pLoF	chr2	86137511	TACTG	T	0.001034	0.0008636	0.001138	12158	19768	0.003	0.0029	0.759	0.467	1.232	0.264758
SMI	chr17:41811774:C:A	P3H4	pLoF	chr17	41811774	C	A	4.687e-05	8.203e-05	2.523e-05	12190	19816	0.0004	0.0005	3.86	0.359	41.465	0.264775
SMI	chr1:202894638:C:T	KLHL12	damaging_missense	chr1	202894638	C	T	3.125e-05	0	5.047e-05	12185	19814	0.0008	0.0006	0.195	0.011	3.45	0.264817
SMI	chr8:109438896:G:A	PKHD1L1	pLoF	chr8	109438896	G	A	0.0008752	0.0006979	0.0009842	12180	19814	0.0012	0.0006	0.733	0.425	1.265	0.264911
SMI	chr19:11867336:TAAAGA:T	ZNF439	pLoF	chr19	11867336	TAAAGA	T	0.0002656	0.0001641	0.000328	12186	19815	0.0007	0.0006	0.587	0.23	1.497	0.264947
SMI	chr9:121299914:T:TGTGCGCGCTGTCGCTGCCC	GSN	pLoF	chr9	121299914	T	TGTGCGCGCTGTCGCTGCCC	3.189e-05	0	5.113e-05	11797	19559	0.0326	0.0135	0.195	0.011	3.449	0.264951
SMI	chr1:63630009:TTGCCCTGACCTGAA:T	PGM1	pLoF	chr1	63630009	TTGCCCTGACCTGAA	T	3.123e-05	0	5.044e-05	12192	19826	0.0002	0	0.195	0.011	3.448	0.264955
SMI	chr3:112217480:C:T	SLC9C1	pLoF	chr3	112217480	C	T	3.135e-05	0	5.058e-05	12131	19771	0.0052	0.0028	0.195	0.011	3.453	0.264981
SMI	chr21:44291179:TGCCTGTCCCCTCC:T	AIRE	pLoF	chr21	44291179	TGCCTGTCCCCTCC	T	4.805e-05	8.47e-05	2.576e-05	11807	19412	0.0318	0.0209	3.855	0.359	41.353	0.26499
SMI	chr2:45008659:G:A	SIX2	damaging_missense	chr2	45008659	G	A	3.125e-05	0	5.048e-05	12188	19810	0.0006	0.0008	0.195	0.011	3.45	0.265042
SMI	chr11:57546550:T:C	SMTNL1	damaging_missense	chr11	57546550	T	C	0.0001102	0.000166	7.605e-05	12048	19725	0.012	0.0051	2.408	0.513	11.29	0.265049
SMI	chr1:17267950:T:C	PADI3	damaging_missense	chr1	17267950	T	C	7.957e-05	0.0001257	5.132e-05	11932	19487	0.0216	0.0171	2.84	0.453	17.816	0.265106
SMI	chr1:17354615:G:A	PADI4	damaging_missense	chr1	17354615	G	A	7.978e-05	0.0001259	5.149e-05	11918	19420	0.0227	0.0205	2.84	0.453	17.816	0.265106
SMI	chr5:175967153:C:G	THOC3	damaging_missense	chr5	175967153	C	G	0.0002083	0.0001267	0.0002583	11840	19360	0.0291	0.0235	0.526	0.17	1.628	0.265109
SMI	chr10:45616464:AC:A	ZFAND4	pLoF	chr10	45616464	AC	A	3.129e-05	0	5.052e-05	12167	19796	0.0023	0.0015	0.196	0.011	3.452	0.265182
SMI	chr11:22359520:T:A	SLC17A6	damaging_missense	chr11	22359520	T	A	4.727e-05	8.288e-05	2.542e-05	12065	19670	0.0107	0.0079	3.85	0.359	41.246	0.265189
SMI	chr3:31670936:G:A	OSBPL10	damaging_missense	chr3	31670936	G	A	0.00587	0.005712	0.005967	12167	19775	0.0023	0.0026	0.888	0.721	1.094	0.26523
SMI	chr12:131909829:C:T	ULK1	damaging_missense	chr12	131909829	C	T	0.0001099	0.000165	7.609e-05	12119	19714	0.0062	0.0056	2.406	0.513	11.269	0.265266
SMI	chr22:23260980:A:G	BCR	damaging_missense	chr22	23260980	A	G	7.948e-05	0.0001258	5.121e-05	11927	19527	0.022	0.0151	2.838	0.453	17.785	0.265293
SMI	chr18:79899516:G:A	KCNG2	damaging_missense	chr18	79899516	G	A	0.001187	0.001395	0.00106	12190	19820	0.0004	0.0003	1.303	0.818	2.076	0.265306
SMI	chr17:48613417:G:A	HOXB8	damaging_missense	chr17	48613417	G	A	0.000286	0.0003786	0.0002297	11885	19588	0.0254	0.012	1.727	0.66	4.515	0.265314
SMI	chr16:20843942:CTG:C	REXO5	pLoF	chr16	20843942	CTG	C	3.148e-05	0	5.086e-05	12110	19660	0.007	0.0084	0.196	0.011	3.455	0.265352
SMI	chrX:19464340:C:A	MAP3K15	pLoF	chrX	19464340	C	A	4.893e-05	0	7.811e-05	11450	19203	0.0611	0.0314	0.361	0.06	2.171	0.265393
SMI	chr2:37248278:T:A	NDUFAF7	pLoF	chr2	37248278	T	A	9.372e-05	4.101e-05	0.0001262	12193	19817	0.0002	0.0005	0.391	0.075	2.043	0.26542
SMI	7:140017723:G:T	TBXAS1	damaging_missense	7	140017723	G	T	4.737e-05	8.305e-05	2.548e-05	12041	19626	0.0126	0.0101	3.847	0.359	41.207	0.265431
SMI	chr5:69509269:C:T	OCLN	damaging_missense	chr5	69509269	C	T	0.0001093	0.000164	7.566e-05	12195	19826	0	0	2.405	0.513	11.269	0.265437
SMI	chr12:21292332:A:G	SLCO1A2	damaging_missense	chr12	21292332	A	G	0.0001098	0.0001651	7.596e-05	12116	19747	0.0065	0.004	2.405	0.513	11.267	0.265448
SMI	chr2:27687983:CTG:C	SLC4A1AP	pLoF	chr2	27687983	CTG	C	3.125e-05	0	5.046e-05	12178	19818	0.0014	0.0004	0.196	0.011	3.457	0.265508
SMI	chr10:133270501:CAT:C	ADAM8	pLoF	chr10	133270501	CAT	C	0.0003458	0.0004545	0.000279	12102	19710	0.0076	0.0059	1.635	0.688	3.882	0.265525
SMI	chr2:202974401:C:T	CARF	damaging_missense	chr2	202974401	C	T	4.696e-05	8.229e-05	2.527e-05	12152	19789	0.0035	0.0019	3.847	0.359	41.227	0.265591
SMI	chr1:45332576:G:A	MUTYH	pLoF	chr1	45332576	G	A	7.826e-05	0.0001233	5.056e-05	12166	19777	0.0024	0.0025	2.836	0.453	17.766	0.265594
SMI	chr2:238104705:T:C	ESPNL	damaging_missense	chr2	238104705	T	C	0.0001731	0.0002487	0.0001268	12064	19713	0.0107	0.0057	2.005	0.589	6.823	0.2656
SMI	chr2:84669387:AG:A	DNAH6	pLoF	chr2	84669387	AG	A	0.0003449	0.0002469	0.0004052	12151	19745	0.0036	0.0041	0.612	0.258	1.453	0.265648
SMI	chr5:151020681:C:A	GPX3	pLoF	chr5	151020681	C	A	3.167e-05	0	5.101e-05	11970	19603	0.0184	0.0112	0.196	0.011	3.458	0.265704
SMI	chr16:22324382:T:A	POLR3E	damaging_missense	chr16	22324382	T	A	0.0001133	0.0001718	7.786e-05	11640	19265	0.0455	0.0283	2.403	0.513	11.258	0.265758
SMI	chr11:128839660:G:A	KCNJ1	damaging_missense	chr11	128839660	G	A	0.0004684	0.000328	0.0005548	12195	19826	0	0	0.654	0.309	1.382	0.265849
SMI	chr22:37945081:G:A	C22orf23	pLoF	chr22	37945081	G	A	3.146e-05	0	5.072e-05	12068	19716	0.0104	0.0055	0.196	0.011	3.466	0.265884
SMI	chr10:99831736:G:C	ABCC2	damaging_missense	chr10	99831736	G	C	0.0009216	0.0007382	0.001034	12192	19819	0.0002	0.0004	0.74	0.435	1.258	0.265949
SMI	chr8:30844056:CT:C	TEX15	pLoF	chr8	30844056	CT	C	3.123e-05	0	5.044e-05	12195	19826	0	0	0.196	0.011	3.462	0.265973
SMI	chr11:34456736:CT:C	CAT	pLoF	chr11	34456736	CT	C	3.124e-05	0	5.046e-05	12189	19819	0.0005	0.0004	0.196	0.011	3.463	0.265993
SMI	chr10:28120351:C:T	MPP7	damaging_missense	chr10	28120351	C	T	0.0001718	0.0002461	0.0001261	12190	19824	0.0004	0.0001	2.002	0.589	6.805	0.266019
SMI	chr12:43773073:G:GT	IRAK4	pLoF	chr12	43773073	G	GT	0.0004394	0.0005363	0.0003799	12120	19741	0.0062	0.0043	1.554	0.715	3.377	0.266037
SMI	chr9:34257685:C:T	KIF24	pLoF	chr9	34257685	C	T	4.685e-05	8.2e-05	2.522e-05	12195	19824	0	0.0001	3.84	0.359	41.111	0.266042
SMI	chr9:34401083:C:T	FAM219A	damaging_missense	chr9	34401083	C	T	4.787e-05	8.422e-05	2.57e-05	11874	19458	0.0263	0.0186	3.84	0.359	41.111	0.266042
SMI	chr14:50665610:G:T	SAV1	damaging_missense	chr14	50665610	G	T	3.124e-05	0	5.045e-05	12190	19820	0.0004	0.0003	0.196	0.011	3.464	0.266044
SMI	chr17:30923038:C:T	ADAP2	pLoF	chr17	30923038	C	T	3.231e-05	0	5.186e-05	11670	19282	0.043	0.0274	0.196	0.011	3.465	0.266125
SMI	chr17:28714631:TCTC:T	RAB34	pLoF	chr17	28714631	TCTC	T	3.127e-05	0	5.05e-05	12180	19801	0.0012	0.0013	0.196	0.011	3.469	0.266146
SMI	chr6:7602734:C:G	SNRNP48	pLoF	chr6	7602734	C	G	3.13e-05	0	5.055e-05	12166	19784	0.0024	0.0021	0.196	0.011	3.466	0.266216
SMI	chr15:45661976:T:C	AC090527.2	damaging_missense	chr15	45661976	T	C	0.0003464	0.0004546	0.0002798	12098	19658	0.008	0.0085	1.633	0.688	3.878	0.266241
SMI	chr17:18778975:C:T	FBXW10	pLoF	chr17	18778975	C	T	3.131e-05	0	5.056e-05	12156	19780	0.0032	0.0023	0.196	0.011	3.466	0.266252
SMI	chr10:20817599:C:T	NEBL	pLoF	chr10	20817599	C	T	3.139e-05	0	5.063e-05	12108	19752	0.0071	0.0037	0.196	0.011	3.469	0.266328
SMI	chr8:3493625:G:C	CSMD1	pLoF	chr8	3493625	G	C	3.167e-05	0	5.109e-05	12004	19573	0.0157	0.0128	0.196	0.011	3.469	0.266348
SMI	7:36406242:T:TC	ANLN	pLoF	7	36406242	T	TC	3.129e-05	0	5.052e-05	12168	19796	0.0022	0.0015	0.196	0.011	3.471	0.266349
SMI	7:36406247:GA:G	ANLN	pLoF	7	36406247	GA	G	3.125e-05	0	5.047e-05	12184	19813	0.0009	0.0007	0.196	0.011	3.471	0.266349
SMI	chr2:3643960:T:C	COLEC11	damaging_missense	chr2	3643960	T	C	0.0001097	0.0001645	7.592e-05	12157	19758	0.0031	0.0034	2.4	0.512	11.239	0.266399
SMI	chr9:14775817:C:T	FREM1	pLoF	chr9	14775817	C	T	0.0001445	0.0002126	0.0001032	11757	19388	0.0359	0.0221	2.157	0.556	8.372	0.266433
SMI	chr6:69699182:A:G	LMBRD1	damaging_missense	chr6	69699182	A	G	0.0001406	0.0002052	0.0001009	12181	19815	0.0011	0.0006	2.157	0.556	8.373	0.26646
SMI	chr20:3294527:C:T	C20orf194	pLoF	chr20	3294527	C	T	4.72e-05	8.271e-05	2.54e-05	12090	19688	0.0086	0.007	3.835	0.358	41.048	0.266466
SMI	chr3:100451791:C:T	LNP1	pLoF	chr3	100451791	C	T	0.003795	0.0041	0.003606	12194	19826	0.0001	0	1.16	0.893	1.506	0.26647
SMI	chr2:17931707:C:A	KCNS3	damaging_missense	chr2	17931707	C	A	3.123e-05	0	5.044e-05	12194	19826	0.0001	0	0.196	0.011	3.469	0.266491
SMI	chr1:197103142:TCA:T	ASPM	pLoF	chr1	197103142	TCA	T	3.123e-05	0	5.044e-05	12195	19826	0	0	0.196	0.011	3.469	0.266497
SMI	chr2:32782632:G:T	TTC27	pLoF	chr2	32782632	G	T	3.124e-05	0	5.047e-05	12194	19815	0.0001	0.0006	0.196	0.011	3.473	0.266522
SMI	7:128775556:C:T	OPN1SW	damaging_missense	7	128775556	C	T	3.126e-05	0	5.048e-05	12184	19809	0.0009	0.0009	0.196	0.011	3.471	0.266553
SMI	chr9:129085525:C:T	DOLPP1	pLoF	chr9	129085525	C	T	3.285e-05	0	5.269e-05	11461	18978	0.0602	0.0428	0.196	0.011	3.471	0.266677
SMI	chr5:109100485:A:G	FER	damaging_missense	chr5	109100485	A	G	3.136e-05	0	5.061e-05	12126	19759	0.0057	0.0034	0.196	0.011	3.475	0.266726
SMI	chr1:167004237:CTG:C	MAEL	pLoF	chr1	167004237	CTG	C	3.126e-05	0	5.05e-05	12187	19802	0.0007	0.0012	0.196	0.011	3.478	0.266741
SMI	chr8:39663870:T:C	ADAM18	damaging_missense	chr8	39663870	T	C	3.133e-05	0	5.057e-05	12141	19774	0.0044	0.0026	0.196	0.011	3.475	0.26683
SMI	chr6:26197251:T:TA	AL031777.3	pLoF	chr6	26197251	T	TA	0.0001125	0.0001696	7.768e-05	11794	19310	0.0329	0.026	2.399	0.512	11.238	0.266837
SMI	chr4:105718008:T:C	GSTCD	damaging_missense	chr4	105718008	T	C	0.0001094	0.0001641	7.574e-05	12189	19804	0.0005	0.0011	2.398	0.512	11.229	0.266879
SMI	chr3:50187812:T:G	SEMA3F	damaging_missense	chr3	50187812	T	G	3.143e-05	0	5.068e-05	12082	19732	0.0093	0.0047	0.196	0.011	3.477	0.266999
SMI	chr18:50974517:G:A	AC091551.1	damaging_missense	chr18	50974517	G	A	9.419e-05	4.126e-05	0.0001267	12119	19731	0.0062	0.0048	0.392	0.075	2.051	0.267008
SMI	chr2:186504032:G:A	ZC3H15	damaging_missense	chr2	186504032	G	A	3.132e-05	0	5.061e-05	12165	19760	0.0025	0.0033	0.196	0.011	3.478	0.267016
SMI	chr8:6936727:C:A	DEFA4	pLoF	chr8	6936727	C	A	0.003707	0.004088	0.003473	12108	19721	0.0071	0.0053	1.161	0.892	1.513	0.267041
SMI	chr15:101393274:C:T	PCSK6	damaging_missense	chr15	101393274	C	T	0.000344	0.0004519	0.0002777	12172	19805	0.0019	0.0011	1.632	0.687	3.876	0.267042
SMI	chr19:42344496:GC:G	MEGF8	pLoF	chr19	42344496	GC	G	3.136e-05	0	5.062e-05	12128	19755	0.0055	0.0036	0.196	0.011	3.479	0.267076
SMI	chr22:31126412:G:GC	INPP5J	pLoF	chr22	31126412	G	GC	4.775e-05	8.396e-05	2.564e-05	11910	19501	0.0234	0.0164	3.83	0.357	41.032	0.267081
SMI	chr12:101168095:C:T	SLC5A8	pLoF	chr12	101168095	C	T	0.000314	0.0004125	0.0002534	12120	19728	0.0062	0.0049	1.673	0.674	4.152	0.267089
SMI	chr4:186257283:G:A	KLKB1	damaging_missense	chr4	186257283	G	A	3.132e-05	0	5.053e-05	12135	19791	0.0049	0.0018	0.196	0.011	3.48	0.267134
SMI	chr19:1818505:C:A	REXO1	damaging_missense	chr19	1818505	C	A	7.874e-05	0.0001242	5.084e-05	12080	19670	0.0094	0.0079	2.824	0.451	17.681	0.267206
SMI	7:143332499:G:A	CLCN1	damaging_missense	7	143332499	G	A	0.0009854	0.001151	0.0008839	12168	19799	0.0022	0.0014	1.337	0.8	2.234	0.267285
SMI	chr12:124332398:G:C	NCOR2	damaging_missense	chr12	124332398	G	C	3.159e-05	0	5.09e-05	12009	19646	0.0152	0.0091	0.197	0.011	3.481	0.267292
SMI	chr19:3576942:G:A	HMG20B	damaging_missense	chr19	3576942	G	A	4.743e-05	8.338e-05	2.547e-05	11993	19632	0.0166	0.0098	3.824	0.357	40.914	0.267292
SMI	chr1:27550120:G:C	AHDC1	damaging_missense	chr1	27550120	G	C	0.002311	0.002542	0.002169	12195	19824	0	0.0001	1.208	0.865	1.686	0.267296
SMI	chr5:16090981:G:A	2026-03-11	damaging_missense	chr5	16090981	G	A	4.686e-05	8.203e-05	2.522e-05	12190	19823	0.0004	0.0002	3.825	0.357	40.94	0.267308
SMI	7:45083011:G:A	NACAD	pLoF	7	45083011	G	A	4.685e-05	8.202e-05	2.522e-05	12192	19823	0.0002	0.0002	3.826	0.357	40.96	0.267344
SMI	chr10:60073120:T:G	ANK3	damaging_missense	chr10	60073120	T	G	0.0001561	8.2e-05	0.0002018	12195	19826	0	0	0.481	0.132	1.753	0.267346
SMI	chr1:54195490:G:A	CYB5RL	pLoF	chr1	54195490	G	A	0.0002825	0.0003711	0.0002281	12127	19727	0.0056	0.005	1.723	0.659	4.503	0.267351
SMI	7:76625645:G:C	POMZP3	pLoF	7	76625645	G	C	0.0007653	0.0006152	0.0008575	12191	19824	0.0003	0.0001	0.72	0.403	1.287	0.267358
SMI	chr1:1309600:CAG:C	PUSL1	pLoF	chr1	1309600	CAG	C	1.566e-05	4.114e-05	0	12155	19778	0.0033	0.0024	9.415	0.179	495.112	0.267371
SMI	chr15:42439795:CAACTGTCACTGATCTCTCCTGAATTGAGAGGAAA:C	ZNF106	pLoF	chr15	42439795	CAACTGTCACTGATCTCTCCTGAATTGAGAGGAAA	C	3.123e-05	0	5.044e-05	12193	19824	0.0002	0.0001	0.197	0.011	3.482	0.267379
SMI	chr16:70185907:C:T	CLEC18C	pLoF	chr16	70185907	C	T	0.0001129	4.251e-05	0.0001559	11761	19244	0.0356	0.0294	0.463	0.119	1.804	0.26739
SMI	chr15:34354453:TCCGAAGAAGGCAGCCTCCAAGACACGGGCCCC:T	NUTM1	pLoF	chr15	34354453	TCCGAAGAAGGCAGCCTCCAAGACACGGGCCCC	T	0.0001418	0.0002074	0.0001016	12056	19676	0.0114	0.0076	2.154	0.555	8.36	0.267436
SMI	7:151186561:G:A	ASB10	pLoF	7	151186561	G	A	0.0001095	0.0001643	7.577e-05	12176	19798	0.0016	0.0014	2.395	0.512	11.212	0.267461
SMI	chr12:21560488:TG:T	GYS2	pLoF	chr12	21560488	TG	T	1.564e-05	4.11e-05	0	12166	19807	0.0024	0.001	9.411	0.179	494.928	0.267464
SMI	chr6:30489775:CG:C	HLA-E	pLoF	chr6	30489775	CG	C	3.132e-05	0	5.058e-05	12159	19769	0.003	0.0029	0.197	0.011	3.483	0.26747
SMI	chr1:54715916:AAC:A	TTC4	pLoF	chr1	54715916	AAC	A	0.0002549	0.000169	0.0003068	11834	19557	0.0296	0.0136	0.563	0.204	1.555	0.267481
SMI	chr2:23869670:T:C	ATAD2B	damaging_missense	chr2	23869670	T	C	3.132e-05	0	5.054e-05	12142	19788	0.0043	0.0019	0.197	0.011	3.485	0.267497
SMI	chr2:178387097:T:C	OSBPL6	damaging_missense	chr2	178387097	T	C	3.201e-05	0	5.158e-05	11849	19388	0.0284	0.0221	0.197	0.011	3.486	0.267541
SMI	chr5:151551466:C:T	FAT2	pLoF	chr5	151551466	C	T	0.0001103	0.0001658	7.625e-05	12063	19673	0.0108	0.0077	2.394	0.512	11.203	0.267572
SMI	chr9:215096:C:A	C9orf66	pLoF	chr9	215096	C	A	3.123e-05	0	5.044e-05	12194	19824	0.0001	0.0001	0.197	0.011	3.486	0.267583
SMI	chr14:24240523:G:GC	TINF2	pLoF	chr14	24240523	G	GC	3.124e-05	0	5.045e-05	12190	19823	0.0004	0.0002	0.196	0.011	3.496	0.267598
SMI	chr1:164563243:A:G	PBX1	damaging_missense	chr1	164563243	A	G	3.151e-05	0	5.079e-05	12047	19690	0.0121	0.0069	0.197	0.011	3.486	0.267606
SMI	chr9:110787789:G:C	MUSK	damaging_missense	chr9	110787789	G	C	3.128e-05	0	5.051e-05	12169	19800	0.0021	0.0013	0.197	0.011	3.488	0.26763
SMI	chr14:60981322:T:G	SLC38A6	pLoF	chr14	60981322	T	G	4.722e-05	8.294e-05	2.537e-05	12057	19709	0.0113	0.0059	3.819	0.357	40.842	0.26771
SMI	chr2:226914348:C:T	RHBDD1	pLoF	chr2	226914348	C	T	0.0005239	0.000649	0.0004477	11556	18984	0.0524	0.0425	1.503	0.731	3.09	0.267713
SMI	chr6:48068406:C:T	PTCHD4	damaging_missense	chr6	48068406	C	T	3.126e-05	0	5.048e-05	12180	19810	0.0012	0.0008	0.197	0.011	3.487	0.267714
SMI	chr10:45463677:G:A	2026-03-08	pLoF	chr10	45463677	G	A	3.124e-05	0	5.044e-05	12190	19825	0.0004	0.0001	0.197	0.011	3.486	0.267739
SMI	chr8:140275749:TC:T	TRAPPC9	pLoF	chr8	140275749	TC	T	0.0004063	0.0002873	0.0004795	12182	19812	0.0011	0.0007	0.636	0.286	1.416	0.267778
SMI	chr15:40902683:T:C	VPS18	damaging_missense	chr15	40902683	T	C	4.695e-05	8.222e-05	2.527e-05	12162	19787	0.0027	0.002	3.82	0.357	40.888	0.267786
SMI	7:44109293:C:T	AEBP1	pLoF	7	44109293	C	T	7.925e-05	0.0001258	5.096e-05	11925	19622	0.0221	0.0103	2.82	0.451	17.648	0.267806
SMI	chr16:2938222:G:A	FLYWCH1	damaging_missense	chr16	2938222	G	A	8.048e-05	0.0001272	5.19e-05	11796	19269	0.0327	0.0281	2.821	0.451	17.658	0.267811
SMI	chr3:15411388:GT:G	METTL6	pLoF	chr3	15411388	GT	G	3.142e-05	0	5.069e-05	12102	19726	0.0076	0.005	0.197	0.011	3.49	0.267812
SMI	chr4:15563485:C:T	CC2D2A	pLoF	chr4	15563485	C	T	0.0002516	0.0003309	0.000203	12087	19709	0.0089	0.0059	1.783	0.641	4.96	0.267817
SMI	chr9:35658413:G:GGGCT	CCDC107	pLoF	chr9	35658413	G	GGGCT	3.129e-05	0	5.051e-05	12164	19798	0.0025	0.0014	0.197	0.011	3.49	0.267833
SMI	chr17:59210989:G:A	SMG8	damaging_missense	chr17	59210989	G	A	3.124e-05	0	5.044e-05	12191	19824	0.0003	0.0001	0.196	0.011	3.496	0.267837
SMI	chr9:4663124:G:C	PLPP6	damaging_missense	chr9	4663124	G	C	0.01459	0.01382	0.01506	12192	19823	0.0002	0.0002	0.927	0.811	1.06	0.267877
SMI	chr19:3733798:C:T	TJP3	pLoF	chr19	3733798	C	T	3.146e-05	0	5.08e-05	12101	19685	0.0077	0.0071	0.197	0.011	3.492	0.267888
SMI	chr13:77898317:C:T	EDNRB	pLoF	chr13	77898317	C	T	0.0002038	0.0002886	0.0001518	12129	19760	0.0054	0.0033	1.886	0.614	5.798	0.26791
SMI	chr2:98396137:G:C	CNGA3	damaging_missense	chr2	98396137	G	C	3.123e-05	0	5.044e-05	12194	19825	0.0001	0.0001	0.197	0.011	3.491	0.267919
SMI	chr15:50722170:A:T	SPPL2A	damaging_missense	chr15	50722170	A	T	0.003674	0.003268	0.003922	12088	19758	0.0088	0.0034	0.86	0.658	1.123	0.268008
SMI	chr5:149944258:C:A	PDE6A	damaging_missense	chr5	149944258	C	A	0.002551	0.002837	0.002375	12160	19787	0.0029	0.002	1.198	0.87	1.648	0.268021
SMI	chr5:172064785:G:A	STK10	pLoF	chr5	172064785	G	A	0.0001473	0.0002165	0.0001053	11546	18999	0.0532	0.0417	2.151	0.555	8.344	0.268046
SMI	chr6:32201116:C:T	NOTCH4	pLoF	chr6	32201116	C	T	3.123e-05	0	5.045e-05	12195	19823	0	0.0002	0.197	0.011	3.493	0.268087
SMI	chr8:17116536:A:G	MICU3	damaging_missense	chr8	17116536	A	G	3.124e-05	0	5.045e-05	12191	19823	0.0003	0.0002	0.197	0.011	3.494	0.268136
SMI	chr16:16208788:G:T	ABCC6	pLoF	chr16	16208788	G	T	0.000562	0.0006803	0.0004902	11760	19381	0.0357	0.0224	1.478	0.74	2.954	0.268138
SMI	chr1:179095098:T:TAAAG	TOR3A	pLoF	chr1	179095098	T	TAAAG	3.131e-05	0	5.055e-05	12157	19784	0.0031	0.0021	0.197	0.011	3.495	0.268269
SMI	chr17:3524335:A:G	TRPV3	damaging_missense	chr17	3524335	A	G	0.0003657	0.0002521	0.0004348	11902	19547	0.024	0.0141	0.618	0.264	1.448	0.268324
SMI	chr11:55726215:G:A	OR5D3P	pLoF	chr11	55726215	G	A	4.706e-05	8.243e-05	2.532e-05	12132	19745	0.0052	0.0041	3.813	0.356	40.793	0.268326
SMI	chr12:123620027:CTTAA:C	DDX55	pLoF	chr12	123620027	CTTAA	C	4.686e-05	8.207e-05	2.522e-05	12185	19822	0.0008	0.0002	3.811	0.357	40.726	0.268338
SMI	chr11:59657603:C:A	PATL1	damaging_missense	chr11	59657603	C	A	0.0001721	0.0002468	0.0001263	12158	19799	0.003	0.0014	1.995	0.587	6.778	0.268372
SMI	chr9:137497270:C:A	PNPLA7	damaging_missense	chr9	137497270	C	A	3.146e-05	0	5.074e-05	12078	19708	0.0096	0.006	0.197	0.011	3.5	0.268376
SMI	chr6:106520317:ACT:A	CRYBG1	pLoF	chr6	106520317	ACT	A	7.808e-05	0.000123	5.044e-05	12195	19825	0	0.0001	2.817	0.45	17.638	0.268396
SMI	chr6:112131015:G:T	LAMA4	pLoF	chr6	112131015	G	T	3.125e-05	0	5.046e-05	12189	19816	0.0005	0.0005	0.197	0.011	3.498	0.268404
SMI	chr2:200885724:A:G	PPIL3	damaging_missense	chr2	200885724	A	G	9.475e-05	4.165e-05	0.0001272	12005	19658	0.0156	0.0085	0.393	0.075	2.055	0.268411
SMI	chr4:188101058:G:A	TRIML2	pLoF	chr4	188101058	G	A	0.0003928	0.0004962	0.0003295	12091	19728	0.0085	0.0049	1.586	0.701	3.587	0.268415
SMI	chr2:63856362:C:T	UGP2	pLoF	chr2	63856362	C	T	0.0002662	0.0001647	0.0003285	12143	19789	0.0043	0.0019	0.57	0.211	1.542	0.268434
SMI	chr19:46678636:G:A	PRKD2	damaging_missense	chr19	46678636	G	A	3.157e-05	0	5.094e-05	12043	19631	0.0125	0.0098	0.197	0.011	3.503	0.268463
SMI	chr2:130341739:C:A	CCDC115	pLoF	chr2	130341739	C	A	9.648e-05	4.262e-05	0.0001291	11731	19362	0.038	0.0234	0.393	0.075	2.056	0.268487
SMI	7:127596409:TG:T	FSCN3	pLoF	7	127596409	TG	T	3.148e-05	0	5.081e-05	12083	19681	0.0092	0.0073	0.197	0.011	3.5	0.268533
SMI	chr14:23577416:C:A	JPH4	damaging_missense	chr14	23577416	C	A	3.14e-05	0	5.067e-05	12115	19735	0.0066	0.0046	0.197	0.011	3.502	0.268585
SMI	chr12:4739284:C:T	GALNT8	pLoF	chr12	4739284	C	T	4.696e-05	8.231e-05	2.526e-05	12149	19792	0.0038	0.0017	3.81	0.356	40.765	0.268618
SMI	chr11:68050180:T:A	TCIRG1	damaging_missense	chr11	68050180	T	A	0.0005799	0.0004529	0.0006581	12145	19755	0.0041	0.0036	0.686	0.352	1.337	0.268629
SMI	chr8:52940059:G:T	NPBWR1	damaging_missense	chr8	52940059	G	T	0.001359	0.001148	0.001488	12193	19821	0.0002	0.0003	0.781	0.505	1.21	0.268634
SMI	chr12:31480079:C:T	DENND5B	damaging_missense	chr12	31480079	C	T	3.123e-05	0	5.044e-05	12195	19826	0	0	0.197	0.011	3.501	0.268654
SMI	chr18:55635888:T:A	TCF4	pLoF	chr18	55635888	T	A	3.131e-05	0	5.053e-05	12152	19791	0.0035	0.0018	0.197	0.011	3.501	0.268666
SMI	chr2:185813641:C:T	FSIP2	pLoF	chr2	185813641	C	T	3.123e-05	0	5.045e-05	12193	19823	0.0002	0.0002	0.197	0.011	3.501	0.268676
SMI	chr9:77295589:A:AAC	VPS13A	pLoF	chr9	77295589	A	AAC	0.0002499	0.0001641	0.0003027	12188	19821	0.0006	0.0003	0.564	0.204	1.556	0.268681
SMI	chr6:7309937:C:A	SSR1	pLoF	chr6	7309937	C	A	3.151e-05	0	5.071e-05	12020	19720	0.0144	0.0053	0.197	0.011	3.502	0.268697
SMI	chr12:6237797:G:A	CD9	damaging_missense	chr12	6237797	G	A	4.826e-05	8.538e-05	2.582e-05	11712	19367	0.0396	0.0232	3.808	0.356	40.701	0.268713
SMI	chr3:97899140:G:C	CRYBG3	damaging_missense	chr3	97899140	G	C	4.685e-05	8.201e-05	2.522e-05	12193	19823	0.0002	0.0002	3.81	0.356	40.762	0.268724
SMI	chr5:135852591:T:TC	SLC25A48	pLoF	chr5	135852591	T	TC	3.249e-05	0	5.212e-05	11595	19187	0.0492	0.0322	0.197	0.011	3.502	0.268734
SMI	chr15:40368046:A:AGC	DISP2	pLoF	chr15	40368046	A	AGC	3.154e-05	0	5.074e-05	11994	19707	0.0165	0.006	0.197	0.011	3.505	0.268738
SMI	chr16:58279690:G:T	CCDC113	pLoF	chr16	58279690	G	T	0.0001139	0.0001731	7.826e-05	11555	19166	0.0525	0.0333	2.391	0.51	11.21	0.268744
SMI	chr19:54667733:T:TG	LILRB4	pLoF	chr19	54667733	T	TG	3.15e-05	0	5.086e-05	12090	19660	0.0086	0.0084	0.197	0.011	3.504	0.268746
SMI	chr5:114404790:C:T	KCNN2	damaging_missense	chr5	114404790	C	T	1.562e-05	4.101e-05	0	12191	19824	0.0003	0.0001	9.339	0.178	489.921	0.268797
SMI	chr2:177552282:C:T	TTC30B	damaging_missense	chr2	177552282	C	T	0.0008277	0.0006561	0.0009332	12193	19824	0.0002	0.0001	0.729	0.416	1.277	0.268841
SMI	chr3:52627279:C:A	PBRM1	damaging_missense	chr3	52627279	C	A	0.0001731	0.0002485	0.0001269	12072	19708	0.0101	0.006	1.994	0.587	6.779	0.268868
SMI	chr12:22490183:G:A	C2CD5	damaging_missense	chr12	22490183	G	A	9.391e-05	4.111e-05	0.0001264	12162	19785	0.0027	0.0021	0.393	0.075	2.058	0.268887
SMI	chr11:67665289:G:T	ALDH3B2	pLoF	chr11	67665289	G	T	9.381e-05	4.108e-05	0.0001262	12172	19808	0.0019	0.0009	0.393	0.075	2.057	0.268968
SMI	chr2:232529945:G:A	CHRND	damaging_missense	chr2	232529945	G	A	3.149e-05	0	5.08e-05	12073	19685	0.01	0.0071	0.198	0.011	3.504	0.268987
SMI	chr11:4573430:T:TA	C11orf40	pLoF	chr11	4573430	T	TA	0.0001581	8.322e-05	0.0002039	12016	19616	0.0147	0.0106	0.482	0.132	1.758	0.26901
SMI	chr3:197016364:CAG:C	MELTF	pLoF	chr3	197016364	CAG	C	1.605e-05	4.237e-05	0	11802	19357	0.0322	0.0237	9.335	0.178	490.079	0.269013
SMI	chr2:178580517:G:T	TTN	damaging_missense	chr2	178580517	G	T	3.123e-05	0	5.044e-05	12194	19824	0.0001	0.0001	0.197	0.011	3.507	0.26906
SMI	chr3:12585127:C:G	RAF1	damaging_missense	chr3	12585127	C	G	4.7e-05	8.228e-05	2.53e-05	12153	19759	0.0034	0.0034	3.804	0.356	40.68	0.269133
SMI	chr2:205722624:T:C	NRP2	damaging_missense	chr2	205722624	T	C	3.125e-05	0	5.047e-05	12185	19814	0.0008	0.0006	0.197	0.011	3.508	0.269142
SMI	chr18:62211213:G:A	RELCH	damaging_missense	chr18	62211213	G	A	4.69e-05	8.219e-05	2.524e-05	12167	19813	0.0023	0.0007	3.803	0.356	40.644	0.26916
SMI	chr2:33274965:A:T	LTBP1	damaging_missense	chr2	33274965	A	T	0.0001131	0.0001707	7.798e-05	11714	19235	0.0394	0.0298	2.389	0.51	11.196	0.269161
SMI	chr6:160605063:TG:T	LPA	pLoF	chr6	160605063	TG	T	4.745e-05	8.284e-05	2.559e-05	12072	19538	0.0101	0.0145	3.804	0.356	40.69	0.269188
SMI	chr5:33462137:A:T	TARS	damaging_missense	chr5	33462137	A	T	0.0001093	0.000164	7.567e-05	12192	19823	0.0002	0.0002	2.387	0.51	11.178	0.269211
SMI	chr12:81253545:A:G	ACSS3	damaging_missense	chr12	81253545	A	G	4.685e-05	8.2e-05	2.522e-05	12195	19824	0	0.0001	3.802	0.356	40.63	0.269215
SMI	chr19:8976273:TG:T	MUC16	pLoF	chr19	8976273	TG	T	3.123e-05	0	5.044e-05	12195	19825	0	0.0001	0.198	0.011	3.51	0.269263
SMI	chr15:40170081:C:T	BUB1B	pLoF	chr15	40170081	C	T	0.01219	0.01236	0.01208	12092	19694	0.0084	0.0067	0.92	0.792	1.067	0.269282
SMI	chr4:75482588:A:G	RCHY1	damaging_missense	chr4	75482588	A	G	3.128e-05	0	5.051e-05	12174	19800	0.0017	0.0013	0.198	0.011	3.51	0.269323
SMI	chr10:23119423:C:G	MSRB2	pLoF	chr10	23119423	C	G	3.175e-05	0	5.119e-05	11964	19535	0.0189	0.0147	0.197	0.011	3.513	0.26933
SMI	chr5:157055285:C:G	HAVCR1	damaging_missense	chr5	157055285	C	G	0.003844	0.003447	0.004089	12186	19810	0.0007	0.0008	0.866	0.671	1.118	0.269336
SMI	chr14:73492230:C:T	RIOX1	damaging_missense	chr14	73492230	C	T	0.0001405	0.000205	0.0001009	12195	19826	0	0	2.147	0.553	8.331	0.269338
SMI	chr10:101062631:GC:G	KAZALD1	pLoF	chr10	101062631	GC	G	9.373e-05	4.101e-05	0.0001262	12192	19816	0.0002	0.0005	0.393	0.075	2.06	0.269353
SMI	7:143268787:G:A	GSTK1	pLoF	7	143268787	G	A	3.178e-05	0	5.124e-05	11947	19517	0.0203	0.0156	0.198	0.011	3.51	0.269354
SMI	chr8:112318869:A:C	CSMD3	damaging_missense	chr8	112318869	A	C	4.688e-05	8.209e-05	2.523e-05	12182	19814	0.0011	0.0006	3.799	0.356	40.582	0.269356
SMI	chr20:44118591:G:A	JPH2	damaging_missense	chr20	44118591	G	A	3.17e-05	0	5.113e-05	11989	19559	0.0169	0.0135	0.198	0.011	3.51	0.269364
SMI	chr2:46950483:C:A	TTC7A	damaging_missense	chr2	46950483	C	A	0.0001103	0.0001657	7.631e-05	12067	19657	0.0105	0.0085	2.387	0.51	11.184	0.269421
SMI	chr6:143503938:A:G	FUCA2	damaging_missense	chr6	143503938	A	G	0.0006099	0.0007395	0.0005302	12171	19804	0.002	0.0011	1.444	0.752	2.774	0.269517
SMI	chr1:99892527:C:G	AGL	pLoF	chr1	99892527	C	G	0.0001093	0.000164	7.566e-05	12193	19825	0.0002	0.0001	2.387	0.509	11.184	0.269522
SMI	chr12:57517321:A:G	DDIT3	damaging_missense	chr12	57517321	A	G	0.0001093	0.000164	7.568e-05	12192	19819	0.0002	0.0004	2.384	0.51	11.151	0.269542
SMI	chr11:64556141:C:T	SLC22A11	pLoF	chr11	64556141	C	T	0.0001094	0.0001641	7.57e-05	12184	19815	0.0009	0.0006	2.385	0.51	11.155	0.269561
SMI	chr16:20682269:G:A	ACSM1	pLoF	chr16	20682269	G	A	8.014e-05	0.000127	5.16e-05	11814	19380	0.0312	0.0225	2.811	0.449	17.606	0.269591
SMI	chr1:160238699:G:A	DCAF8	damaging_missense	chr1	160238699	G	A	1.576e-05	4.145e-05	0	12063	19653	0.0108	0.0087	9.296	0.177	487.313	0.269725
SMI	chr5:154475826:C:G	HAND1	damaging_missense	chr5	154475826	C	G	7.911e-05	0.000125	5.102e-05	11998	19602	0.0162	0.0113	2.809	0.449	17.585	0.269748
SMI	chr11:64730127:G:GC	RASGRP2	pLoF	chr11	64730127	G	GC	3.256e-05	0	5.244e-05	11647	19070	0.0449	0.0381	0.198	0.011	3.517	0.269772
SMI	chr6:47286361:G:A	TNFRSF21	pLoF	chr6	47286361	G	A	0.0002811	0.000369	0.000227	12194	19825	0.0001	0.0001	1.717	0.657	4.488	0.269776
SMI	chr19:18264686:G:A	IQCN	pLoF	chr19	18264686	G	A	3.125e-05	0	5.047e-05	12186	19814	0.0007	0.0006	0.198	0.011	3.518	0.269784
SMI	chr1:31619651:G:A	HCRTR1	damaging_missense	chr1	31619651	G	A	0.0001572	8.254e-05	0.0002031	12115	19695	0.0066	0.0066	0.482	0.132	1.762	0.269787
SMI	chr22:38481226:CTCTA:C	KDELR3	pLoF	chr22	38481226	CTCTA	C	9.373e-05	4.103e-05	0.0001261	12186	19822	0.0007	0.0002	0.394	0.075	2.06	0.269788
SMI	chr1:5863915:A:G	NPHP4	damaging_missense	chr1	5863915	A	G	3.154e-05	0	5.087e-05	12047	19657	0.0121	0.0085	0.198	0.011	3.519	0.269799
SMI	chrX:48903064:C:T	PQBP1	pLoF	chrX	48903064	C	T	4.805e-05	0	7.72e-05	11791	19429	0.0331	0.02	0.363	0.06	2.195	0.269816
SMI	chr17:80112618:T:C	GAA	damaging_missense	chr17	80112618	T	C	0.0001412	0.0002062	0.0001013	12127	19740	0.0056	0.0043	2.144	0.553	8.315	0.269879
SMI	chr5:149868112:A:G	PDE6A	damaging_missense	chr5	149868112	A	G	4.715e-05	8.271e-05	2.535e-05	12091	19723	0.0085	0.0052	3.794	0.355	40.545	0.269885
SMI	chr6:43513594:G:C	YIPF3	damaging_missense	chr6	43513594	G	C	4.687e-05	8.207e-05	2.523e-05	12184	19821	0.0009	0.0003	3.793	0.355	40.52	0.269901
SMI	chr3:158710911:C:CT	RARRES1	pLoF	chr3	158710911	C	CT	3.124e-05	0	5.046e-05	12188	19819	0.0006	0.0004	0.198	0.011	3.518	0.269915
SMI	chr3:158710912:C:CT	RARRES1	pLoF	chr3	158710912	C	CT	3.126e-05	0	5.048e-05	12183	19811	0.001	0.0008	0.198	0.011	3.518	0.269915
SMI	chr17:21703424:G:A	KCNJ18	pLoF	chr17	21703424	G	A	3.123e-05	0	5.044e-05	12194	19824	0.0001	0.0001	0.198	0.011	3.518	0.269923
SMI	chr17:63752407:G:C	CCDC47	pLoF	chr17	63752407	G	C	3.129e-05	0	5.051e-05	12156	19800	0.0032	0.0013	0.198	0.011	3.521	0.269934
SMI	chr19:48327565:C:G	EMP3	pLoF	chr19	48327565	C	G	0.0001115	0.0001684	7.683e-05	11875	19523	0.0262	0.0153	2.383	0.509	11.146	0.269939
SMI	chr20:44506827:C:A	SERINC3	damaging_missense	chr20	44506827	C	A	4.727e-05	8.302e-05	2.54e-05	12046	19688	0.0122	0.007	3.793	0.355	40.514	0.269946
SMI	chr8:30837612:G:GC	TEX15	pLoF	chr8	30837612	G	GC	3.123e-05	0	5.044e-05	12195	19826	0	0	0.198	0.011	3.521	0.26996
SMI	chr8:668741:AGC:A	ERICH1	pLoF	chr8	668741	AGC	A	0.0001097	0.0001648	7.589e-05	12138	19766	0.0047	0.003	2.383	0.509	11.152	0.269971
SMI	chr22:37068615:C:G	TMPRSS6	pLoF	chr22	37068615	C	G	0.003544	0.003189	0.003762	12074	19670	0.0099	0.0079	0.859	0.655	1.126	0.269975
SMI	chr11:63765966:T:C	C11orf95	damaging_missense	chr11	63765966	T	C	3.124e-05	0	5.046e-05	12191	19817	0.0003	0.0005	0.198	0.011	3.519	0.269976
SMI	chr6:90518489:T:C	MAP3K7	damaging_missense	chr6	90518489	T	C	9.378e-05	4.107e-05	0.0001262	12175	19814	0.0016	0.0006	0.451	0.11	1.855	0.26998
SMI	chr22:24756490:C:T	PIWIL3	pLoF	chr22	24756490	C	T	3.129e-05	0	5.051e-05	12155	19800	0.0033	0.0013	0.198	0.011	3.519	0.269986
SMI	chr9:96324168:A:G	AL160269.1	damaging_missense	chr9	96324168	A	G	0.004076	0.003664	0.004327	12009	19643	0.0152	0.0092	0.866	0.671	1.118	0.269987
SMI	chr8:143985622:G:A	PARP10	pLoF	chr8	143985622	G	A	3.132e-05	0	5.059e-05	12158	19768	0.003	0.0029	0.198	0.011	3.519	0.269994
SMI	chr2:85623698:T:A	USP39	damaging_missense	chr2	85623698	T	A	3.131e-05	0	5.051e-05	12137	19797	0.0048	0.0015	0.198	0.011	3.522	0.270017
SMI	chr1:206116458:G:A	AVPR1B	pLoF	chr1	206116458	G	A	4.686e-05	8.205e-05	2.523e-05	12188	19821	0.0006	0.0003	3.794	0.355	40.571	0.270026
SMI	chr8:66874548:ACT:A	MCMDC2	pLoF	chr8	66874548	ACT	A	0.0002187	0.000123	0.0002776	12191	19813	0.0003	0.0007	0.537	0.178	1.621	0.270037
SMI	chr19:17283513:GA:G	ANKLE1	pLoF	chr19	17283513	GA	G	0.0001562	8.203e-05	0.0002018	12191	19825	0.0003	0.0001	0.483	0.132	1.761	0.270054
SMI	chr21:36072631:G:A	CBR1	damaging_missense	chr21	36072631	G	A	0.0009528	0.001107	0.0008576	12190	19822	0.0004	0.0002	1.342	0.796	2.261	0.2701
SMI	chr9:132328971:ATAAC:A	SETX	pLoF	chr9	132328971	ATAAC	A	0.0001562	8.201e-05	0.0002018	12194	19826	0.0001	0	0.483	0.132	1.761	0.270123
SMI	chr3:184341794:C:T	FAM131A	damaging_missense	chr3	184341794	C	T	0.0004065	0.0002875	0.0004796	12175	19809	0.0016	0.0009	0.637	0.286	1.419	0.270171
SMI	chr6:89146267:GAGCCGCGCGAT:G	PM20D2	pLoF	chr6	89146267	GAGCCGCGCGAT	G	4.686e-05	8.205e-05	2.523e-05	12188	19820	0.0006	0.0003	3.79	0.355	40.479	0.270172
SMI	chr5:62394593:A:G	DIMT1	damaging_missense	chr5	62394593	A	G	0.0001111	0.0001673	7.677e-05	11955	19540	0.0197	0.0144	2.381	0.509	11.135	0.270185
SMI	chr19:8324721:G:C	KANK3	damaging_missense	chr19	8324721	G	C	4.687e-05	8.205e-05	2.523e-05	12187	19819	0.0007	0.0004	3.789	0.355	40.452	0.270246
SMI	chr5:79005397:A:G	DMGDH	damaging_missense	chr5	79005397	A	G	0.003221	0.002874	0.003434	12177	19804	0.0015	0.0011	0.852	0.642	1.132	0.270292
SMI	chr12:409409:CT:C	CCDC77	pLoF	chr12	409409	CT	C	3.15e-05	0	5.073e-05	12036	19714	0.013	0.0056	0.198	0.011	3.522	0.270294
SMI	chr19:1050943:C:CT	ABCA7	pLoF	chr19	1050943	C	CT	3.212e-05	0	5.166e-05	11777	19356	0.0343	0.0237	0.198	0.011	3.525	0.270312
SMI	chr4:185397300:C:CAGGTAACT	ANKRD37	pLoF	chr4	185397300	C	CAGGTAACT	0.0001602	8.434e-05	0.0002066	11857	19360	0.0277	0.0235	0.483	0.132	1.762	0.270341
SMI	7:130185191:C:T	TMEM209	pLoF	7	130185191	C	T	0.0001566	8.224e-05	0.0002023	12159	19777	0.003	0.0025	0.483	0.132	1.762	0.270485
SMI	chr1:112526054:G:A	ST7L	pLoF	chr1	112526054	G	A	0.0001099	0.0001652	7.602e-05	12107	19732	0.0072	0.0047	2.38	0.509	11.133	0.270498
SMI	chr19:7612544:T:C	CAMSAP3	damaging_missense	chr19	7612544	T	C	0.006486	0.006895	0.006234	12182	19811	0.0011	0.0008	1.119	0.916	1.366	0.270513
SMI	chr5:171310185:C:T	TLX3	damaging_missense	chr5	171310185	C	T	3.136e-05	0	5.063e-05	12140	19750	0.0045	0.0038	0.198	0.011	3.527	0.270547
SMI	7:30655624:G:A	CRHR2	pLoF	7	30655624	G	A	4.73e-05	8.296e-05	2.543e-05	12054	19660	0.0116	0.0084	3.784	0.355	40.366	0.270566
SMI	chr10:133355399:C:G	FUOM	damaging_missense	chr10	133355399	C	G	1.566e-05	4.116e-05	0	12148	19771	0.0039	0.0028	9.262	0.177	485.78	0.270574
SMI	chr6:27147216:C:T	HIST1H2AH	pLoF	chr6	27147216	C	T	7.826e-05	0.0001233	5.056e-05	12164	19780	0.0025	0.0023	2.802	0.448	17.517	0.270624
SMI	chr14:91173429:GGGCGACCCAGGTCAGTGTCTCTCGCTCCTGCCCATGATCTTCCTGTTCACATGGGCAACCCAGGTCAGTGTCTCTCGCTCCTGCCCATGATCCCCCTGTTCACATC:G	DGLUCY	pLoF	chr14	91173429	GGGCGACCCAGGTCAGTGTCTCTCGCTCCTGCCCATGATCTTCCTGTTCACATGGGCAACCCAGGTCAGTGTCTCTCGCTCCTGCCCATGATCCCCCTGTTCACATC	G	0.001098	0.0008967	0.00122	11710	19265	0.0398	0.0283	0.757	0.461	1.242	0.270656
SMI	chr1:156137191:G:A	LMNA	damaging_missense	chr1	156137191	G	A	3.163e-05	0	5.11e-05	12041	19571	0.0126	0.0129	0.198	0.011	3.529	0.270659
SMI	chr13:98807714:A:G	DOCK9	damaging_missense	chr13	98807714	A	G	3.126e-05	0	5.048e-05	12184	19809	0.0009	0.0009	0.198	0.011	3.529	0.270675
SMI	chr2:174481820:A:G	GPR155	damaging_missense	chr2	174481820	A	G	0.0001561	8.2e-05	0.0002018	12195	19826	0	0	0.483	0.132	1.764	0.270716
SMI	chr16:85678601:C:T	GINS2	damaging_missense	chr16	85678601	C	T	3.135e-05	0	5.063e-05	12142	19753	0.0043	0.0037	0.198	0.011	3.528	0.27073
SMI	chr14:24311526:T:C	LTB4R2	damaging_missense	chr14	24311526	T	C	4.685e-05	8.203e-05	2.522e-05	12191	19824	0.0003	0.0001	3.785	0.354	40.441	0.270758
SMI	chr10:283421:G:T	DIP2C	damaging_missense	chr10	283421	G	T	3.13e-05	0	5.054e-05	12162	19786	0.0027	0.002	0.198	0.011	3.537	0.270792
SMI	chr10:98209502:TAGAG:T	R3HCC1L	pLoF	chr10	98209502	TAGAG	T	3.123e-05	0	5.044e-05	12193	19825	0.0002	0.0001	0.198	0.011	3.534	0.270792
SMI	chr15:43340313:CT:C	ADAL	pLoF	chr15	43340313	CT	C	3.136e-05	0	5.063e-05	12134	19753	0.005	0.0037	0.198	0.011	3.533	0.270802
SMI	chr9:109428645:G:T	PTPN3	damaging_missense	chr9	109428645	G	T	3.158e-05	0	5.085e-05	12002	19665	0.0158	0.0081	0.198	0.011	3.534	0.270847
SMI	chr14:92651888:CA:C	RIN3	pLoF	chr14	92651888	CA	C	3.223e-05	0	5.152e-05	11619	19410	0.0472	0.021	0.198	0.011	3.535	0.270885
SMI	chr2:39006475:C:G	SOS 1	damaging_missense	chr2	39006475	C	G	3.125e-05	0	5.047e-05	12191	19812	0.0003	0.0007	0.198	0.011	3.535	0.270904
SMI	chr11:118262525:C:T	MPZL2	damaging_missense	chr11	118262525	C	T	4.698e-05	8.224e-05	2.529e-05	12160	19767	0.0029	0.003	3.78	0.354	40.336	0.27092
SMI	chr19:49861668:G:GTC	PNKP	pLoF	chr19	49861668	G	GTC	3.137e-05	0	5.068e-05	12149	19733	0.0038	0.0047	0.198	0.011	3.533	0.270923
SMI	chr19:49861671:CGCGGCTCG:C	PNKP	pLoF	chr19	49861671	CGCGGCTCG	C	3.129e-05	0	5.054e-05	12166	19788	0.0024	0.0019	0.198	0.011	3.533	0.270923
SMI	chr1:227733981:G:C	JMJD4	damaging_missense	chr1	227733981	G	C	3.126e-05	0	5.048e-05	12176	19810	0.0016	0.0008	0.198	0.011	3.542	0.27094
SMI	chr15:50490435:G:A	USP8	damaging_missense	chr15	50490435	G	A	3.124e-05	0	5.045e-05	12191	19823	0.0003	0.0002	0.198	0.011	3.534	0.270983
SMI	chr1:161196880:G:A	ADAMTS4	damaging_missense	chr1	161196880	G	A	3.15e-05	0	5.08e-05	12058	19684	0.0112	0.0072	0.198	0.011	3.535	0.271043
SMI	7:73840030:C:T	METTL27	pLoF	7	73840030	C	T	3.24e-05	0	5.2e-05	11636	19229	0.0458	0.0301	0.199	0.011	3.534	0.271062
SMI	chr18:59359209:T:TCCAGGAGCAG	LMAN1	pLoF	chr18	59359209	T	TCCAGGAGCAG	7.837e-05	0.0001237	5.058e-05	12129	19771	0.0054	0.0028	2.799	0.448	17.494	0.271095
SMI	chr4:97981264:G:A	STPG2	pLoF	chr4	97981264	G	A	0.002005	0.002263	0.001847	12150	19763	0.0037	0.0032	1.22	0.856	1.74	0.271103
SMI	chr1:1179270:C:T	TTLL10	pLoF	chr1	1179270	C	T	0.000316	0.0004159	0.0002548	12021	19626	0.0143	0.0101	1.665	0.671	4.132	0.271246
SMI	chr8:144111940:G:GGA	WDR97	pLoF	chr8	144111940	G	GGA	3.127e-05	0	5.049e-05	12175	19805	0.0016	0.0011	0.198	0.011	3.539	0.271249
SMI	chr5:171199692:G:GAA	RANBP17	pLoF	chr5	171199692	G	GAA	4.7e-05	8.233e-05	2.529e-05	12146	19770	0.004	0.0028	3.776	0.354	40.287	0.271266
SMI	chr20:23397091:G:C	NAPB	pLoF	chr20	23397091	G	C	3.139e-05	0	5.068e-05	12126	19731	0.0057	0.0048	0.199	0.011	3.539	0.271321
SMI	chr16:68157938:C:T	NFATC3	pLoF	chr16	68157938	C	T	0.001687	0.001476	0.001817	12193	19817	0.0002	0.0005	0.803	0.543	1.187	0.271327
SMI	chr1:12009703:T:TCAGAG	MFN2	pLoF	chr1	12009703	T	TCAGAG	9.642e-05	4.257e-05	0.0001291	11745	19368	0.0369	0.0231	0.394	0.075	2.072	0.271329
SMI	chr12:64270640:G:T	C12orf56	pLoF	chr12	64270640	G	T	3.131e-05	0	5.054e-05	12157	19785	0.0031	0.0021	0.199	0.011	3.539	0.271364
SMI	chr6:145804888:T:A	FBXO30	damaging_missense	chr6	145804888	T	A	3.123e-05	0	5.044e-05	12195	19826	0	0	0.199	0.011	3.539	0.271391
SMI	chr11:16794559:G:A	PLEKHA7	pLoF	chr11	16794559	G	A	4.688e-05	8.209e-05	2.524e-05	12182	19813	0.0011	0.0007	3.776	0.354	40.309	0.271424
SMI	chr2:61278169:C:A	USP34	damaging_missense	chr2	61278169	C	A	0.000532	0.0004108	0.0006065	12171	19786	0.002	0.002	0.677	0.337	1.357	0.271427
SMI	chr19:13136405:G:GGCACCAAC	NACC1	pLoF	chr19	13136405	G	GGCACCAAC	3.16e-05	0	5.1e-05	12040	19608	0.0127	0.011	0.199	0.011	3.54	0.271434
SMI	chr10:76557271:C:T	LRMDA	pLoF	chr10	76557271	C	T	0.0001098	0.000165	7.592e-05	12122	19757	0.006	0.0035	2.376	0.508	11.115	0.271462
SMI	chr5:179593520:G:A	RUFY1	damaging_missense	chr5	179593520	G	A	4.736e-05	8.325e-05	2.543e-05	12012	19661	0.015	0.0083	3.776	0.354	40.332	0.271468
SMI	chr15:39726606:C:CA	FSIP1	pLoF	chr15	39726606	C	CA	3.146e-05	0	5.07e-05	12068	19722	0.0104	0.0052	0.199	0.011	3.54	0.27149
SMI	7:129211717:G:T	SMO	damaging_missense	7	129211717	G	T	0.0002508	0.0003295	0.0002024	12141	19761	0.0044	0.0033	1.775	0.638	4.935	0.271507
SMI	chr6:149945500:GT:G	ULBP2	pLoF	chr6	149945500	GT	G	3.125e-05	0	5.046e-05	12182	19817	0.0011	0.0005	0.198	0.011	3.545	0.271513
SMI	chr2:206749098:T:G	MDH1B	damaging_missense	chr2	206749098	T	G	0.0001406	0.0002051	0.0001009	12190	19824	0.0004	0.0001	2.14	0.551	8.308	0.271514
SMI	chr20:654312:G:A	AL121758.1	pLoF	chr20	654312	G	A	4.715e-05	8.265e-05	2.536e-05	12099	19716	0.0079	0.0055	3.776	0.354	40.318	0.271543
SMI	chr12:80708587:AG:A	MYF6	pLoF	chr12	80708587	AG	A	0.0001114	0.0001683	7.672e-05	11881	19551	0.0258	0.0139	2.375	0.508	11.096	0.271562
SMI	chr10:122289976:T:TG	BTBD16	pLoF	chr10	122289976	T	TG	0.001112	0.0009063	0.001239	12137	19779	0.0048	0.0024	0.762	0.469	1.237	0.271564
SMI	chr17:43520224:G:A	DHX8	damaging_missense	chr17	43520224	G	A	3.131e-05	0	5.056e-05	12160	19777	0.0029	0.0025	0.199	0.011	3.542	0.271584
SMI	chr13:110428550:GC:G	COL4A2	pLoF	chr13	110428550	GC	G	0.0002708	0.0001676	0.0003341	11930	19454	0.0217	0.0188	0.572	0.211	1.548	0.271618
SMI	chr19:35261934:CAG:C	LSR	pLoF	chr19	35261934	CAG	C	0.0003811	0.0004603	0.0003327	11950	19536	0.0201	0.0146	1.606	0.69	3.738	0.271621
SMI	chr19:38386930:C:T	GGN	pLoF	chr19	38386930	C	T	3.123e-05	0	5.044e-05	12194	19826	0.0001	0	0.199	0.011	3.543	0.271635
SMI	chr1:23794724:CCTGT:C	LYPLA2	pLoF	chr1	23794724	CCTGT	C	3.13e-05	0	5.056e-05	12167	19779	0.0023	0.0024	0.199	0.011	3.543	0.271635
SMI	chr6:89268056:A:T	GABRR2	damaging_missense	chr6	89268056	A	T	0.0001718	0.0002461	0.0001261	12189	19819	0.0005	0.0004	1.985	0.585	6.736	0.271657
SMI	chr22:37207383:G:A	SSTR3	damaging_missense	chr22	37207383	G	A	4.687e-05	8.205e-05	2.523e-05	12188	19816	0.0006	0.0005	3.77	0.354	40.195	0.271684
SMI	chr11:66265049:G:A	KLC2	damaging_missense	chr11	66265049	G	A	3.144e-05	0	5.077e-05	12108	19696	0.0071	0.0066	0.199	0.011	3.548	0.271756
SMI	chr10:103445387:TGA:T	PDCD11	pLoF	chr10	103445387	TGA	T	3.14e-05	0	5.065e-05	12105	19743	0.0074	0.0042	0.199	0.011	3.545	0.271766
SMI	chr8:68038255:T:G	PREX2	damaging_missense	chr8	68038255	T	G	0.0004685	0.0003281	0.0005548	12190	19826	0.0004	0	0.657	0.31	1.39	0.271783
SMI	chr11:64750574:G:T	PYGM	damaging_missense	chr11	64750574	G	T	0.0003633	0.0002494	0.0004331	12027	19624	0.0138	0.0102	0.62	0.265	1.454	0.271794
SMI	chr17:21702822:CGT:C	KCNJ18	pLoF	chr17	21702822	CGT	C	0.001786	0.001521	0.001949	12161	19749	0.0028	0.0039	0.807	0.55	1.183	0.271821
SMI	chr19:38736232:G:GCGGCGGGCGCTGAGGGGCGAGCGGT	CAPN12	pLoF	chr19	38736232	G	GCGGCGGGCGCTGAGGGGCGAGCGGT	9.542e-05	4.202e-05	0.0001279	11898	19543	0.0244	0.0143	0.395	0.075	2.07	0.271825
SMI	chr2:42767898:CT:C	HAAO	pLoF	chr2	42767898	CT	C	0.0002667	0.000165	0.0003291	12122	19749	0.006	0.0039	0.572	0.212	1.549	0.271856
SMI	chr9:17309076:ATTTG:A	CNTLN	pLoF	chr9	17309076	ATTTG	A	4.699e-05	8.239e-05	2.528e-05	12138	19781	0.0047	0.0023	3.768	0.354	40.163	0.271857
SMI	chr3:68752898:G:A	FAM19A4	damaging_missense	chr3	68752898	G	A	4.719e-05	8.262e-05	2.54e-05	12103	19683	0.0075	0.0072	3.768	0.354	40.162	0.271889
SMI	chr17:42852668:G:C	AOC3	damaging_missense	chr17	42852668	G	C	0.001078	0.00123	0.0009837	12194	19823	0.0001	0.0002	1.318	0.805	2.156	0.271899
SMI	chr12:62934597:A:T	PPM1H	damaging_missense	chr12	62934597	A	T	3.135e-05	0	5.054e-05	12109	19785	0.0071	0.0021	0.199	0.011	3.547	0.271923
SMI	7:135618497:G:A	NUP205	pLoF	7	135618497	G	A	0.0001406	0.0002051	0.0001009	12191	19823	0.0003	0.0002	2.138	0.551	8.291	0.271932
SMI	chr1:160171701:C:T	ATP1A4	damaging_missense	chr1	160171701	C	T	0.0004061	0.0002871	0.0004794	12190	19818	0.0004	0.0004	0.639	0.287	1.421	0.271942
SMI	chr13:49691330:AGGCGCAGGCCCAG:A	EBPL	pLoF	chr13	49691330	AGGCGCAGGCCCAG	A	0.000157	8.277e-05	0.0002024	12082	19760	0.0093	0.0033	0.484	0.133	1.766	0.271961
SMI	chr5:160414318:C:T	SLU7	pLoF	chr5	160414318	C	T	3.127e-05	0	5.05e-05	12179	19803	0.0013	0.0012	0.199	0.011	3.547	0.271979
SMI	chr2:31234823:T:C	EHD3	damaging_missense	chr2	31234823	T	C	0.0001589	8.382e-05	0.0002048	11931	19530	0.0216	0.0149	0.484	0.133	1.766	0.271989
SMI	chr4:121684743:CAG:C	ANXA5	pLoF	chr4	121684743	CAG	C	0.0001414	0.0002068	0.0001014	12090	19731	0.0086	0.0048	2.137	0.551	8.281	0.27202
SMI	chr4:36343622:AC:A	DTHD1	pLoF	chr4	36343622	AC	A	3.124e-05	0	5.045e-05	12186	19821	0.0007	0.0003	0.199	0.011	3.548	0.272075
SMI	chr8:10832912:C:T	PINX1	damaging_missense	chr8	10832912	C	T	0.0002203	0.0002901	0.0001776	12064	19704	0.0107	0.0062	1.852	0.617	5.563	0.27211
SMI	chr3:38010035:T:TG	PLCD1	pLoF	chr3	38010035	T	TG	0.0003911	0.0004932	0.0003284	12166	19794	0.0024	0.0016	1.579	0.699	3.567	0.272167
SMI	chr17:8231946:C:T	CTC1	pLoF	chr17	8231946	C	T	4.686e-05	8.204e-05	2.523e-05	12189	19821	0.0005	0.0003	3.768	0.353	40.234	0.272173
SMI	chr15:89751075:C:CACGGGGCTCGG	MESP1	pLoF	chr15	89751075	C	CACGGGGCTCGG	0.2417	0.2443	0.24	12141	19773	0.0044	0.0027	1.021	0.984	1.06	0.272256
SMI	chr16:57985491:AG:A	TEPP	pLoF	chr16	57985491	AG	A	7.823e-05	0.0001233	5.052e-05	12166	19793	0.0024	0.0017	2.79	0.447	17.43	0.272269
SMI	chr14:70742411:C:T	MAP3K9	damaging_missense	chr14	70742411	C	T	3.132e-05	0	5.056e-05	12155	19778	0.0033	0.0024	0.199	0.011	3.553	0.272284
SMI	chr17:75625141:CAG:C	MYO15B	pLoF	chr17	75625141	CAG	C	3.15e-05	0	5.084e-05	12073	19669	0.01	0.0079	0.199	0.011	3.553	0.272284
SMI	chr4:37439349:T:C	NWD2	damaging_missense	chr4	37439349	T	C	0.0004529	0.0003281	0.0005297	12193	19824	0.0002	0.0001	0.654	0.307	1.395	0.272294
SMI	chr19:53810809:G:A	NLRP12	pLoF	chr19	53810809	G	A	4.687e-05	8.204e-05	2.523e-05	12189	19817	0.0005	0.0005	3.765	0.353	40.152	0.272304
SMI	chr1:32895326:C:T	TMEM54	pLoF	chr1	32895326	C	T	0.0001096	0.0001644	7.588e-05	12167	19768	0.0023	0.0029	2.372	0.507	11.092	0.272307
SMI	chr1:19270876:G:A	AKR7L	pLoF	chr1	19270876	G	A	0.003896	0.004238	0.003685	11916	19402	0.0229	0.0214	1.156	0.892	1.498	0.272318
SMI	chr19:1056959:T:C	ABCA7	damaging_missense	chr19	1056959	T	C	3.145e-05	0	5.07e-05	12073	19722	0.01	0.0052	0.199	0.011	3.552	0.272327
SMI	chr20:2863064:G:T	VPS16	pLoF	chr20	2863064	G	T	3.132e-05	0	5.056e-05	12150	19778	0.0037	0.0024	0.199	0.011	3.555	0.272412
SMI	chr10:114845416:C:T	FAM160B1	pLoF	chr10	114845416	C	T	4.692e-05	8.216e-05	2.525e-05	12172	19800	0.0019	0.0013	3.764	0.353	40.14	0.272421
SMI	chr6:137493471:A:G	OLIG3	damaging_missense	chr6	137493471	A	G	9.376e-05	4.106e-05	0.0001262	12178	19817	0.0014	0.0005	0.396	0.075	2.073	0.272441
SMI	chr19:55536049:AC:A	SBK2	pLoF	chr19	55536049	AC	A	4.821e-05	8.5e-05	2.584e-05	11765	19347	0.0353	0.0242	3.762	0.353	40.1	0.272459
SMI	chr17:75756976:GC:G	ITGB4	pLoF	chr17	75756976	GC	G	4.689e-05	8.213e-05	2.524e-05	12176	19812	0.0016	0.0007	3.763	0.353	40.123	0.272483
SMI	chr4:89935041:CT:C	MMRN1	pLoF	chr4	89935041	CT	C	3.123e-05	0	5.044e-05	12195	19825	0	0.0001	0.199	0.011	3.558	0.272516
SMI	chr3:50215633:G:A	SLC38A3	damaging_missense	chr3	50215633	G	A	4.819e-05	8.511e-05	2.58e-05	11750	19379	0.0365	0.0226	3.761	0.353	40.084	0.272544
SMI	chr19:37894510:TC:T	WDR87	pLoF	chr19	37894510	TC	T	4.686e-05	8.203e-05	2.523e-05	12191	19819	0.0003	0.0004	3.763	0.353	40.138	0.272549
SMI	chr16:28936201:G:GGTAAT	CD19	pLoF	chr16	28936201	G	GGTAAT	3.182e-05	0	5.123e-05	11910	19521	0.0234	0.0154	0.199	0.011	3.556	0.272551
SMI	chr4:75873170:T:C	PPEF2	damaging_missense	chr4	75873170	T	C	3.134e-05	0	5.06e-05	12150	19763	0.0037	0.0032	0.199	0.011	3.556	0.272582
SMI	chr18:9124907:T:C	NDUFV2	damaging_missense	chr18	9124907	T	C	4.726e-05	8.308e-05	2.537e-05	12037	19705	0.013	0.0061	3.759	0.353	40.043	0.272586
SMI	chrX:141881402:G:C	MAGEC3	pLoF	chrX	141881402	G	C	3.163e-05	0	5.098e-05	11997	19614	0.0162	0.0107	0.199	0.011	3.557	0.272642
SMI	chr4:10508016:C:A	CLNK	damaging_missense	chr4	10508016	C	A	3.132e-05	0	5.055e-05	12150	19783	0.0037	0.0022	0.199	0.011	3.558	0.27266
SMI	chr19:56208080:CA:C	ZSCAN5C	pLoF	chr19	56208080	CA	C	3.166e-05	0	5.106e-05	11997	19585	0.0162	0.0122	0.199	0.011	3.56	0.272696
SMI	chr5:177435097:C:T	GRK6	damaging_missense	chr5	177435097	C	T	4.735e-05	8.306e-05	2.545e-05	12039	19643	0.0128	0.0092	3.758	0.353	40.026	0.272707
SMI	chr18:22975211:G:GA	RBBP8	pLoF	chr18	22975211	G	GA	3.153e-05	0	5.079e-05	12027	19690	0.0138	0.0069	0.199	0.011	3.559	0.272715
SMI	7:142772573:C:G	PRSS2	pLoF	7	142772573	C	G	0.0002105	0.0001281	0.0002607	11707	19177	0.04	0.0327	0.532	0.172	1.644	0.272828
SMI	chr11:126266505:CAG:C	SRPRA	pLoF	chr11	126266505	CAG	C	4.686e-05	8.205e-05	2.523e-05	12188	19819	0.0006	0.0004	3.757	0.353	40.01	0.272832
SMI	chr9:70282498:T:C	SMC5	damaging_missense	chr9	70282498	T	C	4.687e-05	8.205e-05	2.523e-05	12187	19817	0.0007	0.0005	3.76	0.352	40.122	0.272844
SMI	chr4:83598117:C:T	GPAT3	pLoF	chr4	83598117	C	T	3.139e-05	0	5.068e-05	12123	19731	0.0059	0.0048	0.199	0.011	3.559	0.272853
SMI	chr11:46739352:CAT:C	F2	pLoF	chr11	46739352	CAT	C	3.127e-05	0	5.049e-05	12179	19804	0.0013	0.0011	0.199	0.011	3.562	0.272885
SMI	chr16:48216233:C:A	ABCC11	pLoF	chr16	48216233	C	A	0.0002828	0.0003718	0.0002282	12104	19717	0.0075	0.0055	1.711	0.655	4.467	0.272916
SMI	chr17:68932287:C:G	ABCA8	pLoF	chr17	68932287	C	G	0.001332	0.001154	0.001442	12129	19768	0.0054	0.0029	0.782	0.503	1.214	0.272921
SMI	chr9:35716556:CCT:C	TLN1	pLoF	chr9	35716556	CCT	C	9.524e-05	4.186e-05	0.0001279	11945	19554	0.0205	0.0137	0.396	0.076	2.075	0.272955
SMI	chr1:25962059:C:T	PAFAH2	pLoF	chr1	25962059	C	T	3.146e-05	0	5.079e-05	12100	19689	0.0078	0.0069	0.2	0.011	3.561	0.272971
SMI	chr1:44137938:G:T	KLF18	damaging_missense	chr1	44137938	G	T	4.69e-05	8.21e-05	2.525e-05	12180	19801	0.0012	0.0013	3.757	0.352	40.043	0.272981
SMI	chr19:1082840:C:T	ARHGAP45	damaging_missense	chr19	1082840	C	T	3.131e-05	0	5.054e-05	12149	19788	0.0038	0.0019	0.2	0.011	3.563	0.273141
SMI	chr18:63564075:C:A	SERPINB12	pLoF	chr18	63564075	C	A	0.0002666	0.0001651	0.0003287	12111	19773	0.0069	0.0027	0.573	0.212	1.551	0.273158
SMI	chr1:145616256:G:A	GPR89A	pLoF	chr1	145616256	G	A	4.695e-05	8.224e-05	2.526e-05	12160	19791	0.0029	0.0018	3.753	0.352	39.986	0.27321
SMI	chr6:125300649:C:T	HDDC2	damaging_missense	chr6	125300649	C	T	9.46e-05	4.15e-05	0.0001271	12048	19664	0.012	0.0082	0.396	0.076	2.075	0.273219
SMI	chr6:26204936:CTT:C	HIST1H4E	pLoF	chr6	26204936	CTT	C	3.152e-05	0	5.073e-05	12019	19711	0.0144	0.0058	0.2	0.011	3.566	0.273253
SMI	chr19:7642481:G:A	STXBP2	damaging_missense	chr19	7642481	G	A	3.145e-05	0	5.076e-05	12101	19700	0.0077	0.0064	0.2	0.011	3.566	0.273279
SMI	chr9:69441006:T:C	APBA1	damaging_missense	chr9	69441006	T	C	3.171e-05	0	5.112e-05	11972	19560	0.0183	0.0134	0.199	0.011	3.568	0.273284
SMI	chr13:31151024:C:T	HSPH1	damaging_missense	chr13	31151024	C	T	0.0001094	0.0001642	7.569e-05	12183	19818	0.001	0.0004	2.368	0.506	11.073	0.273292
SMI	chr6:125890674:A:AC	NCOA7	pLoF	chr6	125890674	A	AC	3.127e-05	0	5.05e-05	12173	19803	0.0018	0.0012	0.199	0.011	3.569	0.273298
SMI	chr2:201746695:CAG:C	ALS2	pLoF	chr2	201746695	CAG	C	3.127e-05	0	5.049e-05	12172	19804	0.0019	0.0011	0.199	0.011	3.575	0.273345
SMI	chr18:23822358:CTA:C	LAMA3	pLoF	chr18	23822358	CTA	C	0.000141	0.0002061	0.0001011	12131	19788	0.0052	0.0019	2.132	0.55	8.26	0.27342
SMI	chr5:24593260:C:G	CDH10	damaging_missense	chr5	24593260	C	G	3.125e-05	0	5.048e-05	12188	19810	0.0006	0.0008	0.2	0.011	3.569	0.273462
SMI	chr14:20457185:A:C	APEX1	damaging_missense	chr14	20457185	A	C	3.123e-05	0	5.044e-05	12195	19825	0	0.0001	0.2	0.011	3.569	0.273481
SMI	chr6:167296217:G:A	UNC93A	damaging_missense	chr6	167296217	G	A	0.000141	0.0002059	0.0001012	12143	19763	0.0043	0.0032	2.131	0.55	8.261	0.273536
SMI	chr5:123090181:C:CG	PRDM6	pLoF	chr5	123090181	C	CG	0.003496	0.003171	0.003696	12140	19750	0.0045	0.0038	0.859	0.654	1.128	0.27355
SMI	chr17:10513822:A:G	MYH1	damaging_missense	chr17	10513822	A	G	4.702e-05	8.231e-05	2.531e-05	12149	19753	0.0038	0.0037	3.747	0.352	39.881	0.273574
SMI	chr11:3827921:G:A	RHOG	damaging_missense	chr11	3827921	G	A	4.685e-05	8.2e-05	2.522e-05	12195	19824	0	0.0001	3.747	0.352	39.889	0.273606
SMI	chr15:41388447:C:A	NDUFAF1	pLoF	chr15	41388447	C	A	3.136e-05	0	5.06e-05	12126	19763	0.0057	0.0032	0.2	0.011	3.571	0.273611
SMI	chr14:67823565:C:T	RAD51B	pLoF	chr14	67823565	C	T	0.0002194	0.0002886	0.000177	12129	19769	0.0054	0.0029	1.847	0.616	5.542	0.273611
SMI	chr5:112262514:C:A	EPB41L4A	damaging_missense	chr5	112262514	C	A	4.725e-05	8.297e-05	2.538e-05	12052	19697	0.0117	0.0065	3.754	0.351	40.096	0.27364
SMI	chr1:58667108:C:T	MYSM1	pLoF	chr1	58667108	C	T	3.131e-05	0	5.053e-05	12151	19790	0.0036	0.0018	0.2	0.011	3.571	0.273664
SMI	chr13:35177081:G:A	NBEA	damaging_missense	chr13	35177081	G	A	0.0004089	0.0005379	0.0003298	12085	19707	0.009	0.006	1.556	0.705	3.435	0.273674
SMI	chr11:17631709:TG:T	OTOG	pLoF	chr11	17631709	TG	T	3.16e-05	0	5.091e-05	12000	19641	0.016	0.0093	0.2	0.011	3.572	0.273682
SMI	chr19:42407410:C:T	LIPE	pLoF	chr19	42407410	C	T	3.127e-05	0	5.049e-05	12180	19804	0.0012	0.0011	0.2	0.011	3.572	0.273706
SMI	chr2:227340380:T:TACCTGTGTTGCGTGGTGGGTCTGCTGCCGCCACTTCTAATCCTCATCATGACAACGTCAGGTATG	MFF	pLoF	chr2	227340380	T	TACCTGTGTTGCGTGGTGGGTCTGCTGCCGCCACTTCTAATCCTCATCATGACAACGTCAGGTATG	0.0001468	0.000215	0.0001052	11630	19017	0.0463	0.0408	2.133	0.549	8.279	0.273708
SMI	chr16:54933782:C:CG	IRX5	pLoF	chr16	54933782	C	CG	3.123e-05	0	5.045e-05	12194	19823	0.0001	0.0002	0.2	0.011	3.574	0.27372
SMI	chr1:53894534:G:A	DIO1	pLoF	chr1	53894534	G	A	4.74e-05	8.324e-05	2.547e-05	12014	19630	0.0148	0.0099	3.751	0.352	40.031	0.273722
SMI	chr15:54265379:C:A	UNC13C	damaging_missense	chr15	54265379	C	A	0.0001718	0.000246	0.0001261	12193	19824	0.0002	0.0001	1.979	0.583	6.724	0.273757
SMI	chr21:42225728:G:GCCGCAGT	ABCG1	pLoF	chr21	42225728	G	GCCGCAGT	3.161e-05	0	5.097e-05	12014	19621	0.0148	0.0103	0.2	0.011	3.573	0.273768
SMI	chr2:70812503:G:A	CLEC4F	pLoF	chr2	70812503	G	A	0.0001097	0.0001648	7.585e-05	12139	19776	0.0046	0.0025	2.365	0.506	11.056	0.273784
SMI	chrX:145823710:T:C	SLITRK2	damaging_missense	chrX	145823710	T	C	0.0001718	8.205e-05	0.0002271	12188	19817	0.0006	0.0005	0.554	0.192	1.596	0.273791
SMI	chr5:90474030:T:A	MBLAC2	damaging_missense	chr5	90474030	T	A	4.768e-05	8.415e-05	2.554e-05	11884	19575	0.0255	0.0127	3.746	0.352	39.899	0.273802
SMI	chr1:25811773:CA:C	SELENON	pLoF	chr1	25811773	CA	C	3.138e-05	0	5.067e-05	12126	19737	0.0057	0.0045	0.2	0.011	3.577	0.273825
SMI	chr17:51001716:G:A	SPAG9	damaging_missense	chr17	51001716	G	A	3.182e-05	0	5.125e-05	11910	19513	0.0234	0.0158	0.2	0.011	3.575	0.273838
SMI	chr1:37583903:C:G	GNL2	damaging_missense	chr1	37583903	C	G	3.158e-05	0	5.096e-05	12045	19625	0.0123	0.0101	0.2	0.011	3.574	0.273852
SMI	chr1:182939351:G:A	SHCBP1L	pLoF	chr1	182939351	G	A	3.123e-05	0	5.045e-05	12195	19823	0	0.0002	0.2	0.011	3.575	0.273855
SMI	chr12:21300530:C:T	SLCO1A2	damaging_missense	chr12	21300530	C	T	3.126e-05	0	5.047e-05	12177	19815	0.0015	0.0006	0.2	0.011	3.575	0.273858
SMI	chr5:95446616:G:A	FAM81B	pLoF	chr5	95446616	G	A	0.001776	0.001987	0.001647	12078	19736	0.0096	0.0045	1.239	0.844	1.82	0.273863
SMI	7:88210125:A:C	SRI	damaging_missense	7	88210125	A	C	3.155e-05	0	5.077e-05	11996	19695	0.0163	0.0066	0.2	0.011	3.576	0.273927
SMI	chr2:11805126:G:A	LPIN1	damaging_missense	chr2	11805126	G	A	4.698e-05	8.227e-05	2.529e-05	12155	19773	0.0033	0.0027	3.744	0.352	39.86	0.273937
SMI	chr19:33111768:C:T	GPATCH1	pLoF	chr19	33111768	C	T	3.177e-05	0	5.117e-05	11937	19542	0.0212	0.0143	0.2	0.011	3.576	0.273939
SMI	chr3:50185917:G:A	SEMA3F	damaging_missense	chr3	50185917	G	A	3.128e-05	0	5.052e-05	12175	19796	0.0016	0.0015	0.2	0.011	3.579	0.273978
SMI	chr4:5019402:G:GC	CYTL1	pLoF	chr4	5019402	G	GC	3.185e-05	0	5.136e-05	11930	19469	0.0217	0.018	0.2	0.011	3.577	0.273983
SMI	chr4:72318604:C:G	ADAMTS3	damaging_missense	chr4	72318604	C	G	0.0002505	0.0001648	0.000303	12133	19800	0.0051	0.0013	0.567	0.206	1.566	0.273993
SMI	chr11:62613868:CTGAG:C	ROM1	pLoF	chr11	62613868	CTGAG	C	3.138e-05	0	5.067e-05	12131	19736	0.0052	0.0045	0.2	0.011	3.577	0.27402
SMI	chr19:58211667:T:A	ZNF274	damaging_missense	chr19	58211667	T	A	4.799e-05	8.432e-05	2.578e-05	11860	19397	0.0275	0.0216	3.743	0.352	39.844	0.274022
SMI	chr4:169750690:C:G	HPF1	damaging_missense	chr4	169750690	C	G	0.008985	0.008392	0.00935	12154	19787	0.0034	0.002	0.909	0.766	1.079	0.274069
SMI	chr19:57872964:A:G	ZNF814	damaging_missense	chr19	57872964	A	G	7.808e-05	0.000123	5.044e-05	12195	19824	0	0.0001	2.778	0.445	17.339	0.274079
SMI	chr2:219236031:C:T	ANKZF1	pLoF	chr2	219236031	C	T	4.699e-05	8.237e-05	2.528e-05	12140	19781	0.0045	0.0023	3.743	0.352	39.851	0.274106
SMI	chr2:8788699:A:T	KIDINS220	damaging_missense	chr2	8788699	A	T	3.129e-05	0	5.053e-05	12168	19791	0.0022	0.0018	0.2	0.011	3.578	0.274127
SMI	chr10:69485200:GA:G	TSPAN15	pLoF	chr10	69485200	GA	G	3.189e-05	0	5.132e-05	11878	19484	0.026	0.0173	0.2	0.011	3.581	0.274157
SMI	chr16:31034068:C:CGGGCA	STX4	pLoF	chr16	31034068	C	CGGGCA	3.138e-05	0	5.065e-05	12122	19742	0.006	0.0042	0.2	0.011	3.582	0.274194
SMI	chr20:62965633:C:A	SLC17A9	damaging_missense	chr20	62965633	C	A	4.766e-05	8.364e-05	2.562e-05	11956	19515	0.0196	0.0157	3.742	0.351	39.845	0.274228
SMI	chr16:88810541:C:A	APRT	damaging_missense	chr16	88810541	C	A	4.766e-05	8.372e-05	2.56e-05	11944	19531	0.0206	0.0149	3.739	0.352	39.778	0.274231
SMI	chr10:104049418:C:T	COL17A1	damaging_missense	chr10	104049418	C	T	4.795e-05	8.422e-05	2.577e-05	11874	19406	0.0263	0.0212	3.741	0.351	39.837	0.274237
SMI	chr19:23223416:T:TA	ZNF724	pLoF	chr19	23223416	T	TA	7.808e-05	0.000123	5.044e-05	12194	19826	0.0001	0	2.777	0.445	17.33	0.274263
SMI	chr11:86951818:C:T	FZD4	damaging_missense	chr11	86951818	C	T	4.684e-05	8.2e-05	2.522e-05	12195	19826	0	0	3.741	0.351	39.823	0.274305
SMI	chr16:27778615:C:T	KIAA0556	pLoF	chr16	27778615	C	T	3.168e-05	0	5.105e-05	11980	19588	0.0176	0.012	0.2	0.011	3.58	0.274306
SMI	chr17:8176006:G:T	TMEM107	pLoF	chr17	8176006	G	T	9.389e-05	4.11e-05	0.0001263	12165	19788	0.0025	0.0019	0.397	0.076	2.082	0.274328
SMI	chr11:125895995:A:G	PUS3	damaging_missense	chr11	125895995	A	G	4.684e-05	8.2e-05	2.522e-05	12195	19826	0	0	3.739	0.351	39.782	0.274334
SMI	chr6:109716452:A:G	FIG4	damaging_missense	chr6	109716452	A	G	0.0004913	0.0006268	0.0004085	11965	19584	0.0189	0.0122	1.501	0.725	3.11	0.274352
SMI	chr5:154386425:T:C	GALNT10	damaging_missense	chr5	154386425	T	C	3.128e-05	0	5.047e-05	12161	19812	0.0028	0.0007	0.2	0.011	3.581	0.274359
SMI	chr14:24103566:G:A	PCK2	damaging_missense	chr14	24103566	G	A	3.139e-05	0	5.067e-05	12118	19736	0.0063	0.0045	0.2	0.011	3.581	0.274361
SMI	chr6:24429067:C:T	GPLD1	damaging_missense	chr6	24429067	C	T	3.154e-05	0	5.089e-05	12057	19649	0.0113	0.0089	0.2	0.011	3.582	0.274364
SMI	chr5:115841537:G:A	ATG12	pLoF	chr5	115841537	G	A	7.93e-05	0.0001256	5.108e-05	11946	19579	0.0204	0.0125	2.777	0.445	17.337	0.274408
SMI	chr10:24531907:C:T	KIAA1217	pLoF	chr10	24531907	C	T	7.83e-05	0.0001234	5.057e-05	12154	19775	0.0034	0.0026	2.776	0.445	17.319	0.274414
SMI	chr17:82411454:C:T	OGFOD3	pLoF	chr17	82411454	C	T	0.003676	0.003338	0.003883	11982	19570	0.0175	0.0129	0.862	0.66	1.125	0.274418
SMI	chr2:172070906:G:A	METAP1D	pLoF	chr2	172070906	G	A	3.169e-05	0	5.108e-05	11973	19578	0.0182	0.0125	0.2	0.011	3.582	0.274424
SMI	chr19:36071576:CTG:C	WDR62	pLoF	chr19	36071576	CTG	C	0.00011	0.000165	7.616e-05	12118	19695	0.0063	0.0066	2.362	0.506	11.034	0.274449
SMI	chr5:13776577:G:A	DNAH5	pLoF	chr5	13776577	G	A	3.124e-05	0	5.045e-05	12194	19821	0.0001	0.0003	0.2	0.011	3.585	0.274524
SMI	chr4:185267116:T:G	SNX25	damaging_missense	chr4	185267116	T	G	7.928e-05	0.0001253	5.111e-05	11967	19567	0.0187	0.0131	2.775	0.445	17.32	0.274556
SMI	chr12:110501429:T:TAGCA	VPS29	pLoF	chr12	110501429	T	TAGCA	3.178e-05	0	5.112e-05	11904	19563	0.0239	0.0133	0.2	0.011	3.584	0.274589
SMI	chr11:102795478:T:C	MMP1	damaging_missense	chr11	102795478	T	C	9.379e-05	4.107e-05	0.0001262	12174	19812	0.0017	0.0007	0.396	0.075	2.085	0.274612
SMI	chr2:63604851:G:T	MDH1	damaging_missense	chr2	63604851	G	T	0.001	0.0007802	0.001136	12177	19808	0.0015	0.0009	0.754	0.454	1.251	0.274635
SMI	chr21:33583575:G:A	DONSON	pLoF	chr21	33583575	G	A	3.132e-05	0	5.053e-05	12139	19791	0.0046	0.0018	0.2	0.011	3.586	0.274638
SMI	chr11:74277073:A:G	P4HA3	damaging_missense	chr11	74277073	A	G	3.129e-05	0	5.053e-05	12168	19789	0.0022	0.0019	0.2	0.011	3.591	0.274639
SMI	chr5:16701790:G:A	MYO10	pLoF	chr5	16701790	G	A	3.125e-05	0	5.048e-05	12186	19811	0.0007	0.0008	0.2	0.011	3.589	0.27464
SMI	chr22:43174582:GCTGCTGGCCAC:G	TTLL12	pLoF	chr22	43174582	GCTGCTGGCCAC	G	3.198e-05	0	5.153e-05	11859	19408	0.0276	0.0211	0.2	0.011	3.591	0.274741
SMI	chr8:69589048:C:T	SULF1	damaging_missense	chr8	69589048	C	T	0.0007658	0.0009032	0.0006814	12179	19812	0.0013	0.0007	1.375	0.776	2.435	0.27477
SMI	chr3:38395561:C:T	XYLB	pLoF	chr3	38395561	C	T	0.002512	0.002782	0.002346	12040	19607	0.0127	0.0111	1.198	0.867	1.655	0.274812
SMI	chr13:72778279:A:AT	DIS3	pLoF	chr13	72778279	A	AT	0.0001406	0.0002052	0.0001009	12184	19814	0.0009	0.0006	2.127	0.549	8.243	0.274821
SMI	chr6:149701801:A:G	LATS1	damaging_missense	chr6	149701801	A	G	4.685e-05	8.2e-05	2.523e-05	12195	19819	0	0.0004	3.733	0.351	39.72	0.274856
SMI	chr1:6111799:T:G	CHD5	damaging_missense	chr1	6111799	T	G	4.758e-05	8.369e-05	2.554e-05	11949	19577	0.0202	0.0126	3.733	0.351	39.711	0.274881
SMI	chr5:40843654:T:G	CARD6	pLoF	chr5	40843654	T	G	3.124e-05	0	5.045e-05	12188	19821	0.0006	0.0003	0.2	0.011	3.591	0.274901
SMI	chr14:67340458:T:G	ATP6V1D	damaging_missense	chr14	67340458	T	G	4.725e-05	8.297e-05	2.539e-05	12053	19696	0.0116	0.0066	3.733	0.351	39.72	0.274916
SMI	chr19:1119541:C:A	SBNO2	pLoF	chr19	1119541	C	A	0.0008222	0.0006665	0.0009175	12003	19619	0.0157	0.0104	0.73	0.415	1.284	0.274928
SMI	chr13:38970211:G:A	STOML3	pLoF	chr13	38970211	G	A	4.698e-05	8.234e-05	2.527e-05	12145	19785	0.0041	0.0021	3.732	0.351	39.706	0.274945
SMI	chr17:75605879:C:T	MYO15B	pLoF	chr17	75605879	C	T	0.01087	0.01016	0.01131	12110	19711	0.007	0.0058	0.917	0.784	1.072	0.274953
SMI	chr1:12349331:C:T	VPS13D	pLoF	chr1	12349331	C	T	0.000203	0.000123	0.0002523	12193	19820	0.0002	0.0003	0.533	0.172	1.649	0.274965
SMI	chr13:37045320:CAA:C	SUPT20H	pLoF	chr13	37045320	CAA	C	3.126e-05	0	5.046e-05	12177	19816	0.0015	0.0005	0.2	0.011	3.596	0.275015
SMI	chr9:72789258:C:T	TMC1	pLoF	chr9	72789258	C	T	3.127e-05	0	5.051e-05	12176	19800	0.0016	0.0013	0.2	0.011	3.592	0.275066
SMI	chr17:18274818:CA:C	TOP3A	pLoF	chr17	18274818	CA	C	9.574e-05	4.21e-05	0.0001285	11876	19460	0.0262	0.0185	0.397	0.076	2.084	0.27507
SMI	chr1:43172412:C:CT	EBNA1BP2	pLoF	chr1	43172412	C	CT	0.0005557	0.000421	0.0006373	11877	19613	0.0261	0.0107	0.681	0.342	1.357	0.275074
SMI	7:150692699:TGG:T	GIMAP2	pLoF	7	150692699	TGG	T	3.123e-05	0	5.044e-05	12194	19824	0.0001	0.0001	0.2	0.011	3.596	0.275097
SMI	7:150692702:G:GTCCTCTTT	GIMAP2	pLoF	7	150692702	G	GTCCTCTTT	3.123e-05	0	5.044e-05	12194	19826	0.0001	0	0.2	0.011	3.596	0.275097
SMI	chr11:128462450:G:A	ETS1	damaging_missense	chr11	128462450	G	A	3.128e-05	0	5.052e-05	12171	19796	0.002	0.0015	0.2	0.011	3.599	0.275102
SMI	chr8:23448875:G:A	ENTPD4	pLoF	chr8	23448875	G	A	3.125e-05	0	5.047e-05	12189	19812	0.0005	0.0007	0.2	0.011	3.598	0.275102
SMI	chr19:57420296:C:A	ZNF17	damaging_missense	chr19	57420296	C	A	0.0004997	0.000615	0.0004287	12195	19826	0	0	1.493	0.727	3.068	0.275122
SMI	chr2:74423862:G:A	WDR54	pLoF	chr2	74423862	G	A	4.725e-05	8.282e-05	2.542e-05	12074	19670	0.0099	0.0079	3.73	0.351	39.66	0.275135
SMI	7:27129508:A:C	HOXA4	damaging_missense	7	27129508	A	C	0.0001408	0.0002056	0.000101	12160	19797	0.0029	0.0015	2.126	0.549	8.237	0.275144
SMI	chr15:100254147:C:A	ADAMTS17	damaging_missense	chr15	100254147	C	A	7.858e-05	0.000124	5.071e-05	12093	19721	0.0084	0.0053	2.771	0.444	17.288	0.275154
SMI	chr14:94614532:GA:G	SERPINA3	pLoF	chr14	94614532	GA	G	0.0009231	0.0007395	0.001036	12170	19787	0.002	0.002	0.744	0.437	1.266	0.275155
SMI	chr13:101454040:G:A	ITGBL1	damaging_missense	chr13	101454040	G	A	0.0004537	0.0003288	0.0005305	12165	19791	0.0025	0.0018	0.656	0.307	1.399	0.275165
SMI	chr5:141957321:A:T	PCDH12	damaging_missense	chr5	141957321	A	T	3.123e-05	0	5.044e-05	12195	19826	0	0	0.2	0.011	3.598	0.275176
SMI	chr6:106628765:A:C	RTN4IP1	damaging_missense	chr6	106628765	A	C	3.127e-05	0	5.049e-05	12171	19804	0.002	0.0011	0.201	0.011	3.594	0.275203
SMI	chr10:48249020:C:T	FRMPD2	pLoF	chr10	48249020	C	T	0.0001588	8.375e-05	0.0002047	11941	19545	0.0208	0.0142	0.486	0.133	1.776	0.275216
SMI	chr8:90063448:T:A	CALB1	damaging_missense	chr8	90063448	T	A	3.124e-05	0	5.045e-05	12190	19823	0.0004	0.0002	0.2	0.011	3.597	0.275232
SMI	chr1:156701037:A:G	CRABP2	damaging_missense	chr1	156701037	A	G	0.0014	0.001614	0.001268	12079	19709	0.0095	0.0059	1.268	0.828	1.943	0.275247
SMI	chr16:58506915:G:A	NDRG4	damaging_missense	chr16	58506915	G	A	3.141e-05	0	5.072e-05	12119	19718	0.0062	0.0054	0.201	0.011	3.595	0.275248
SMI	chr6:135197198:C:T	MYB	pLoF	chr6	135197198	C	T	3.126e-05	0	5.047e-05	12178	19814	0.0014	0.0006	0.2	0.011	3.597	0.275263
SMI	chr1:54999342:CATGTGCCAGTGCTACCCCAAGGTAGGTGGTAGTGGGGCTGG:C	BSND	pLoF	chr1	54999342	CATGTGCCAGTGCTACCCCAAGGTAGGTGGTAGTGGGGCTGG	C	4.751e-05	8.338e-05	2.554e-05	11994	19578	0.0165	0.0125	3.731	0.35	39.725	0.275268
SMI	chr6:129393094:C:CG	LAMA2	pLoF	chr6	129393094	C	CG	3.172e-05	0	5.119e-05	11987	19536	0.0171	0.0146	0.201	0.011	3.594	0.275272
SMI	chr5:177404502:C:A	F12	damaging_missense	chr5	177404502	C	A	3.125e-05	0	5.045e-05	12179	19822	0.0013	0.0002	0.201	0.011	3.595	0.275304
SMI	chr14:103698824:C:T	XRCC3	damaging_missense	chr14	103698824	C	T	4.71e-05	8.252e-05	2.534e-05	12118	19728	0.0063	0.0049	3.736	0.35	39.893	0.275383
SMI	chr6:42573978:C:T	UBR2	damaging_missense	chr6	42573978	C	T	4.692e-05	8.216e-05	2.525e-05	12172	19800	0.0019	0.0013	3.727	0.35	39.646	0.275398
SMI	chr2:96283842:G:A	SNRNP200	damaging_missense	chr2	96283842	G	A	9.391e-05	4.112e-05	0.0001263	12159	19787	0.003	0.002	0.398	0.076	2.085	0.275435
SMI	chr13:49220933:CCTCGCCT:C	MLNR	pLoF	chr13	49220933	CCTCGCCT	C	0.0007809	0.0009432	0.000681	12192	19824	0.0002	0.0001	1.377	0.775	2.449	0.275451
SMI	chr10:129536320:G:A	MGMT	damaging_missense	chr10	129536320	G	A	3.127e-05	0	5.048e-05	12172	19809	0.0019	0.0009	0.201	0.011	3.597	0.275468
SMI	chr3:38122115:C:CCAAA	DLEC1	pLoF	chr3	38122115	C	CCAAA	0.0009717	0.0007825	0.001088	12141	19761	0.0044	0.0033	0.749	0.446	1.259	0.275483
SMI	chr9:128355548:G:T	SLC27A4	damaging_missense	chr9	128355548	G	T	3.148e-05	0	5.082e-05	12086	19679	0.0089	0.0074	0.201	0.011	3.6	0.275508
SMI	chr10:42791631:C:T	BMS1	damaging_missense	chr10	42791631	C	T	0.00052	0.000641	0.0004457	11701	19070	0.0405	0.0381	1.493	0.726	3.067	0.275534
SMI	chr19:48099787:G:A	PLA2G4C	pLoF	chr19	48099787	G	A	0.0004231	0.000536	0.0003539	12127	19778	0.0056	0.0024	1.546	0.707	3.381	0.275549
SMI	chr3:38116886:G:GGTGGTGA	DLEC1	pLoF	chr3	38116886	G	GGTGGTGA	7.873e-05	0.000124	5.086e-05	12092	19662	0.0084	0.0083	2.768	0.444	17.254	0.275606
SMI	chr1:151093321:T:C	GABPB2	damaging_missense	chr1	151093321	T	C	4.685e-05	8.201e-05	2.522e-05	12193	19823	0.0002	0.0002	3.725	0.35	39.622	0.275619
SMI	chr2:218385192:C:T	SLC11A1	pLoF	chr2	218385192	C	T	3.234e-05	0	5.193e-05	11661	19256	0.0438	0.0288	0.201	0.011	3.6	0.27567
SMI	chr3:132630436:C:T	ACAD11	pLoF	chr3	132630436	C	T	3.134e-05	0	5.059e-05	12143	19768	0.0043	0.0029	0.201	0.011	3.601	0.27567
SMI	chr12:132621573:CG:C	P2RX2	pLoF	chr12	132621573	CG	C	3.168e-05	0	5.109e-05	11992	19575	0.0167	0.0127	0.201	0.011	3.603	0.275699
SMI	chr5:178608454:T:A	CLK4	damaging_missense	chr5	178608454	T	A	0.0006143	0.0004556	0.0007116	12071	19674	0.0102	0.0077	0.694	0.36	1.338	0.275707
SMI	chr5:1212353:C:T	SLC6A19	pLoF	chr5	1212353	C	T	0.0001116	0.0001683	7.697e-05	11885	19489	0.0254	0.017	2.355	0.505	10.991	0.27574
SMI	chr1:202309067:C:T	LGR6	pLoF	chr1	202309067	C	T	9.664e-05	4.257e-05	0.0001295	11744	19300	0.037	0.0265	0.398	0.076	2.088	0.275817
SMI	chr10:22591676:T:G	PIP4K2A	damaging_missense	chr10	22591676	T	G	4.699e-05	8.23e-05	2.528e-05	12150	19775	0.0037	0.0026	3.72	0.35	39.522	0.275838
SMI	chr4:93829561:C:T	ATOH1	damaging_missense	chr4	93829561	C	T	3.123e-05	0	5.044e-05	12195	19825	0	0.0001	0.201	0.011	3.609	0.275851
SMI	chr4:99142704:G:T	ADH4	damaging_missense	chr4	99142704	G	T	3.142e-05	0	5.071e-05	12105	19721	0.0074	0.0053	0.201	0.011	3.609	0.275851
SMI	chr19:8966632:TCA:T	MUC16	pLoF	chr19	8966632	TCA	T	4.685e-05	8.201e-05	2.522e-05	12193	19823	0.0002	0.0002	3.725	0.35	39.66	0.275869
SMI	chr5:178986600:C:A	GRM6	pLoF	chr5	178986600	C	A	3.125e-05	0	5.046e-05	12187	19816	0.0007	0.0005	0.201	0.011	3.607	0.275887
SMI	7:29968985:G:C	SCRN1	pLoF	7	29968985	G	C	7.812e-05	0.0001231	5.046e-05	12185	19818	0.0008	0.0004	2.766	0.444	17.251	0.275923
SMI	chr17:18255227:C:T	FLII	damaging_missense	chr17	18255227	C	T	3.168e-05	0	5.108e-05	11988	19576	0.017	0.0126	0.201	0.011	3.605	0.275966
SMI	chr4:69599341:G:A	UGT2A1	pLoF	chr4	69599341	G	A	9.382e-05	4.108e-05	0.0001262	12170	19807	0.002	0.001	0.398	0.076	2.088	0.275972
SMI	chr6:32182309:C:G	AGER	damaging_missense	chr6	32182309	C	G	0.001406	0.00119	0.001539	12189	19818	0.0005	0.0004	0.788	0.512	1.21	0.275983
SMI	chr6:32182579:A:T	AGER	damaging_missense	chr6	32182579	A	T	0.001406	0.001189	0.001539	12191	19820	0.0003	0.0003	0.788	0.512	1.21	0.275983
SMI	chr10:113679933:GGAGA:G	CASP7	pLoF	chr10	113679933	GGAGA	G	0.002732	0.003016	0.002557	12102	19746	0.0076	0.004	1.184	0.874	1.605	0.276008
SMI	chr16:30981069:G:C	SETD1A	damaging_missense	chr16	30981069	G	C	3.197e-05	0	5.143e-05	11833	19444	0.0297	0.0193	0.201	0.011	3.605	0.276009
SMI	chr20:45848505:C:CAGTGG	ACOT8	pLoF	chr20	45848505	C	CAGTGG	0.0002813	0.0003693	0.0002272	12186	19808	0.0007	0.0009	1.705	0.653	4.451	0.276022
SMI	chr12:133058829:A:G	ZNF84	damaging_missense	chr12	133058829	A	G	4.684e-05	8.2e-05	2.522e-05	12195	19826	0	0	3.721	0.35	39.581	0.276049
SMI	chr12:31103021:G:A	DDX11	pLoF	chr12	31103021	G	A	3.168e-05	0	5.112e-05	12002	19562	0.0158	0.0133	0.201	0.011	3.609	0.276067
SMI	chr4:95130002:C:G	BMPR1B	damaging_missense	chr4	95130002	C	G	3.13e-05	0	5.052e-05	12153	19793	0.0034	0.0017	0.201	0.011	3.609	0.276159
SMI	chr2:200992340:C:A	FAM126B	pLoF	chr2	200992340	C	A	3.137e-05	0	5.062e-05	12118	19756	0.0063	0.0035	0.201	0.011	3.608	0.276162
SMI	chr1:150997310:C:A	MINDY1	pLoF	chr1	150997310	C	A	3.17e-05	0	5.113e-05	11988	19559	0.017	0.0135	0.201	0.011	3.608	0.276176
SMI	chr16:84236828:C:T	KCNG4	damaging_missense	chr16	84236828	C	T	0.001499	0.001722	0.001362	12194	19824	0.0001	0.0001	1.258	0.832	1.899	0.276238
SMI	7:44675180:G:T	OGDH	damaging_missense	7	44675180	G	T	0.0009242	0.001073	0.0008339	11649	19188	0.0448	0.0322	1.352	0.786	2.325	0.276292
SMI	chr2:62747408:CT:C	EHBP1	pLoF	chr2	62747408	CT	C	3.135e-05	0	5.06e-05	12138	19761	0.0047	0.0033	0.201	0.011	3.61	0.276303
SMI	chr17:41438202:C:G	KRT38	damaging_missense	chr17	41438202	C	G	3.129e-05	0	5.053e-05	12165	19792	0.0025	0.0017	0.201	0.011	3.609	0.276305
SMI	chr17:10414422:A:C	MYH8	damaging_missense	chr17	10414422	A	C	9.376e-05	4.105e-05	0.0001262	12180	19815	0.0012	0.0006	0.398	0.076	2.089	0.276378
SMI	chr15:40414973:G:A	IVD	damaging_missense	chr15	40414973	G	A	3.23e-05	0	5.215e-05	11781	19174	0.034	0.0329	0.201	0.011	3.612	0.27639
SMI	chr1:180196873:C:T	QSOX1	pLoF	chr1	180196873	C	T	0.00061	0.0007393	0.0005305	12173	19794	0.0018	0.0016	1.437	0.748	2.758	0.276391
SMI	chr15:49282079:AG:A	GALK2	pLoF	chr15	49282079	AG	A	4.707e-05	8.249e-05	2.532e-05	12123	19745	0.0059	0.0041	3.715	0.35	39.491	0.276418
SMI	chr6:31811753:G:A	HSPA1L	damaging_missense	chr6	31811753	G	A	0.004856	0.004838	0.004868	12194	19825	0.0001	0.0001	0.881	0.701	1.107	0.27642
SMI	chr6:33686223:G:C	ITPR3	damaging_missense	chr6	33686223	G	C	7.835e-05	0.0001235	5.06e-05	12146	19764	0.004	0.0031	2.762	0.443	17.206	0.276429
SMI	chr1:26863349:T:C	SFN	damaging_missense	chr1	26863349	T	C	4.692e-05	8.213e-05	2.526e-05	12176	19794	0.0016	0.0016	3.715	0.35	39.494	0.276457
SMI	chr17:63533914:C:T	KCNH6	damaging_missense	chr17	63533914	C	T	7.853e-05	0.0001239	5.069e-05	12105	19728	0.0074	0.0049	2.762	0.443	17.215	0.276464
SMI	chr8:143578126:GCA:G	NAPRT	pLoF	chr8	143578126	GCA	G	0.0005004	0.0006161	0.0004293	12174	19798	0.0017	0.0014	1.493	0.725	3.074	0.276471
SMI	chr18:9533785:ATCATTCTG:A	RALBP1	pLoF	chr18	9533785	ATCATTCTG	A	3.127e-05	0	5.049e-05	12177	19806	0.0015	0.001	0.201	0.011	3.613	0.276482
SMI	chr11:18733325:GA:G	PTPN5	pLoF	chr11	18733325	GA	G	3.149e-05	0	5.084e-05	12088	19671	0.0088	0.0078	0.201	0.011	3.613	0.276491
SMI	chr11:18733328:GGGTCCCTGAGT:G	PTPN5	pLoF	chr11	18733328	GGGTCCCTGAGT	G	3.132e-05	0	5.056e-05	12151	19780	0.0036	0.0023	0.201	0.011	3.613	0.276491
SMI	chr10:93381283:G:C	MYOF	damaging_missense	chr10	93381283	G	C	3.124e-05	0	5.044e-05	12186	19824	0.0007	0.0001	0.201	0.011	3.613	0.276558
SMI	chr14:58366961:T:C	ARID4A	damaging_missense	chr14	58366961	T	C	3.124e-05	0	5.045e-05	12191	19820	0.0003	0.0003	0.201	0.011	3.614	0.276605
SMI	chr3:130594344:G:A	COL6A6	pLoF	chr3	130594344	G	A	3.148e-05	0	5.08e-05	12080	19684	0.0094	0.0072	0.201	0.011	3.615	0.27661
SMI	chr10:68231476:G:A	ATOH7	damaging_missense	chr10	68231476	G	A	0.000159	8.393e-05	0.0002048	11914	19531	0.023	0.0149	0.487	0.133	1.78	0.276614
SMI	chr6:52277672:A:C	MCM3	damaging_missense	chr6	52277672	A	C	3.158e-05	0	5.092e-05	12024	19638	0.014	0.0095	0.201	0.011	3.616	0.276624
SMI	chr17:40404217:G:A	TOP2A	pLoF	chr17	40404217	G	A	4.687e-05	8.203e-05	2.523e-05	12190	19814	0.0004	0.0006	3.713	0.349	39.466	0.276639
SMI	chr2:219630181:C:T	SLC4A3	pLoF	chr2	219630181	C	T	0.0004092	0.0002895	0.0004827	12090	19681	0.0086	0.0073	0.641	0.288	1.428	0.276645
SMI	chr20:34994333:C:T	MYH7B	pLoF	chr20	34994333	C	T	3.128e-05	0	5.052e-05	12171	19794	0.002	0.0016	0.201	0.011	3.616	0.276694
SMI	chr18:31900977:A:G	TRAPPC8	damaging_missense	chr18	31900977	A	G	0.000829	0.0006573	0.0009346	12171	19794	0.002	0.0016	0.733	0.418	1.283	0.276705
SMI	chr5:137661930:C:A	KLHL3	damaging_missense	chr5	137661930	C	A	0.0001106	0.0001665	7.642e-05	12009	19629	0.0152	0.0099	2.351	0.504	10.976	0.276717
SMI	chr16:56567811:G:A	MT4	pLoF	chr16	56567811	G	A	4.917e-05	8.699e-05	2.63e-05	11496	19011	0.0573	0.0411	3.711	0.349	39.405	0.276728
SMI	chr17:7817663:GA:G	DNAH2	pLoF	chr17	7817663	GA	G	4.687e-05	8.203e-05	2.523e-05	12190	19816	0.0004	0.0005	3.712	0.349	39.454	0.276744
SMI	chr9:92514718:ACAGAGAGCACCCG:A	ECM2	pLoF	chr9	92514718	ACAGAGAGCACCCG	A	0.002688	0.002995	0.002499	12189	19811	0.0005	0.0008	1.187	0.872	1.616	0.276885
SMI	chr22:21644009:C:T	SDF2L1	damaging_missense	chr22	21644009	C	T	0.0003596	0.0002462	0.0004293	12185	19798	0.0008	0.0014	0.623	0.266	1.462	0.276946
SMI	chr19:47153012:G:C	SAE1	damaging_missense	chr19	47153012	G	C	3.158e-05	0	5.087e-05	12007	19658	0.0154	0.0085	0.201	0.011	3.619	0.276966
SMI	chr19:8426790:C:T	2026-03-02	pLoF	chr19	8426790	C	T	4.877e-05	8.618e-05	2.61e-05	11604	19155	0.0485	0.0338	3.709	0.349	39.412	0.276975
SMI	chr22:43424990:G:A	MPPED1	pLoF	chr22	43424990	G	A	3.134e-05	0	5.06e-05	12145	19763	0.0041	0.0032	0.201	0.011	3.625	0.277054
SMI	chr6:46829555:GGT:G	MEP1A	pLoF	chr6	46829555	GGT	G	0.0001412	8.248e-05	0.0001773	12124	19743	0.0058	0.0042	0.473	0.123	1.825	0.277072
SMI	chr8:27599973:C:G	CLU	damaging_missense	chr8	27599973	C	G	0.0002218	0.0002922	0.0001788	11977	19577	0.0179	0.0126	1.838	0.613	5.512	0.27708
SMI	chr12:123202270:G:A	MPHOSPH9	pLoF	chr12	123202270	G	A	3.124e-05	0	5.046e-05	12187	19819	0.0007	0.0004	0.201	0.011	3.623	0.277081
SMI	chr17:42844766:G:A	AOC2	pLoF	chr17	42844766	G	A	4.688e-05	8.207e-05	2.524e-05	12185	19812	0.0008	0.0007	3.717	0.348	39.669	0.27711
SMI	7:149104912:T:C	ZNF425	damaging_missense	7	149104912	T	C	3.123e-05	0	5.044e-05	12194	19825	0.0001	0.0001	0.201	0.011	3.623	0.277131
SMI	chr3:151453722:TA:T	IGSF10	pLoF	chr3	151453722	TA	T	4.69e-05	8.215e-05	2.524e-05	12173	19808	0.0018	0.0009	3.708	0.349	39.427	0.277211
SMI	chr12:113966191:C:A	RBM19	pLoF	chr12	113966191	C	A	3.137e-05	0	5.065e-05	12129	19745	0.0054	0.0041	0.202	0.011	3.624	0.277256
SMI	chr11:73296961:G:T	P2RY6	damaging_missense	chr11	73296961	G	T	0.0001562	8.201e-05	0.0002018	12194	19825	0.0001	0.0001	0.487	0.133	1.782	0.277287
SMI	chr1:241749636:C:T	WDR64	pLoF	chr1	241749636	C	T	3.138e-05	0	5.066e-05	12125	19738	0.0057	0.0044	0.202	0.011	3.626	0.277297
SMI	chr2:108676648:C:T	LIMS1	damaging_missense	chr2	108676648	C	T	3.129e-05	0	5.054e-05	12171	19787	0.002	0.002	0.202	0.011	3.626	0.277352
SMI	chr13:78601488:T:A	POU4F1	damaging_missense	chr13	78601488	T	A	4.698e-05	8.233e-05	2.527e-05	12146	19784	0.004	0.0021	3.705	0.349	39.373	0.27736
SMI	7:36417177:TGAGCAGAAAATTGGTTGGTTTTTATTCTTTATTTATTATTAACTTTGCACATACTATAGGAAATAATATATTG:T	ANLN	pLoF	7	36417177	TGAGCAGAAAATTGGTTGGTTTTTATTCTTTATTTATTATTAACTTTGCACATACTATAGGAAATAATATATTG	T	3.14e-05	0	5.061e-05	12087	19758	0.0089	0.0034	0.201	0.011	3.628	0.277401
SMI	chr5:50834960:G:A	PARP8	damaging_missense	chr5	50834960	G	A	3.128e-05	0	5.051e-05	12173	19798	0.0018	0.0014	0.202	0.011	3.626	0.277423
SMI	chr10:128105398:TGTCTGTGTGTGTG:T	MKI67	pLoF	chr10	128105398	TGTCTGTGTGTGTG	T	4.684e-05	8.2e-05	2.522e-05	12195	19826	0	0	3.705	0.349	39.369	0.277467
SMI	chr2:182759251:G:C	DNAJC10	damaging_missense	chr2	182759251	G	C	0.0001405	0.000205	0.0001009	12195	19824	0	0.0001	2.118	0.547	8.212	0.277479
SMI	chr17:59088372:C:T	TRIM37	damaging_missense	chr17	59088372	C	T	3.128e-05	0	5.05e-05	12170	19802	0.002	0.0012	0.201	0.011	3.631	0.277486
SMI	chr2:27129613:ATC:A	ABHD1	pLoF	chr2	27129613	ATC	A	4.69e-05	8.211e-05	2.524e-05	12179	19807	0.0013	0.001	3.703	0.349	39.315	0.277492
SMI	chr5:138560091:C:A	HSPA9	damaging_missense	chr5	138560091	C	A	4.732e-05	8.298e-05	2.544e-05	12051	19651	0.0118	0.0088	3.704	0.349	39.373	0.277509
SMI	chr5:146515587:CTA:C	GPR151	pLoF	chr5	146515587	CTA	C	3.123e-05	0	5.044e-05	12195	19825	0	0.0001	0.201	0.011	3.632	0.27754
SMI	chr2:178704677:A:G	TTN	damaging_missense	chr2	178704677	A	G	0.0003123	0.000205	0.0003783	12195	19826	0	0	0.602	0.241	1.504	0.277543
SMI	chr16:57730955:C:T	DRC7	pLoF	chr16	57730955	C	T	3.132e-05	0	5.055e-05	12149	19784	0.0038	0.0021	0.202	0.011	3.63	0.277612
SMI	chr19:48099693:ACCATGTAGGC:A	PLA2G4C	pLoF	chr19	48099693	ACCATGTAGGC	A	0.0008947	0.001113	0.0007604	12127	19727	0.0056	0.005	1.345	0.788	2.297	0.277653
SMI	chr8:144355541:G:T	FBXL6	pLoF	chr8	144355541	G	T	9.641e-05	4.244e-05	0.0001293	11782	19335	0.0339	0.0248	0.399	0.076	2.095	0.277655
SMI	chr10:133167431:CGAGCAGGAAGCCT:C	KNDC1	pLoF	chr10	133167431	CGAGCAGGAAGCCT	C	4.727e-05	8.281e-05	2.544e-05	12076	19655	0.0098	0.0086	3.701	0.349	39.292	0.277667
SMI	chr6:32404938:C:A	BTNL2	pLoF	chr6	32404938	C	A	4.707e-05	8.242e-05	2.533e-05	12133	19736	0.0051	0.0045	3.701	0.349	39.296	0.277682
SMI	chr19:44442565:G:A	ZNF229	pLoF	chr19	44442565	G	A	0.0009847	0.001149	0.0008837	12185	19804	0.0008	0.0011	1.323	0.798	2.195	0.277748
SMI	chr18:36122104:A:G	SLC39A6	damaging_missense	chr18	36122104	A	G	3.125e-05	0	5.047e-05	12186	19812	0.0007	0.0007	0.202	0.011	3.63	0.277807
SMI	chr2:218676091:A:G	STK36	damaging_missense	chr2	218676091	A	G	3.198e-05	0	5.145e-05	11836	19436	0.0294	0.0197	0.202	0.011	3.631	0.277824
SMI	chr11:900976:C:T	CHID1	pLoF	chr11	900976	C	T	4.816e-05	8.488e-05	2.582e-05	11782	19365	0.0339	0.0232	3.698	0.348	39.252	0.277874
SMI	chr20:51790715:C:T	SALL4	damaging_missense	chr20	51790715	C	T	4.686e-05	8.205e-05	2.523e-05	12187	19821	0.0007	0.0003	3.7	0.348	39.31	0.277885
SMI	chr1:196905254:TTG:T	CFHR4	pLoF	chr1	196905254	TTG	T	9.399e-05	4.112e-05	0.0001265	12160	19757	0.0029	0.0035	0.399	0.076	2.099	0.277909
SMI	chr5:65273408:G:A	ADAMTS6	damaging_missense	chr5	65273408	G	A	3.153e-05	0	5.086e-05	12057	19662	0.0113	0.0083	0.201	0.011	3.642	0.277965
SMI	chr19:4454043:CG:C	UBXN6	pLoF	chr19	4454043	CG	C	7.988e-05	0.0001263	5.149e-05	11877	19421	0.0261	0.0204	2.752	0.442	17.145	0.277969
SMI	chr11:18721623:T:TG	IGSF22	pLoF	chr11	18721623	T	TG	3.152e-05	0	5.081e-05	12049	19680	0.012	0.0074	0.202	0.011	3.635	0.277992
SMI	chr2:208237080:T:TA	IDH1	pLoF	chr2	208237080	T	TA	3.145e-05	0	5.076e-05	12096	19701	0.0081	0.0063	0.202	0.011	3.634	0.278002
SMI	chr16:83908161:A:T	AC009119.2	damaging_missense	chr16	83908161	A	T	4.699e-05	8.234e-05	2.529e-05	12145	19774	0.0041	0.0026	3.698	0.348	39.277	0.278007
SMI	chr3:193514733:AG:A	ATP13A4	pLoF	chr3	193514733	AG	A	3.136e-05	0	5.062e-05	12135	19755	0.0049	0.0036	0.202	0.011	3.635	0.278008
SMI	chr1:109327576:T:C	SORT1	damaging_missense	chr1	109327576	T	C	3.134e-05	0	5.059e-05	12143	19767	0.0043	0.003	0.202	0.011	3.634	0.278016
SMI	7:16801353:G:A	AGR2	damaging_missense	7	16801353	G	A	3.125e-05	0	5.046e-05	12179	19816	0.0013	0.0005	0.202	0.011	3.635	0.278023
SMI	chr19:10924000:CTG:C	YIPF2	pLoF	chr19	10924000	CTG	C	3.172e-05	0	5.12e-05	11993	19531	0.0166	0.0149	0.202	0.011	3.637	0.278033
SMI	chr8:99766867:C:T	VPS13B	pLoF	chr8	99766867	C	T	0.0001093	0.000164	7.567e-05	12192	19824	0.0002	0.0001	2.345	0.503	10.936	0.278065
SMI	7:101420050:C:T	COL26A1	damaging_missense	7	101420050	C	T	7.915e-05	0.0001249	5.107e-05	12006	19580	0.0155	0.0124	2.752	0.442	17.14	0.278092
SMI	chr19:51142703:GAT:G	SIGLEC7	pLoF	chr19	51142703	GAT	G	0.0001095	0.0001642	7.578e-05	12179	19793	0.0013	0.0017	2.345	0.503	10.945	0.278118
SMI	chr12:105141185:G:T	WASHC4	pLoF	chr12	105141185	G	T	3.125e-05	0	5.047e-05	12186	19814	0.0007	0.0006	0.202	0.011	3.635	0.278126
SMI	chr14:64727977:G:A	PLEKHG3	damaging_missense	chr14	64727977	G	A	3.184e-05	0	5.128e-05	11902	19501	0.024	0.0164	0.202	0.011	3.639	0.278128
SMI	chr4:112539862:C:T	ZGRF1	pLoF	chr4	112539862	C	T	4.685e-05	8.201e-05	2.522e-05	12194	19826	0.0001	0	3.697	0.348	39.282	0.278129
SMI	chr5:177366747:T:G	RGS14	damaging_missense	chr5	177366747	T	G	3.127e-05	0	5.049e-05	12170	19805	0.002	0.0011	0.202	0.011	3.638	0.278154
SMI	chr12:63805311:G:A	RXYLT1	damaging_missense	chr12	63805311	G	A	4.684e-05	8.2e-05	2.522e-05	12195	19826	0	0	3.694	0.348	39.192	0.278159
SMI	chr19:29702977:C:T	C19orf12	damaging_missense	chr19	29702977	C	T	4.782e-05	8.408e-05	2.567e-05	11893	19476	0.0248	0.0176	3.694	0.348	39.185	0.278167
SMI	chr16:286595:T:TGGGA	PDIA2	pLoF	chr16	286595	T	TGGGA	0.0001572	8.267e-05	0.000203	12096	19704	0.0081	0.0062	0.488	0.133	1.785	0.278195
SMI	chr8:63085949:G:A	TTPA	pLoF	chr8	63085949	G	A	3.163e-05	0	5.095e-05	11993	19626	0.0166	0.0101	0.202	0.011	3.638	0.278205
SMI	chr4:1024050:G:A	FGFRL1	damaging_missense	chr4	1024050	G	A	3.174e-05	0	5.11e-05	11936	19568	0.0212	0.013	0.202	0.011	3.639	0.278214
SMI	chr1:25863241:AG:A	PAQR7	pLoF	chr1	25863241	AG	A	3.123e-05	0	5.044e-05	12191	19825	0.0003	0.0001	0.202	0.011	3.638	0.278227
SMI	chr4:7774847:G:A	AFAP1	pLoF	chr4	7774847	G	A	4.694e-05	8.217e-05	2.527e-05	12170	19785	0.002	0.0021	3.7	0.348	39.385	0.27826
SMI	chr3:52357989:G:A	DNAH1	damaging_missense	chr3	52357989	G	A	3.212e-05	0	5.176e-05	11816	19321	0.0311	0.0255	0.202	0.011	3.638	0.278266
SMI	chr18:23871437:T:C	LAMA3	damaging_missense	chr18	23871437	T	C	3.153e-05	0	5.077e-05	12020	19695	0.0144	0.0066	0.202	0.011	3.639	0.278284
SMI	chr19:8972331:G:GT	MUC16	pLoF	chr19	8972331	G	GT	4.699e-05	8.226e-05	2.529e-05	12156	19768	0.0032	0.0029	3.693	0.348	39.194	0.278306
SMI	chr11:66043241:CGG:C	GAL3ST3	pLoF	chr11	66043241	CGG	C	3.124e-05	0	5.046e-05	12188	19818	0.0006	0.0004	0.202	0.011	3.641	0.278317
SMI	chr20:23568395:A:C	CST9L	pLoF	chr20	23568395	A	C	3.13e-05	0	5.055e-05	12172	19781	0.0019	0.0023	0.202	0.011	3.639	0.278336
SMI	chr1:172442316:TG:T	PIGC	pLoF	chr1	172442316	TG	T	3.123e-05	0	5.044e-05	12193	19824	0.0002	0.0001	0.202	0.011	3.64	0.278346
SMI	chr8:50450727:G:C	SNTG1	damaging_missense	chr8	50450727	G	C	0.001843	0.001558	0.002018	12192	19820	0.0002	0.0003	0.812	0.557	1.184	0.278356
SMI	chr13:67227030:G:A	PCDH9	pLoF	chr13	67227030	G	A	3.123e-05	0	5.044e-05	12195	19825	0	0.0001	0.202	0.011	3.641	0.278367
SMI	chr4:3493488:AC:A	DOK7	pLoF	chr4	3493488	AC	A	3.172e-05	0	5.112e-05	11965	19561	0.0189	0.0134	0.202	0.011	3.643	0.278387
SMI	chr19:1506076:CGGGCGTAGCCGGCGTG:C	ADAMTSL5	pLoF	chr19	1506076	CGGGCGTAGCCGGCGTG	C	3.131e-05	0	5.056e-05	12155	19779	0.0033	0.0024	0.202	0.011	3.641	0.278422
SMI	chr5:141123203:T:C	PCDHB4	damaging_missense	chr5	141123203	T	C	9.369e-05	4.1e-05	0.0001261	12195	19826	0	0	0.4	0.076	2.099	0.278436
SMI	chr10:133275521:GGCAGACGCCACGGCAACACGACCTCATACTGCTCCAT:G	ADAM8	pLoF	chr10	133275521	GGCAGACGCCACGGCAACACGACCTCATACTGCTCCAT	G	3.167e-05	0	5.106e-05	11996	19583	0.0163	0.0123	0.202	0.011	3.641	0.278444
SMI	chr2:108247255:AT:A	SULT1C3	pLoF	chr2	108247255	AT	A	9.371e-05	4.102e-05	0.0001261	12189	19824	0.0005	0.0001	0.399	0.076	2.1	0.278448
SMI	chr16:4114191:G:A	ADCY9	damaging_missense	chr16	4114191	G	A	4.685e-05	8.2e-05	2.522e-05	12195	19825	0	0.0001	3.692	0.348	39.195	0.278455
SMI	chr14:23384948:C:G	MYH6	damaging_missense	chr14	23384948	C	G	4.708e-05	8.255e-05	2.532e-05	12114	19746	0.0066	0.004	3.693	0.348	39.224	0.278481
SMI	chr1:56744234:C:A	FYB2	pLoF	chr1	56744234	C	A	3.132e-05	0	5.056e-05	12151	19778	0.0036	0.0024	0.202	0.011	3.642	0.2785
SMI	chr11:63510500:ATG:A	LGALS12	pLoF	chr11	63510500	ATG	A	0.003808	0.0041	0.00363	12073	19699	0.01	0.0064	1.156	0.889	1.502	0.2785
SMI	chr18:31130621:CG:C	DSC1	pLoF	chr18	31130621	CG	C	3.123e-05	0	5.044e-05	12192	19825	0.0002	0.0001	0.202	0.011	3.65	0.278572
SMI	chr3:122005328:CT:C	ILDR1	pLoF	chr3	122005328	CT	C	7.826e-05	0.0001234	5.054e-05	12156	19787	0.0032	0.002	2.748	0.441	17.113	0.278572
SMI	chr5:177095395:C:T	FGFR4	pLoF	chr5	177095395	C	T	4.747e-05	8.342e-05	2.549e-05	11987	19612	0.0171	0.0108	3.69	0.348	39.143	0.278577
SMI	chr2:37084557:C:CAGAGAGCTGTCAGGTA	GPATCH11	pLoF	chr2	37084557	C	CAGAGAGCTGTCAGGTA	0.006135	0.005683	0.006412	12053	19651	0.0116	0.0088	0.893	0.728	1.096	0.278589
SMI	chr17:33111992:C:G	ASIC2	damaging_missense	chr17	33111992	C	G	0.0001567	8.241e-05	0.0002024	12134	19764	0.005	0.0031	0.488	0.134	1.786	0.278609
SMI	chr1:240333923:T:C	FMN2	damaging_missense	chr1	240333923	T	C	4.691e-05	8.212e-05	2.526e-05	12177	19796	0.0015	0.0015	3.69	0.348	39.169	0.27862
SMI	chr12:6845700:G:A	GNB3	damaging_missense	chr12	6845700	G	A	0.03909	0.03982	0.03864	12066	19681	0.0106	0.0073	1.047	0.964	1.138	0.278666
SMI	chr12:53424734:CTG:C	AMHR2	pLoF	chr12	53424734	CTG	C	3.144e-05	0	5.076e-05	12103	19702	0.0075	0.0063	0.202	0.011	3.646	0.278671
SMI	chr2:70921137:GC:G	VAX2	pLoF	chr2	70921137	GC	G	3.162e-05	0	5.096e-05	12000	19623	0.016	0.0102	0.202	0.011	3.645	0.278727
SMI	7:128880019:T:TGCAGGAAGCGGGCCGAG	KCP	pLoF	7	128880019	T	TGCAGGAAGCGGGCCGAG	9.38e-05	4.107e-05	0.0001262	12173	19809	0.0018	0.0009	0.4	0.076	2.099	0.27874
SMI	chr19:39308415:A:T	LRFN1	damaging_missense	chr19	39308415	A	T	3.124e-05	0	5.045e-05	12190	19820	0.0004	0.0003	0.202	0.011	3.646	0.278761
SMI	chr19:8978857:GT:G	MUC16	pLoF	chr19	8978857	GT	G	0.0002498	0.000328	0.0002018	12195	19826	0	0	1.759	0.633	4.885	0.278778
SMI	chr4:40349090:G:A	CHRNA9	damaging_missense	chr4	40349090	G	A	0.0001406	0.0002051	0.0001009	12189	19822	0.0005	0.0002	2.113	0.546	8.178	0.2788
SMI	chr11:76403904:T:A	GVQW3	pLoF	chr11	76403904	T	A	3.124e-05	0	5.046e-05	12194	19819	0.0001	0.0004	0.202	0.011	3.648	0.278828
SMI	chr2:74552466:G:A	LOXL3	damaging_missense	chr2	74552466	G	A	3.124e-05	0	5.046e-05	12189	19819	0.0005	0.0004	0.202	0.011	3.647	0.27883
SMI	chr8:35684636:G:T	UNC5D	damaging_missense	chr8	35684636	G	T	0.0001094	0.0001641	7.572e-05	12187	19809	0.0007	0.0009	2.342	0.502	10.926	0.278832
SMI	chr4:6008401:GCGCCGCTGGGTCCGCCGGCAGCGCTCCAGGGCCGC:G	C4orf50	pLoF	chr4	6008401	GCGCCGCTGGGTCCGCCGGCAGCGCTCCAGGGCCGC	G	0.0001093	0.0001641	7.567e-05	12191	19824	0.0003	0.0001	2.342	0.502	10.922	0.278873
SMI	chr16:66809074:G:C	NAE1	damaging_missense	chr16	66809074	G	C	4.702e-05	8.239e-05	2.53e-05	12138	19766	0.0047	0.003	3.688	0.347	39.158	0.278886
SMI	chr11:47767227:C:T	FNBP4	damaging_missense	chr11	47767227	C	T	9.377e-05	4.105e-05	0.0001262	12179	19814	0.0013	0.0006	0.4	0.076	2.1	0.278909
SMI	chr10:131981964:AGGGCG:A	BNIP3	pLoF	chr10	131981964	AGGGCG	A	0.0001439	0.0002127	0.0001025	11755	19507	0.0361	0.0161	2.113	0.546	8.182	0.278926
SMI	chr19:2255292:C:T	JSRP1	pLoF	chr19	2255292	C	T	0.000469	0.0003423	0.0005459	11685	19235	0.0418	0.0298	0.658	0.308	1.404	0.278979
SMI	chr1:111756709:ACT:A	DDX20	pLoF	chr1	111756709	ACT	A	4.75e-05	8.328e-05	2.555e-05	12007	19572	0.0154	0.0128	3.685	0.347	39.072	0.278992
SMI	chr12:57951827:C:A	ATP23	damaging_missense	chr12	57951827	C	A	3.125e-05	0	5.045e-05	12185	19820	0.0008	0.0003	0.202	0.011	3.65	0.279009
SMI	7:157571481:CTT:C	PTPRN2	pLoF	7	157571481	CTT	C	0.0006107	0.0007415	0.0005306	12138	19790	0.0047	0.0018	1.434	0.747	2.754	0.279024
SMI	chr2:219214160:G:C	ABCB6	pLoF	chr2	219214160	G	C	3.127e-05	0	5.05e-05	12174	19803	0.0017	0.0012	0.202	0.011	3.659	0.279107
SMI	chr6:33204946:GGA:G	HSD17B8	pLoF	chr6	33204946	GGA	G	0.0001093	0.000164	7.568e-05	12193	19821	0.0002	0.0003	2.341	0.502	10.919	0.279116
SMI	chr22:33626316:AC:A	LARGE1	pLoF	chr22	33626316	AC	A	3.168e-05	0	5.113e-05	12007	19558	0.0154	0.0135	0.202	0.011	3.653	0.279125
SMI	chr14:102326672:G:C	ZNF839	damaging_missense	chr14	102326672	G	C	0.001156	0.0009436	0.001287	12187	19819	0.0007	0.0004	0.769	0.478	1.237	0.279166
SMI	chr17:8289059:G:T	RANGRF	pLoF	chr17	8289059	G	T	0.002575	0.002933	0.002355	12102	19743	0.0076	0.0042	1.19	0.868	1.631	0.279176
SMI	chr16:260008:GGGCC:G	AC004754.1	pLoF	chr16	260008	GGGCC	G	4.715e-05	8.255e-05	2.538e-05	12114	19699	0.0066	0.0064	3.683	0.347	39.055	0.279199
SMI	chr12:98699541:TA:T	APAF1	pLoF	chr12	98699541	TA	T	3.124e-05	0	5.045e-05	12185	19821	0.0008	0.0003	0.203	0.011	3.653	0.279217
SMI	chr3:52525282:T:TCAAA	NT5DC2	pLoF	chr3	52525282	T	TCAAA	1.587e-05	4.184e-05	0	11951	19555	0.02	0.0137	8.866	0.17	461.916	0.279264
SMI	chr12:21043546:C:T	SLCO1B7	pLoF	chr12	21043546	C	T	7.836e-05	0.0001237	5.055e-05	12124	19782	0.0058	0.0022	2.745	0.441	17.104	0.279275
SMI	chr14:61391273:G:A	PRKCH	damaging_missense	chr14	61391273	G	A	4.725e-05	8.275e-05	2.543e-05	12085	19662	0.009	0.0083	3.683	0.347	39.078	0.279293
SMI	chr16:20790685:C:G	ACSM3	pLoF	chr16	20790685	C	G	0.02146	0.02077	0.02188	12132	19745	0.0052	0.0041	0.94	0.841	1.051	0.279305
SMI	chr17:4014451:T:C	ZZEF1	damaging_missense	chr17	4014451	T	C	3.129e-05	0	5.052e-05	12168	19795	0.0022	0.0016	0.203	0.011	3.656	0.279315
SMI	chr17:47838984:G:T	SCRN2	damaging_missense	chr17	47838984	G	T	7.83e-05	0.0001235	5.056e-05	12150	19780	0.0037	0.0023	2.743	0.441	17.069	0.279329
SMI	chr1:114587716:C:G	DENND2C	damaging_missense	chr1	114587716	C	G	3.124e-05	0	5.045e-05	12191	19822	0.0003	0.0002	0.202	0.011	3.659	0.279372
SMI	chr17:38771272:A:G	PIP4K2B	damaging_missense	chr17	38771272	A	G	0.0002033	0.0001233	0.0002526	12170	19798	0.002	0.0014	0.536	0.173	1.659	0.279375
SMI	chr1:62148383:GAC:G	PATJ	pLoF	chr1	62148383	GAC	G	0.0005738	0.0004212	0.0006668	11872	19496	0.0265	0.0166	0.686	0.346	1.359	0.279381
SMI	7:100955625:A:AGC	MUC3A	pLoF	7	100955625	A	AGC	7.809e-05	0.000123	5.045e-05	12192	19822	0.0002	0.0002	2.742	0.441	17.064	0.279413
SMI	7:100955626:AGT:A	MUC3A	pLoF	7	100955626	AGT	A	7.809e-05	0.000123	5.045e-05	12194	19822	0.0001	0.0002	2.742	0.441	17.064	0.279413
SMI	chr6:116060122:G:A	FRK	pLoF	chr6	116060122	G	A	3.126e-05	0	5.048e-05	12184	19809	0.0009	0.0009	0.203	0.011	3.655	0.279416
SMI	chr16:74644408:G:A	RFWD3	pLoF	chr16	74644408	G	A	0.0002501	0.0001642	0.000303	12181	19803	0.0011	0.0012	0.571	0.206	1.577	0.279426
SMI	chr12:122940199:A:G	ABCB9	damaging_missense	chr12	122940199	A	G	4.735e-05	8.31e-05	2.545e-05	12033	19644	0.0133	0.0092	3.68	0.347	39.03	0.279461
SMI	chr13:77919522:C:A	EDNRB	pLoF	chr13	77919522	C	A	9.411e-05	4.123e-05	0.0001266	12126	19752	0.0057	0.0037	0.401	0.076	2.103	0.279464
SMI	chr1:18912042:G:T	AL080251.1	damaging_missense	chr1	18912042	G	T	3.201e-05	0	5.151e-05	11828	19413	0.0301	0.0208	0.203	0.011	3.657	0.279491
SMI	chr17:75846921:A:T	WBP2	damaging_missense	chr17	75846921	A	T	3.158e-05	0	5.09e-05	12023	19645	0.0141	0.0091	0.202	0.011	3.663	0.279493
SMI	chr8:69738073:C:A	SLCO5A1	damaging_missense	chr8	69738073	C	A	3.127e-05	0	5.049e-05	12175	19805	0.0016	0.0011	0.202	0.011	3.663	0.279535
SMI	chr9:124875119:A:C	ARPC5L	damaging_missense	chr9	124875119	A	C	4.719e-05	8.277e-05	2.538e-05	12082	19702	0.0093	0.0063	3.678	0.347	38.976	0.279552
SMI	chr9:97546209:A:G	TMOD1	damaging_missense	chr9	97546209	A	G	3.212e-05	0	5.164e-05	11770	19366	0.0348	0.0232	0.203	0.011	3.658	0.279589
SMI	7:47978696:A:G	HUS1	damaging_missense	7	47978696	A	G	3.131e-05	0	5.057e-05	12162	19774	0.0027	0.0026	0.203	0.011	3.659	0.279598
SMI	chr3:131029832:ACTGT:A	NEK11	pLoF	chr3	131029832	ACTGT	A	3.126e-05	0	5.048e-05	12179	19811	0.0013	0.0008	0.203	0.011	3.661	0.279657
SMI	chr16:56870696:T:C	SLC12A3	damaging_missense	chr16	56870696	T	C	3.191e-05	0	5.136e-05	11865	19470	0.0271	0.018	0.203	0.011	3.662	0.27968
SMI	chr18:21791417:C:T	MIB1	pLoF	chr18	21791417	C	T	3.136e-05	0	5.061e-05	12134	19758	0.005	0.0034	0.203	0.011	3.661	0.279682
SMI	chr17:41905570:A:G	ACLY	damaging_missense	chr17	41905570	A	G	3.154e-05	0	5.085e-05	12040	19664	0.0127	0.0082	0.203	0.011	3.66	0.279699
SMI	chr6:33456308:T:C	ZBTB9	damaging_missense	chr6	33456308	T	C	4.685e-05	8.201e-05	2.522e-05	12193	19826	0.0002	0	3.676	0.347	38.95	0.279701
SMI	chr17:34939298:A:T	CCT6B	pLoF	chr17	34939298	A	T	3.128e-05	0	5.052e-05	12169	19796	0.0021	0.0015	0.203	0.011	3.662	0.279761
SMI	chr12:49091388:C:G	DHH	damaging_missense	chr12	49091388	C	G	3.153e-05	0	5.083e-05	12041	19673	0.0126	0.0077	0.203	0.011	3.665	0.279798
SMI	chrX:78131667:A:AT	TAF9B	pLoF	chrX	78131667	A	AT	3.145e-05	0	5.072e-05	12077	19717	0.0097	0.0055	0.203	0.011	3.662	0.279812
SMI	chr21:30881266:G:A	KRTAP11-1	pLoF	chr21	30881266	G	A	4.693e-05	8.222e-05	2.526e-05	12163	19798	0.0026	0.0014	3.674	0.347	38.916	0.279833
SMI	chr8:104348722:C:A	DCSTAMP	pLoF	chr8	104348722	C	A	3.123e-05	0	5.044e-05	12195	19826	0	0	0.203	0.011	3.664	0.279836
SMI	chr10:113653023:T:TCAATCACCTGTAATAAATTTAAAAATGGCTTATAATTGACCATTTGAATAAA	NRAP	pLoF	chr10	113653023	T	TCAATCACCTGTAATAAATTTAAAAATGGCTTATAATTGACCATTTGAATAAA	3.168e-05	0	5.106e-05	11983	19586	0.0174	0.0121	0.203	0.011	3.663	0.279852
SMI	chr3:48268571:C:T	ZNF589	damaging_missense	chr3	48268571	C	T	4.686e-05	8.206e-05	2.522e-05	12186	19823	0.0007	0.0002	3.674	0.347	38.93	0.27986
SMI	chr1:147285399:C:T	CHD1L	pLoF	chr1	147285399	C	T	4.691e-05	8.218e-05	2.524e-05	12168	19810	0.0022	0.0008	3.677	0.347	39.01	0.279902
SMI	chr2:149008016:A:C	KIF5C	damaging_missense	chr2	149008016	A	C	3.126e-05	0	5.049e-05	12182	19805	0.0011	0.0011	0.203	0.011	3.664	0.279929
SMI	chr13:49534262:C:CCT	RCBTB1	pLoF	chr13	49534262	C	CCT	0.0003142	0.0004132	0.0002534	12100	19728	0.0078	0.0049	1.649	0.665	4.087	0.279944
SMI	chr14:75690208:C:T	TTLL5	damaging_missense	chr14	75690208	C	T	1.572e-05	4.135e-05	0	12093	19712	0.0084	0.0058	8.834	0.17	459.936	0.279992
SMI	chr8:1549354:G:C	DLGAP2	damaging_missense	chr8	1549354	G	C	3.123e-05	0	5.045e-05	12194	19822	0.0001	0.0002	0.203	0.011	3.665	0.280024
SMI	7:48403703:TAACTC:T	ABCA13	pLoF	7	48403703	TAACTC	T	0.0001432	0.0002098	0.0001025	11914	19516	0.023	0.0156	2.109	0.545	8.169	0.280085
SMI	chr9:37762645:AG:A	TRMT10B	pLoF	chr9	37762645	AG	A	3.128e-05	0	5.048e-05	12166	19808	0.0024	0.0009	0.203	0.011	3.668	0.280096
SMI	chr6:138405261:T:TA	HEBP2	pLoF	chr6	138405261	T	TA	0.0001105	0.0001665	7.626e-05	12014	19670	0.0148	0.0079	2.338	0.501	10.913	0.280124
SMI	chr6:138405262:C:CA	HEBP2	pLoF	chr6	138405262	C	CA	0.0001106	0.0001666	7.636e-05	12006	19645	0.0155	0.0091	2.338	0.501	10.913	0.280124
SMI	chr2:15618263:G:C	DDX1	damaging_missense	chr2	15618263	G	C	3.136e-05	0	5.058e-05	12115	19772	0.0066	0.0027	0.203	0.011	3.669	0.280142
SMI	chr2:219173442:G:A	CNPPD1	pLoF	chr2	219173442	G	A	7.902e-05	0.0001245	5.104e-05	12046	19591	0.0122	0.0118	2.739	0.44	17.052	0.280144
SMI	chr11:57236233:CA:C	APLNR	pLoF	chr11	57236233	CA	C	3.124e-05	0	5.046e-05	12190	19819	0.0004	0.0004	0.203	0.011	3.666	0.280156
SMI	chr13:24316136:C:T	C1QTNF9	pLoF	chr13	24316136	C	T	3.125e-05	0	5.046e-05	12188	19816	0.0006	0.0005	0.203	0.011	3.67	0.280165
SMI	chr12:120324992:GT:G	PLA2G1B	pLoF	chr12	120324992	GT	G	3.151e-05	0	5.084e-05	12066	19671	0.0106	0.0078	0.202	0.011	3.675	0.280183
SMI	chr3:191380221:CAG:C	CCDC50	pLoF	chr3	191380221	CAG	C	3.129e-05	0	5.052e-05	12166	19794	0.0024	0.0016	0.202	0.011	3.683	0.28021
SMI	chr14:67473889:C:T	TMEM229B	damaging_missense	chr14	67473889	C	T	3.146e-05	0	5.077e-05	12088	19697	0.0088	0.0065	0.203	0.011	3.667	0.280233
SMI	chr22:21467533:T:C	TMEM191C	damaging_missense	chr22	21467533	T	C	3.247e-05	0	5.218e-05	11634	19163	0.046	0.0334	0.203	0.011	3.668	0.28024
SMI	chr2:73291780:A:C	EGR4	damaging_missense	chr2	73291780	A	C	3.125e-05	0	5.046e-05	12186	19819	0.0007	0.0004	0.203	0.011	3.669	0.280272
SMI	chr1:201317588:G:A	PKP1	damaging_missense	chr1	201317588	G	A	3.147e-05	0	5.078e-05	12088	19691	0.0088	0.0068	0.203	0.011	3.667	0.280285
SMI	7:158489760:G:C	PTPRN2	damaging_missense	7	158489760	G	C	3.176e-05	0	5.116e-05	11937	19545	0.0212	0.0142	0.203	0.011	3.67	0.280288
SMI	chr1:17274771:G:A	PADI3	damaging_missense	chr1	17274771	G	A	3.225e-05	0	5.177e-05	11690	19317	0.0414	0.0257	0.203	0.011	3.668	0.280341
SMI	chr12:40531056:G:A	MUC19	pLoF	chr12	40531056	G	A	0.001024	0.001202	0.0009155	12065	19661	0.0107	0.0083	1.321	0.797	2.188	0.28037
SMI	chr19:6381747:A:T	GTF2F1	damaging_missense	chr19	6381747	A	T	7.822e-05	0.0001234	5.049e-05	12155	19806	0.0033	0.001	2.737	0.44	17.024	0.280382
SMI	chr2:230059093:C:G	SLC16A14	pLoF	chr2	230059093	C	G	3.208e-05	0	5.166e-05	11814	19357	0.0312	0.0237	0.203	0.011	3.67	0.280409
SMI	chr11:62790868:GCA:G	TMEM223	pLoF	chr11	62790868	GCA	G	3.138e-05	0	5.065e-05	12124	19744	0.0058	0.0041	0.203	0.011	3.67	0.28043
SMI	chr9:711867:C:A	KANK1	damaging_missense	chr9	711867	C	A	4.684e-05	8.2e-05	2.522e-05	12195	19826	0	0	3.668	0.346	38.843	0.280432
SMI	chr16:52464184:G:A	TOX3	damaging_missense	chr16	52464184	G	A	0.001392	0.001561	0.001288	12173	19795	0.0018	0.0016	1.269	0.823	1.958	0.280437
SMI	chr19:36039703:G:A	THAP8	pLoF	chr19	36039703	G	A	0.0001414	0.0002064	0.0001014	12114	19718	0.0066	0.0054	2.107	0.544	8.157	0.280461
SMI	chr1:117118539:CCACA:C	TRIM45	pLoF	chr1	117118539	CCACA	C	3.123e-05	0	5.045e-05	12194	19823	0.0001	0.0002	0.203	0.011	3.672	0.280521
SMI	chr4:128020081:T:C	ABHD18	damaging_missense	chr4	128020081	T	C	4.807e-05	8.47e-05	2.577e-05	11806	19401	0.0319	0.0214	3.667	0.346	38.833	0.280534
SMI	chr2:97725209:G:A	ZAP70	damaging_missense	chr2	97725209	G	A	3.171e-05	0	5.114e-05	11975	19556	0.018	0.0136	0.203	0.011	3.672	0.280539
SMI	chr1:93232564:G:T	CCDC18	pLoF	chr1	93232564	G	T	3.138e-05	0	5.063e-05	12117	19753	0.0064	0.0037	0.203	0.011	3.674	0.28055
SMI	chr16:11484884:G:A	AC099489.1	pLoF	chr16	11484884	G	A	0.0003514	0.0002535	0.000411	11836	19467	0.0294	0.0181	0.621	0.262	1.475	0.280577
SMI	chr2:46758801:GA:G	SOCS5	pLoF	chr2	46758801	GA	G	4.684e-05	8.2e-05	2.522e-05	12195	19826	0	0	3.668	0.346	38.885	0.28062
SMI	chr14:77302943:T:A	POMT2	damaging_missense	chr14	77302943	T	A	4.753e-05	8.329e-05	2.557e-05	12006	19556	0.0155	0.0136	3.67	0.346	38.938	0.280643
SMI	chr15:61868766:C:A	VPS13C	pLoF	chr15	61868766	C	A	4.692e-05	8.217e-05	2.525e-05	12170	19800	0.002	0.0013	3.668	0.346	38.906	0.280719
SMI	7:95406123:G:C	PON2	pLoF	7	95406123	G	C	3.17e-05	0	5.107e-05	11966	19581	0.0188	0.0124	0.203	0.011	3.678	0.280734
SMI	chr3:382519:G:A	CHL1	pLoF	chr3	382519	G	A	3.124e-05	0	5.044e-05	12187	19824	0.0007	0.0001	0.203	0.011	3.677	0.28074
SMI	chr5:55164093:T:G	GPX8	damaging_missense	chr5	55164093	T	G	3.129e-05	0	5.051e-05	12156	19800	0.0032	0.0013	0.203	0.011	3.677	0.28078
SMI	chr15:89751073:C:CG	MESP1	pLoF	chr15	89751073	C	CG	0.2417	0.2442	0.2401	12140	19765	0.0045	0.0031	1.021	0.983	1.06	0.280822
SMI	chr6:42178290:T:C	GUCA1A	damaging_missense	chr6	42178290	T	C	0.0001766	0.0002572	0.0001283	11665	19481	0.0435	0.0174	1.958	0.577	6.636	0.280846
SMI	chr22:49885101:G:T	ZBED4	damaging_missense	chr22	49885101	G	T	0.0004997	0.000369	0.00058	12195	19826	0	0	0.672	0.327	1.383	0.280852
SMI	chr21:36699865:C:G	SIM2	damaging_missense	chr21	36699865	C	G	3.246e-05	0	5.211e-05	11619	19190	0.0472	0.0321	0.203	0.011	3.677	0.280857
SMI	chr12:48562793:G:T	OR5BS1P	pLoF	chr12	48562793	G	T	0.002285	0.002014	0.002449	11916	19597	0.0229	0.0116	0.829	0.59	1.166	0.28086
SMI	chr19:47679511:C:T	BICRA	damaging_missense	chr19	47679511	C	T	4.688e-05	8.208e-05	2.524e-05	12183	19812	0.001	0.0007	3.667	0.346	38.887	0.280868
SMI	7:121015820:T:TGG	CPED1	pLoF	7	121015820	T	TGG	4.686e-05	8.205e-05	2.523e-05	12188	19820	0.0006	0.0003	3.665	0.346	38.855	0.280878
SMI	chr12:122801124:C:CA	CCDC62	pLoF	chr12	122801124	C	CA	0.002686	0.002378	0.002876	12193	19822	0.0002	0.0002	0.843	0.618	1.15	0.280919
SMI	chr1:10400552:G:C	PGD	damaging_missense	chr1	10400552	G	C	3.158e-05	0	5.091e-05	12020	19642	0.0144	0.0093	0.203	0.011	3.68	0.281015
SMI	chr20:21331807:G:T	XRN2	damaging_missense	chr20	21331807	G	T	4.685e-05	8.203e-05	2.522e-05	12190	19824	0.0004	0.0001	3.663	0.346	38.825	0.281018
SMI	chr20:56472355:G:A	RTF2	pLoF	chr20	56472355	G	A	9.405e-05	4.124e-05	0.0001264	12124	19774	0.0058	0.0026	0.401	0.076	2.11	0.281031
SMI	chr22:24188127:GC:G	SUSD2	pLoF	chr22	24188127	GC	G	0.0007384	0.0008672	0.0006593	12108	19719	0.0071	0.0054	1.388	0.765	2.519	0.281044
SMI	chr14:64235003:A:T	ESR2	damaging_missense	chr14	64235003	A	T	3.125e-05	0	5.046e-05	12184	19819	0.0009	0.0004	0.203	0.011	3.681	0.281067
SMI	chr5:140848769:C:A	PCDHA9	damaging_missense	chr5	140848769	C	A	0.0001426	0.0002079	0.0001024	12027	19537	0.0138	0.0146	1.975	0.573	6.804	0.281092
SMI	chr22:18126705:C:T	TUBA8	damaging_missense	chr22	18126705	C	T	4.686e-05	8.202e-05	2.523e-05	12192	19817	0.0002	0.0005	3.661	0.346	38.762	0.2811
SMI	chr19:13299125:G:C	CACNA1A	damaging_missense	chr19	13299125	G	C	0.0002499	0.0003281	0.0002018	12191	19821	0.0003	0.0003	1.753	0.632	4.868	0.281107
SMI	chr8:117171089:CG:C	SLC30A8	pLoF	chr8	117171089	CG	C	0.0001104	0.0001659	7.631e-05	12057	19657	0.0113	0.0085	2.331	0.5	10.862	0.281125
SMI	chr20:31476491:C:T	REM1	pLoF	chr20	31476491	C	T	4.706e-05	8.241e-05	2.533e-05	12134	19740	0.005	0.0043	3.663	0.345	38.831	0.281155
SMI	chr12:7375519:C:T	CD163L1	pLoF	chr12	7375519	C	T	0.001359	0.001107	0.001514	12192	19821	0.0002	0.0003	0.785	0.506	1.219	0.281178
SMI	chr12:109109902:A:G	UNG	damaging_missense	chr12	109109902	A	G	7.934e-05	0.0001258	5.106e-05	11926	19583	0.0221	0.0123	2.733	0.439	17.009	0.281181
SMI	chr4:71754446:AT:A	GC	pLoF	chr4	71754446	AT	A	4.694e-05	8.22e-05	2.526e-05	12166	19793	0.0024	0.0017	3.66	0.346	38.769	0.28121
SMI	chr16:67289652:G:A	KCTD19	pLoF	chr16	67289652	G	A	0.0003142	0.0002067	0.0003801	12094	19732	0.0083	0.0047	0.604	0.242	1.511	0.281214
SMI	chr11:62614374:AC:A	ROM1	pLoF	chr11	62614374	AC	A	4.72e-05	8.278e-05	2.538e-05	12080	19698	0.0094	0.0065	3.662	0.345	38.806	0.28122
SMI	chr8:144829599:GACTAGGTGAGGCTGC:G	ZNF7	pLoF	chr8	144829599	GACTAGGTGAGGCTGC	G	4.807e-05	8.437e-05	2.584e-05	11853	19351	0.028	0.024	3.659	0.346	38.737	0.281245
SMI	7:128884047:G:A	KCP	pLoF	7	128884047	G	A	9.46e-05	4.146e-05	0.0001272	12061	19653	0.011	0.0087	0.402	0.076	2.111	0.281255
SMI	chr19:54279639:G:GCT	LILRB2	pLoF	chr19	54279639	G	GCT	4.699e-05	8.227e-05	2.529e-05	12155	19770	0.0033	0.0028	3.663	0.345	38.845	0.281258
SMI	chr9:5534987:T:C	PDCD1LG2	damaging_missense	chr9	5534987	T	C	3.127e-05	0	5.049e-05	12172	19807	0.0019	0.001	0.203	0.011	3.686	0.281282
SMI	chr6:26443956:G:A	BTN3A3	pLoF	chr6	26443956	G	A	0.0001406	0.0002051	0.0001009	12191	19825	0.0003	0.0001	2.104	0.544	8.14	0.281283
SMI	chr2:201726752:G:A	ALS2	damaging_missense	chr2	201726752	G	A	4.685e-05	8.201e-05	2.522e-05	12193	19825	0.0002	0.0001	3.659	0.346	38.734	0.281284
SMI	chr11:65113507:C:CT	TM7SF2	pLoF	chr11	65113507	C	CT	3.136e-05	0	5.066e-05	12147	19741	0.0039	0.0043	0.203	0.011	3.685	0.281286
SMI	chr17:13017701:A:G	ELAC2	pLoF	chr17	13017701	A	G	3.138e-05	0	5.062e-05	12115	19756	0.0066	0.0035	0.203	0.011	3.686	0.281309
SMI	chr9:64411163:CAGAA:C	ANKRD20A4	pLoF	chr9	64411163	CAGAA	C	3.143e-05	0	5.077e-05	12123	19695	0.0059	0.0066	0.204	0.011	3.685	0.281353
SMI	chr1:24064086:T:TC	MYOM3	pLoF	chr1	24064086	T	TC	7.914e-05	0.0001251	5.103e-05	11990	19598	0.0168	0.0115	2.731	0.439	16.982	0.281375
SMI	chr2:152718817:TC:T	ARL6IP6	pLoF	chr2	152718817	TC	T	7.823e-05	0.0001233	5.053e-05	12167	19789	0.0023	0.0019	2.731	0.439	16.997	0.281376
SMI	chr17:80010583:G:C	TBC1D16	pLoF	chr17	80010583	G	C	3.125e-05	0	5.046e-05	12187	19818	0.0007	0.0004	0.204	0.011	3.686	0.281395
SMI	chr2:238162811:CTGAAGGAGTTCCAGCTGCTGCTGAAAGGTAGGGG:C	ERFE	pLoF	chr2	238162811	CTGAAGGAGTTCCAGCTGCTGCTGAAAGGTAGGGG	C	4.766e-05	8.371e-05	2.56e-05	11946	19529	0.0204	0.015	3.656	0.346	38.689	0.281423
SMI	chr1:156293417:G:A	GLMP	pLoF	chr1	156293417	G	A	3.125e-05	0	5.048e-05	12185	19810	0.0008	0.0008	0.204	0.011	3.685	0.281433
SMI	chr8:53988116:CCT:C	TCEA1	pLoF	chr8	53988116	CCT	C	3.134e-05	0	5.059e-05	12140	19767	0.0045	0.003	0.204	0.011	3.685	0.281441
SMI	chr11:14517921:C:T	AC018523.2	damaging_missense	chr11	14517921	C	T	3.133e-05	0	5.053e-05	12131	19791	0.0052	0.0018	0.203	0.011	3.69	0.281449
SMI	chr18:79096648:A:AGTTGCTGT	ATP9B	pLoF	chr18	79096648	A	AGTTGCTGT	0.0001114	0.0001684	7.673e-05	11876	19548	0.0262	0.014	2.33	0.5	10.862	0.281454
SMI	chr1:154948156:C:T	PBXIP1	damaging_missense	chr1	154948156	C	T	0.0002813	0.0003695	0.0002271	12179	19811	0.0013	0.0008	1.695	0.649	4.427	0.281494
SMI	chr5:80451560:T:C	ZFYVE16	damaging_missense	chr5	80451560	T	C	9.372e-05	4.102e-05	0.0001261	12188	19822	0.0006	0.0002	0.402	0.076	2.113	0.281499
SMI	chr6:134171040:C:T	SGK1	damaging_missense	chr6	134171040	C	T	3.13e-05	0	5.054e-05	12161	19786	0.0028	0.002	0.204	0.011	3.688	0.28152
SMI	chr22:37570383:G:T	LGALS2	damaging_missense	chr22	37570383	G	T	4.698e-05	8.226e-05	2.529e-05	12157	19770	0.0031	0.0028	3.658	0.345	38.751	0.281555
SMI	chr19:48832665:C:T	HSD17B14	pLoF	chr19	48832665	C	T	3.26e-05	0	5.228e-05	11545	19127	0.0533	0.0353	0.203	0.011	3.693	0.281566
SMI	chr1:145840947:GT:G	POLR3C	pLoF	chr1	145840947	GT	G	3.129e-05	0	5.052e-05	12170	19793	0.002	0.0017	0.204	0.011	3.688	0.281577
SMI	chr15:75355940:G:A	MAN2C1	damaging_missense	chr15	75355940	G	A	0.0001414	0.0002064	0.0001014	12112	19718	0.0068	0.0054	2.103	0.543	8.137	0.281611
SMI	7:142154119:CG:C	MGAM2	pLoF	7	142154119	CG	C	0.0001099	0.0001649	7.603e-05	12131	19728	0.0052	0.0049	2.329	0.5	10.852	0.281618
SMI	chr1:25863630:GT:G	PAQR7	pLoF	chr1	25863630	GT	G	3.132e-05	0	5.056e-05	12147	19777	0.0039	0.0025	0.204	0.011	3.692	0.281668
SMI	chr3:188524720:T:C	LPP	damaging_missense	chr3	188524720	T	C	3.135e-05	0	5.06e-05	12131	19763	0.0052	0.0032	0.203	0.011	3.699	0.281693
SMI	chr15:78617122:G:C	CHRNA3	damaging_missense	chr15	78617122	G	C	9.67e-05	4.28e-05	0.0001292	11681	19343	0.0422	0.0244	0.402	0.076	2.114	0.281752
SMI	chr8:93917944:T:TGGTA	PDP1	pLoF	chr8	93917944	T	TGGTA	9.465e-05	4.151e-05	0.0001272	12044	19653	0.0124	0.0087	0.402	0.076	2.114	0.281752
SMI	chr3:51392756:G:C	RBM15B	damaging_missense	chr3	51392756	G	C	4.685e-05	8.2e-05	2.522e-05	12195	19823	0	0.0002	3.655	0.345	38.716	0.281766
SMI	chr2:160172716:C:T	ITGB6	pLoF	chr2	160172716	C	T	0.0001564	8.216e-05	0.000202	12172	19801	0.0019	0.0013	0.49	0.134	1.796	0.281799
SMI	chr5:162948:C:CTGAGGCTGCCCCAGACCCCAGCTTACCGCCCCTTGCCCAGAGCCCCCCAAAGCAT	PLEKHG4B	pLoF	chr5	162948	C	CTGAGGCTGCCCCAGACCCCAGCTTACCGCCCCTTGCCCAGAGCCCCCCAAAGCAT	9.369e-05	4.1e-05	0.0001261	12194	19826	0.0001	0	0.402	0.076	2.114	0.281803
SMI	chr11:73357098:G:A	ARHGEF17	damaging_missense	chr11	73357098	G	A	3.138e-05	0	5.064e-05	12119	19747	0.0062	0.004	0.204	0.011	3.691	0.281836
SMI	chr4:159353869:GGT:G	RAPGEF2	pLoF	chr4	159353869	GGT	G	7.808e-05	0.000123	5.045e-05	12195	19823	0	0.0002	2.727	0.439	16.957	0.281957
SMI	chr4:159353873:A:AAC	RAPGEF2	pLoF	chr4	159353873	A	AAC	7.808e-05	0.000123	5.044e-05	12193	19826	0.0002	0	2.727	0.439	16.957	0.281957
SMI	chr17:19742592:TCTCA:T	ALDH3A1	pLoF	chr17	19742592	TCTCA	T	0.004967	0.005435	0.00468	12051	19657	0.0118	0.0085	1.133	0.902	1.423	0.281969
SMI	chr21:31671585:CCTGT:C	SCAF4	pLoF	chr21	31671585	CCTGT	C	4.684e-05	8.2e-05	2.522e-05	12195	19826	0	0	3.652	0.345	38.671	0.281976
SMI	chr14:24238273:G:A	GMPR2	damaging_missense	chr14	24238273	G	A	0.0137	0.01297	0.01416	12185	19812	0.0008	0.0007	0.927	0.806	1.065	0.282
SMI	chr5:139322029:G:GATTCCAAACA	MATR3	pLoF	chr5	139322029	G	GATTCCAAACA	4.747e-05	8.308e-05	2.556e-05	12036	19564	0.013	0.0132	3.65	0.345	38.625	0.28201
SMI	chr15:40264964:C:T	BUB1B-PAK6	damaging_missense	chr15	40264964	C	T	4.736e-05	8.319e-05	2.544e-05	12021	19654	0.0143	0.0087	3.653	0.345	38.715	0.282013
SMI	chr4:40102809:G:T	N4BP2	pLoF	chr4	40102809	G	T	3.123e-05	0	5.044e-05	12195	19825	0	0.0001	0.204	0.011	3.698	0.282059
SMI	chr6:116221143:C:T	NT5DC1	pLoF	chr6	116221143	C	T	0.0007497	0.0005741	0.0008576	12192	19822	0.0002	0.0002	0.723	0.4	1.306	0.282061
SMI	chr10:95996224:T:C	ENTPD1-AS1	damaging_missense	chr10	95996224	T	C	3.128e-05	0	5.051e-05	12176	19797	0.0016	0.0015	0.204	0.011	3.696	0.282071
SMI	chr11:45219725:C:T	PRDM11	damaging_missense	chr11	45219725	C	T	3.155e-05	0	5.092e-05	12053	19639	0.0116	0.0094	0.204	0.011	3.698	0.282083
SMI	chr16:15639201:G:T	MARF1	pLoF	chr16	15639201	G	T	4.688e-05	8.207e-05	2.524e-05	12185	19811	0.0008	0.0008	3.652	0.345	38.679	0.282084
SMI	chr3:50193152:G:T	GNAT1	damaging_missense	chr3	50193152	G	T	4.688e-05	8.206e-05	2.523e-05	12186	19814	0.0007	0.0006	3.649	0.345	38.62	0.282141
SMI	chr16:10903880:C:T	CIITA	pLoF	chr16	10903880	C	T	0.002166	0.001863	0.002351	11808	19356	0.0317	0.0237	0.824	0.579	1.173	0.282151
SMI	chr3:105867519:C:T	CBLB	damaging_missense	chr3	105867519	C	T	7.81e-05	0.000123	5.045e-05	12191	19821	0.0003	0.0003	2.725	0.438	16.937	0.282186
SMI	chr12:122518838:C:T	RSRC2	pLoF	chr12	122518838	C	T	3.13e-05	0	5.051e-05	12154	19797	0.0034	0.0015	0.204	0.011	3.699	0.282193
SMI	chr3:134604133:C:T	KY	damaging_missense	chr3	134604133	C	T	3.124e-05	0	5.046e-05	12193	19818	0.0002	0.0004	0.204	0.011	3.698	0.282197
SMI	chr11:1249415:C:T	MUC5B	pLoF	chr11	1249415	C	T	4.684e-05	8.2e-05	2.522e-05	12195	19826	0	0	3.647	0.345	38.57	0.282207
SMI	7:142131037:T:G	MGAM2	pLoF	7	142131037	T	G	4.725e-05	8.275e-05	2.543e-05	12085	19658	0.009	0.0085	3.654	0.344	38.765	0.282228
SMI	chr11:65115383:CCA:C	TM7SF2	pLoF	chr11	65115383	CCA	C	3.131e-05	0	5.057e-05	12166	19776	0.0024	0.0025	0.204	0.011	3.7	0.282282
SMI	chr1:155867995:G:A	SYT11	damaging_missense	chr1	155867995	G	A	3.133e-05	0	5.059e-05	12151	19768	0.0036	0.0029	0.204	0.011	3.698	0.282287
SMI	chr11:33618646:G:C	KIAA1549L	damaging_missense	chr11	33618646	G	C	9.547e-05	4.19e-05	0.0001283	11934	19488	0.0214	0.017	0.402	0.076	2.117	0.282297
SMI	chr6:56064595:CCT:C	COL21A1	pLoF	chr6	56064595	CCT	C	0.0003448	0.0004531	0.0002783	12138	19761	0.0047	0.0033	1.606	0.677	3.811	0.282314
SMI	chr11:118103135:C:A	TMPRSS4	pLoF	chr11	118103135	C	A	3.173e-05	0	5.116e-05	11968	19546	0.0186	0.0141	0.204	0.011	3.698	0.28233
SMI	chr14:75071508:A:ATT	ZC2HC1C	pLoF	chr14	75071508	A	ATT	0.0001093	0.000164	7.566e-05	12195	19826	0	0	2.326	0.499	10.842	0.282342
SMI	chr3:12187444:C:A	SYN2	pLoF	chr3	12187444	C	A	0.0001719	0.0002462	0.0001262	12183	19810	0.001	0.0008	1.956	0.576	6.649	0.282349
SMI	chr15:90487499:A:G	IQGAP1	damaging_missense	chr15	90487499	A	G	7.873e-05	0.0001243	5.081e-05	12072	19682	0.0101	0.0073	2.724	0.438	16.93	0.282352
SMI	chr12:76390457:G:A	OSBPL8	damaging_missense	chr12	76390457	G	A	9.371e-05	4.101e-05	0.0001261	12193	19822	0.0002	0.0002	0.402	0.077	2.115	0.282353
SMI	chr11:134370373:TG:T	GLB1L2	pLoF	chr11	134370373	TG	T	3.232e-05	0	5.198e-05	11701	19237	0.0405	0.0297	0.204	0.011	3.699	0.28236
SMI	chr2:215393111:C:G	FN1	damaging_missense	chr2	215393111	C	G	3.126e-05	0	5.048e-05	12176	19810	0.0016	0.0008	0.204	0.011	3.702	0.282396
SMI	chr19:3771532:C:T	RAX2	damaging_missense	chr19	3771532	C	T	0.0001127	0.0001701	7.777e-05	11760	19288	0.0357	0.0271	2.326	0.499	10.838	0.282445
SMI	7:128092020:C:T	SND1	pLoF	7	128092020	C	T	3.135e-05	0	5.059e-05	12136	19767	0.0048	0.003	0.204	0.011	3.703	0.282487
SMI	chr11:6239385:A:T	CNGA4	pLoF	chr11	6239385	A	T	7.831e-05	0.0001234	5.059e-05	12158	19767	0.003	0.003	2.725	0.438	16.957	0.282513
SMI	chr1:158642471:GAT:G	SPTA1	pLoF	chr1	158642471	GAT	G	3.132e-05	0	5.057e-05	12155	19774	0.0033	0.0026	0.204	0.011	3.706	0.282519
SMI	chr14:89967418:T:C	TDP1	damaging_missense	chr14	89967418	T	C	9.402e-05	4.12e-05	0.0001265	12137	19770	0.0048	0.0028	0.401	0.076	2.124	0.282527
SMI	chr2:166429170:AT:A	SCN7A	pLoF	chr2	166429170	AT	A	0.0232	0.02232	0.02374	12050	19674	0.0119	0.0077	0.943	0.848	1.049	0.282542
SMI	chr8:100231236:T:C	SPAG1	damaging_missense	chr8	100231236	T	C	3.127e-05	0	5.047e-05	12163	19812	0.0026	0.0007	0.204	0.011	3.71	0.282552
SMI	chr14:23404300:C:T	MYH6	damaging_missense	chr14	23404300	C	T	4.91e-05	8.599e-05	2.643e-05	11629	18920	0.0464	0.0457	3.646	0.344	38.605	0.282553
SMI	chr12:56478065:AGAAGG:A	GLS2	pLoF	chr12	56478065	AGAAGG	A	9.393e-05	4.111e-05	0.0001264	12162	19777	0.0027	0.0025	0.402	0.076	2.117	0.282587
SMI	chr2:127640118:C:T	LIMS2	damaging_missense	chr2	127640118	C	T	3.144e-05	0	5.071e-05	12083	19720	0.0092	0.0053	0.204	0.011	3.704	0.282623
SMI	chr1:241867003:T:TA	EXO1	pLoF	chr1	241867003	T	TA	0.0001094	0.0001641	7.569e-05	12185	19817	0.0008	0.0005	2.326	0.499	10.845	0.282645
SMI	chr2:174811564:C:T	CHN1	damaging_missense	chr2	174811564	C	T	3.13e-05	0	5.056e-05	12167	19779	0.0023	0.0024	0.204	0.011	3.704	0.282672
SMI	chr17:1735616:CT:C	WDR81	pLoF	chr17	1735616	CT	C	3.129e-05	0	5.053e-05	12171	19790	0.002	0.0018	0.204	0.011	3.705	0.282778
SMI	chr11:77192105:G:A	MYO7A	damaging_missense	chr11	77192105	G	A	3.129e-05	0	5.051e-05	12167	19797	0.0023	0.0015	0.204	0.011	3.708	0.282784
SMI	chr3:30839056:C:CA	GADL1	pLoF	chr3	30839056	C	CA	3.161e-05	0	5.097e-05	12014	19621	0.0148	0.0103	0.204	0.011	3.708	0.282794
SMI	chr2:227366172:C:G	TM4SF20	damaging_missense	chr2	227366172	C	G	3.126e-05	0	5.048e-05	12178	19809	0.0014	0.0009	0.204	0.011	3.711	0.282799
SMI	chr2:32292307:G:T	YIPF4	damaging_missense	chr2	32292307	G	T	3.127e-05	0	5.047e-05	12170	19814	0.002	0.0006	0.204	0.011	3.708	0.2828
SMI	chr19:49447871:G:T	PIH1D1	damaging_missense	chr19	49447871	G	T	3.151e-05	0	5.085e-05	12068	19665	0.0104	0.0081	0.204	0.011	3.708	0.28285
SMI	chr1:23362645:C:T	ZNF436	damaging_missense	chr1	23362645	C	T	3.123e-05	0	5.044e-05	12195	19826	0	0	0.204	0.011	3.715	0.282875
SMI	chr2:11638771:T:A	GREB1	damaging_missense	chr2	11638771	T	A	0.0001099	0.0001652	7.598e-05	12103	19742	0.0075	0.0042	2.324	0.499	10.83	0.282878
SMI	chr19:42368945:G:C	MEGF8	damaging_missense	chr19	42368945	G	C	3.132e-05	0	5.058e-05	12158	19771	0.003	0.0028	0.204	0.011	3.71	0.282879
SMI	chr12:95533066:C:T	USP44	pLoF	chr12	95533066	C	T	9.369e-05	4.1e-05	0.0001261	12195	19825	0	0.0001	0.403	0.077	2.119	0.28294
SMI	chr12:95879732:G:A	CCDC38	pLoF	chr12	95879732	G	A	9.398e-05	4.119e-05	0.0001264	12139	19781	0.0046	0.0023	0.403	0.077	2.119	0.28294
SMI	chr14:22974855:G:A	AJUBA	damaging_missense	chr14	22974855	G	A	7.864e-05	0.000124	5.077e-05	12093	19698	0.0084	0.0065	2.722	0.438	16.928	0.282982
SMI	chr5:138827605:G:A	CTNNA1	damaging_missense	chr5	138827605	G	A	3.126e-05	0	5.046e-05	12178	19816	0.0014	0.0005	0.204	0.011	3.711	0.282988
SMI	chr11:1188478:AGCACAACCTCTGCTAC:A	MUC5AC	pLoF	chr11	1188478	AGCACAACCTCTGCTAC	A	0.0009085	0.0007397	0.001012	12167	19754	0.0023	0.0036	0.746	0.437	1.274	0.282996
SMI	chr12:55129802:AT:A	OR9K2	pLoF	chr12	55129802	AT	A	0.2677	0.2704	0.266	12183	19817	0.001	0.0005	1.02	0.984	1.058	0.283043
SMI	7:138596419:G:A	SVOPL	pLoF	7	138596419	G	A	0.0003752	0.0002589	0.0004459	11587	19064	0.0499	0.0384	0.627	0.267	1.471	0.283049
SMI	chr8:143276799:G:T	GLI4	pLoF	chr8	143276799	G	T	3.142e-05	0	5.071e-05	12109	19720	0.0071	0.0053	0.204	0.011	3.71	0.283051
SMI	chr19:44288306:A:G	ZNF235	damaging_missense	chr19	44288306	A	G	7.807e-05	0.000123	5.044e-05	12195	19826	0	0	2.723	0.437	16.96	0.283079
SMI	chr1:40820232:G:A	KCNQ4	damaging_missense	chr1	40820232	G	A	0.004045	0.003631	0.004298	11979	19544	0.0177	0.0142	0.869	0.673	1.123	0.283102
SMI	7:100456820:G:A	C7orf61	pLoF	7	100456820	G	A	0.005188	0.004679	0.005501	12181	19814	0.0011	0.0006	0.885	0.708	1.106	0.28314
SMI	chr21:42492757:C:T	RSPH1	pLoF	chr21	42492757	C	T	7.855e-05	0.0001239	5.071e-05	12104	19721	0.0075	0.0053	2.72	0.437	16.91	0.283171
SMI	chr11:66560624:C:T	ACTN3	pLoF	chr11	66560624	C	T	0.475	0.4709	0.4775	12098	19718	0.008	0.0054	1.018	0.985	1.052	0.283172
SMI	chr12:131108785:T:C	ADGRD1	damaging_missense	chr12	131108785	T	C	3.15e-05	0	5.074e-05	12033	19709	0.0133	0.0059	0.204	0.011	3.714	0.28319
SMI	chr1:148124951:G:A	NBPF11	pLoF	chr1	148124951	G	A	9.446e-05	4.132e-05	0.0001272	12100	19660	0.0078	0.0084	0.403	0.077	2.119	0.283198
SMI	chr11:34493654:C:T	ELF5	pLoF	chr11	34493654	C	T	4.69e-05	8.212e-05	2.525e-05	12178	19805	0.0014	0.0011	3.637	0.344	38.461	0.283202
SMI	chr3:41225826:C:G	CTNNB1	damaging_missense	chr3	41225826	C	G	3.124e-05	0	5.045e-05	12189	19820	0.0005	0.0003	0.204	0.011	3.716	0.283208
SMI	chr1:169382219:CA:C	BLZF1	pLoF	chr1	169382219	CA	C	0.0001569	8.246e-05	0.0002026	12127	19741	0.0056	0.0043	0.491	0.134	1.799	0.283208
SMI	chr19:49462687:GC:G	ALDH16A1	pLoF	chr19	49462687	GC	G	3.148e-05	0	5.079e-05	12080	19689	0.0094	0.0069	0.204	0.011	3.717	0.283226
SMI	chr5:102257995:T:A	SLCO4C1	damaging_missense	chr5	102257995	T	A	4.69e-05	8.214e-05	2.524e-05	12174	19807	0.0017	0.001	3.638	0.344	38.476	0.283226
SMI	7:88217145:G:A	SRI	damaging_missense	7	88217145	G	A	3.126e-05	0	5.048e-05	12183	19811	0.001	0.0008	0.205	0.011	3.712	0.28325
SMI	chr16:84090910:C:T	MBTPS1	damaging_missense	chr16	84090910	C	T	0.0001431	0.0002106	0.0001022	11869	19569	0.0267	0.013	2.097	0.542	8.108	0.283252
SMI	chr1:52948009:G:A	SCP2	damaging_missense	chr1	52948009	G	A	0.0005486	0.0004119	0.0006325	12138	19763	0.0047	0.0032	0.685	0.344	1.367	0.283277
SMI	chr19:47039120:G:C	NPAS1	damaging_missense	chr19	47039120	G	C	4.808e-05	8.455e-05	2.581e-05	11828	19373	0.0301	0.0228	3.637	0.344	38.45	0.283285
SMI	chr14:46651475:G:A	RPL10L	pLoF	chr14	46651475	G	A	0.003139	0.003855	0.002699	12191	19824	0.0003	0.0001	1.169	0.879	1.555	0.283311
SMI	chr18:12340385:C:T	AFG3L2	damaging_missense	chr18	12340385	C	T	4.792e-05	8.444e-05	2.569e-05	11843	19461	0.0289	0.0184	3.641	0.344	38.588	0.283321
SMI	chr9:106929287:G:A	ZNF462	damaging_missense	chr9	106929287	G	A	9.37e-05	4.101e-05	0.0001261	12193	19825	0.0002	0.0001	0.403	0.077	2.121	0.283333
SMI	chr22:24183062:C:T	SUSD2	pLoF	chr22	24183062	C	T	0.0005451	0.0006761	0.000465	11833	19355	0.0297	0.0238	1.464	0.73	2.938	0.283379
SMI	chr14:73593809:GCTTA:G	ACOT4	pLoF	chr14	73593809	GCTTA	G	0.08974	0.0882	0.09068	12109	19706	0.0071	0.0061	0.97	0.917	1.026	0.283415
SMI	chr2:26277113:A:G	HADHB	damaging_missense	chr2	26277113	A	G	3.146e-05	0	5.074e-05	12074	19708	0.0099	0.006	0.204	0.011	3.721	0.283416
SMI	chr6:39634918:T:C	KIF6	damaging_missense	chr6	39634918	T	C	3.125e-05	0	5.049e-05	12192	19807	0.0002	0.001	0.205	0.011	3.716	0.283474
SMI	chr1:151002264:C:T	MINDY1	pLoF	chr1	151002264	C	T	4.696e-05	8.226e-05	2.527e-05	12156	19789	0.0032	0.0019	3.634	0.344	38.419	0.283486
SMI	chr3:30834281:C:G	GADL1	damaging_missense	chr3	30834281	C	G	3.151e-05	0	5.089e-05	12081	19651	0.0093	0.0088	0.205	0.011	3.719	0.28359
SMI	chr15:63729639:A:C	HERC1	damaging_missense	chr15	63729639	A	C	3.126e-05	0	5.047e-05	12179	19815	0.0013	0.0006	0.205	0.011	3.719	0.283618
SMI	chr22:20751723:A:C	PI4KA	damaging_missense	chr22	20751723	A	C	0.0001103	0.0001659	7.629e-05	12056	19663	0.0114	0.0082	2.32	0.498	10.805	0.283645
SMI	chr17:19380969:G:A	MAPK7	damaging_missense	chr17	19380969	G	A	4.686e-05	8.203e-05	2.523e-05	12191	19820	0.0003	0.0003	3.632	0.344	38.392	0.283652
SMI	chr8:99778681:G:A	VPS13B	pLoF	chr8	99778681	G	A	3.126e-05	0	5.049e-05	12181	19806	0.0011	0.001	0.204	0.011	3.724	0.283653
SMI	chr3:194360923:C:T	LRRC15	damaging_missense	chr3	194360923	C	T	4.686e-05	8.203e-05	2.523e-05	12190	19821	0.0004	0.0003	3.632	0.344	38.376	0.283655
SMI	chr3:127617326:G:C	MCM2	damaging_missense	chr3	127617326	G	C	7.826e-05	0.0001233	5.055e-05	12165	19781	0.0025	0.0023	2.716	0.437	16.87	0.283657
SMI	chr4:6301392:C:T	WFS1	damaging_missense	chr4	6301392	C	T	3.123e-05	0	5.044e-05	12194	19826	0.0001	0	0.205	0.011	3.72	0.283676
SMI	chr19:49022911:G:T	CGB3	pLoF	chr19	49022911	G	T	0.0001724	0.000247	0.0001266	12144	19754	0.0042	0.0036	1.95	0.575	6.616	0.283684
SMI	chr17:42784442:C:G	WNK4	damaging_missense	chr17	42784442	C	G	3.141e-05	0	5.069e-05	12107	19727	0.0072	0.005	0.205	0.011	3.722	0.283691
SMI	chr3:142962526:GGTTCTCC:G	PAQR9	pLoF	chr3	142962526	GGTTCTCC	G	4.685e-05	8.202e-05	2.522e-05	12192	19823	0.0002	0.0002	3.632	0.344	38.411	0.28372
SMI	chr16:17138363:G:A	XYLT1	damaging_missense	chr16	17138363	G	A	4.776e-05	8.372e-05	2.569e-05	11945	19462	0.0205	0.0184	3.633	0.343	38.423	0.283731
SMI	chr12:57769617:C:T	METTL1	damaging_missense	chr12	57769617	C	T	0.003348	0.003207	0.003435	12161	19794	0.0028	0.0016	0.859	0.651	1.134	0.283739
SMI	7:8751536:C:G	NXPH1	damaging_missense	7	8751536	C	G	0.0001718	0.000246	0.0001261	12195	19826	0	0	1.949	0.575	6.603	0.28374
SMI	chr15:42326319:C:G	GANC	damaging_missense	chr15	42326319	C	G	3.134e-05	0	5.059e-05	12146	19767	0.004	0.003	0.205	0.011	3.72	0.283757
SMI	chr6:35214485:T:TAC	SCUBE3	pLoF	chr6	35214485	T	TAC	8.063e-05	0.0001291	5.158e-05	11620	19387	0.0472	0.0221	2.716	0.437	16.874	0.283766
SMI	chr12:92745477:G:A	PLEKHG7	pLoF	chr12	92745477	G	A	0.0001097	0.0001648	7.592e-05	12135	19757	0.0049	0.0035	2.32	0.498	10.804	0.283778
SMI	7:38330540:A:G	TRGV8	damaging_missense	7	38330540	A	G	3.124e-05	0	5.046e-05	12192	19817	0.0002	0.0005	0.205	0.011	3.724	0.28379
SMI	chr15:73325329:A:G	HCN4	damaging_missense	chr15	73325329	A	G	4.8e-05	8.435e-05	2.579e-05	11856	19391	0.0278	0.0219	3.634	0.343	38.474	0.283806
SMI	chr9:76358660:CA:C	PCSK5	pLoF	chr9	76358660	CA	C	3.123e-05	0	5.044e-05	12193	19824	0.0002	0.0001	0.205	0.011	3.722	0.283826
SMI	7:47978506:G:A	HUS1	pLoF	7	47978506	G	A	7.81e-05	0.000123	5.046e-05	12192	19818	0.0002	0.0004	2.714	0.437	16.849	0.283837
SMI	chr3:58123147:T:C	FLNB	damaging_missense	chr3	58123147	T	C	3.125e-05	0	5.047e-05	12189	19815	0.0005	0.0006	0.205	0.011	3.721	0.283853
SMI	chr21:33579437:CTG:C	DONSON	pLoF	chr21	33579437	CTG	C	4.685e-05	8.201e-05	2.522e-05	12193	19822	0.0002	0.0002	3.629	0.343	38.342	0.283905
SMI	chr1:114678023:G:A	AMPD1	damaging_missense	chr1	114678023	G	A	4.74e-05	8.329e-05	2.546e-05	12006	19642	0.0155	0.0093	3.629	0.343	38.351	0.283915
SMI	chr14:55188961:TTCTGGAACAAGCCCTTGAGATG:T	DLGAP5	pLoF	chr14	55188961	TTCTGGAACAAGCCCTTGAGATG	T	3.123e-05	0	5.044e-05	12195	19825	0	0.0001	0.205	0.011	3.724	0.283991
SMI	chr9:94792838:G:C	C9orf3	damaging_missense	chr9	94792838	G	C	0.001865	0.001609	0.002022	12120	19784	0.0062	0.0021	0.817	0.565	1.182	0.283995
SMI	chr12:98648734:C:CT	APAF1	pLoF	chr12	98648734	C	CT	3.123e-05	0	5.044e-05	12195	19826	0	0	0.205	0.011	3.725	0.284
SMI	chr16:4507977:T:C	HMOX2	damaging_missense	chr16	4507977	T	C	3.124e-05	0	5.046e-05	12194	19818	0.0001	0.0004	0.205	0.011	3.725	0.284
SMI	chr10:84253012:T:G	RGR	pLoF	chr10	84253012	T	G	3.234e-05	0	5.207e-05	11720	19206	0.039	0.0313	0.205	0.011	3.725	0.284029
SMI	chr15:50529817:A:AT	USP50	pLoF	chr15	50529817	A	AT	0.006042	0.005673	0.006269	12075	19701	0.0098	0.0063	0.892	0.724	1.099	0.284035
SMI	chr1:45013708:C:CTAGG	UROD	pLoF	chr1	45013708	C	CTAGG	3.124e-05	0	5.045e-05	12193	19820	0.0002	0.0003	0.205	0.011	3.728	0.284036
SMI	7:8218376:G:C	ICA1	damaging_missense	7	8218376	G	C	3.123e-05	0	5.045e-05	12193	19823	0.0002	0.0002	0.205	0.011	3.725	0.284043
SMI	7:45083477:AGCCACAGGCTTTGGGGCTGACGAGAGATCTGTGTCTTGTAGGGGCAGAGGCGGTGTCATAGCGGAGTCCTGGGGTAAGGTGAGGCCCTCTTCAGCCTGCTGGGACACAG:A	NACAD	pLoF	7	45083477	AGCCACAGGCTTTGGGGCTGACGAGAGATCTGTGTCTTGTAGGGGCAGAGGCGGTGTCATAGCGGAGTCCTGGGGTAAGGTGAGGCCCTCTTCAGCCTGCTGGGACACAG	A	4.718e-05	8.272e-05	2.538e-05	12089	19702	0.0087	0.0063	3.627	0.343	38.31	0.284059
SMI	chr17:76018175:CG:C	EVPL	pLoF	chr17	76018175	CG	C	4.704e-05	8.245e-05	2.531e-05	12129	19757	0.0054	0.0035	3.629	0.343	38.379	0.284109
SMI	chr17:76018177:AAG:A	EVPL	pLoF	chr17	76018177	AAG	A	4.694e-05	8.216e-05	2.527e-05	12171	19787	0.002	0.002	3.629	0.343	38.379	0.284109
SMI	chr3:196238801:AG:A	PCYT1A	pLoF	chr3	196238801	AG	A	3.145e-05	0	5.075e-05	12092	19705	0.0084	0.0061	0.205	0.011	3.73	0.284111
SMI	chr14:64574581:CT:C	PPP1R36	pLoF	chr14	64574581	CT	C	3.159e-05	0	5.086e-05	11993	19663	0.0166	0.0082	0.205	0.011	3.726	0.284115
SMI	chr14:30880457:C:T	COCH	pLoF	chr14	30880457	C	T	3.129e-05	0	5.051e-05	12165	19798	0.0025	0.0014	0.205	0.011	3.728	0.284131
SMI	chr6:53654327:G:A	KLHL31	pLoF	chr6	53654327	G	A	3.123e-05	0	5.044e-05	12195	19826	0	0	0.204	0.011	3.734	0.284141
SMI	chr10:121496548:T:C	FGFR2	damaging_missense	chr10	121496548	T	C	4.714e-05	8.267e-05	2.535e-05	12096	19722	0.0081	0.0052	3.626	0.343	38.306	0.284238
SMI	chr17:40993916:CAGGGCTG:C	KRTAP3-3	pLoF	chr17	40993916	CAGGGCTG	C	3.123e-05	0	5.044e-05	12194	19826	0.0001	0	0.205	0.011	3.727	0.284258
SMI	chr17:80188528:C:A	CARD14	pLoF	chr17	80188528	C	A	0.0003658	0.0002518	0.0004355	11915	19519	0.023	0.0155	0.627	0.267	1.473	0.284272
SMI	chr10:48090:C:G	TUBB8	damaging_missense	chr10	48090	C	G	7.817e-05	0.0001232	5.049e-05	12176	19804	0.0016	0.0011	2.712	0.437	16.849	0.284274
SMI	chr2:178549450:G:A	TTN	damaging_missense	chr2	178549450	G	A	0.00406	0.003731	0.004262	12195	19825	0	0.0001	0.872	0.678	1.121	0.28428
SMI	chr8:144138276:CG:C	HGH1	pLoF	chr8	144138276	CG	C	3.133e-05	0	5.058e-05	12152	19770	0.0035	0.0028	0.205	0.011	3.73	0.284288
SMI	chr8:144138289:GA:G	HGH1	pLoF	chr8	144138289	GA	G	3.127e-05	0	5.05e-05	12174	19801	0.0017	0.0013	0.205	0.011	3.73	0.284288
SMI	chr3:184257538:G:C	EEF1AKMT4	damaging_missense	chr3	184257538	G	C	0.002598	0.002218	0.002831	12174	19778	0.0017	0.0024	0.839	0.609	1.156	0.284295
SMI	chr15:84643534:A:G	WDR73	damaging_missense	chr15	84643534	A	G	4.686e-05	8.205e-05	2.522e-05	12188	19822	0.0006	0.0002	3.625	0.343	38.289	0.2843
SMI	chr17:37442582:G:A	TADA2A	damaging_missense	chr17	37442582	G	A	4.702e-05	8.242e-05	2.529e-05	12133	19768	0.0051	0.0029	3.627	0.343	38.341	0.2843
SMI	chr9:113498024:G:T	RGS3	pLoF	chr9	113498024	G	T	3.146e-05	0	5.077e-05	12095	19696	0.0082	0.0066	0.205	0.011	3.73	0.284309
SMI	chr4:2932058:T:TG	MFSD10	pLoF	chr4	2932058	T	TG	0.00055	0.0006618	0.0004815	12088	19730	0.0088	0.0048	1.458	0.731	2.91	0.284312
SMI	chr17:40031592:A:G	MED24	damaging_missense	chr17	40031592	A	G	7.861e-05	0.000124	5.075e-05	12098	19704	0.008	0.0062	2.714	0.436	16.872	0.284313
SMI	7:140343411:C:G	SLC37A3	pLoF	7	140343411	C	G	3.137e-05	0	5.062e-05	12120	19754	0.0062	0.0036	0.205	0.011	3.731	0.284336
SMI	chr19:8978039:CCATAGAG:C	MUC16	pLoF	chr19	8978039	CCATAGAG	C	4.684e-05	8.2e-05	2.522e-05	12195	19826	0	0	3.625	0.343	38.31	0.284341
SMI	chr19:8978056:TTCGTGGTCTCTGTTGTGAGGATG:T	MUC16	pLoF	chr19	8978056	TTCGTGGTCTCTGTTGTGAGGATG	T	4.684e-05	8.2e-05	2.522e-05	12195	19826	0	0	3.625	0.343	38.31	0.284341
SMI	7:122393454:A:G	CADPS2	damaging_missense	7	122393454	A	G	3.125e-05	0	5.047e-05	12188	19812	0.0006	0.0007	0.205	0.011	3.733	0.284343
SMI	chr2:197402110:T:C	SF3B1	damaging_missense	chr2	197402110	T	C	3.125e-05	0	5.046e-05	12184	19819	0.0009	0.0004	0.205	0.011	3.729	0.284343
SMI	chr2:10820819:G:GTGGCCAT	PDIA6	pLoF	chr2	10820819	G	GTGGCCAT	3.129e-05	0	5.051e-05	12164	19798	0.0025	0.0014	0.205	0.011	3.733	0.28435
SMI	chr2:25161749:A:G	POMC	damaging_missense	chr2	25161749	A	G	4.691e-05	8.219e-05	2.524e-05	12167	19809	0.0023	0.0009	3.624	0.343	38.288	0.284353
SMI	chr1:32895614:CA:C	TMEM54	pLoF	chr1	32895614	CA	C	0.0001097	0.0001645	7.59e-05	12156	19763	0.0032	0.0032	2.317	0.497	10.796	0.284361
SMI	chr2:178689514:C:A	TTN	pLoF	chr2	178689514	C	A	3.124e-05	0	5.045e-05	12190	19822	0.0004	0.0002	0.205	0.011	3.736	0.284364
SMI	chr12:55698849:G:C	ITGA7	damaging_missense	chr12	55698849	G	C	4.836e-05	8.505e-05	2.596e-05	11758	19259	0.0358	0.0286	3.624	0.343	38.275	0.284374
SMI	chr11:66567259:A:T	CTSF	pLoF	chr11	66567259	A	T	4.727e-05	8.294e-05	2.541e-05	12057	19676	0.0113	0.0076	3.624	0.343	38.29	0.284385
SMI	chr19:45346731:TC:T	KLC3	pLoF	chr19	45346731	TC	T	4.72e-05	8.308e-05	2.533e-05	12037	19743	0.013	0.0042	3.624	0.343	38.297	0.284398
SMI	chr19:12933629:C:T	FARSA	damaging_missense	chr19	12933629	C	T	4.693e-05	8.222e-05	2.525e-05	12162	19803	0.0027	0.0012	3.623	0.343	38.279	0.284447
SMI	chr1:201077916:G:A	CACNA1S	damaging_missense	chr1	201077916	G	A	4.776e-05	8.376e-05	2.568e-05	11939	19467	0.021	0.0181	3.625	0.343	38.32	0.284469
SMI	chr1:46812535:AGCACCGC:A	CYP4B1	pLoF	chr1	46812535	AGCACCGC	A	9.693e-05	4.28e-05	0.0001297	11681	19268	0.0422	0.0281	0.404	0.077	2.126	0.284483
SMI	chr3:172755541:C:A	ECT2	pLoF	chr3	172755541	C	A	3.133e-05	0	5.059e-05	12149	19766	0.0038	0.003	0.205	0.011	3.733	0.28454
SMI	chr3:4418047:C:A	SUMF1	pLoF	chr3	4418047	C	A	4.713e-05	8.267e-05	2.534e-05	12096	19729	0.0081	0.0049	3.625	0.343	38.339	0.284577
SMI	chr12:89491964:G:A	POC1B	pLoF	chr12	89491964	G	A	4.695e-05	8.22e-05	2.527e-05	12165	19787	0.0025	0.002	3.622	0.343	38.25	0.284602
SMI	chr19:7533646:TGCGGAAGGTTC:T	MCOLN1	pLoF	chr19	7533646	TGCGGAAGGTTC	T	3.136e-05	0	5.061e-05	12130	19758	0.0053	0.0034	0.205	0.011	3.733	0.284611
SMI	chr11:62979582:G:A	SLC22A6	pLoF	chr11	62979582	G	A	3.147e-05	0	5.075e-05	12072	19703	0.0101	0.0062	0.205	0.011	3.734	0.284633
SMI	chr2:86252013:A:G	REEP1	damaging_missense	chr2	86252013	A	G	3.148e-05	0	5.072e-05	12054	19715	0.0116	0.0056	0.205	0.011	3.736	0.284711
SMI	chr3:53650813:C:T	CACNA1D	damaging_missense	chr3	53650813	C	T	3.131e-05	0	5.051e-05	12136	19798	0.0048	0.0014	0.205	0.011	3.737	0.284728
SMI	chr13:113163037:C:A	PROZ	pLoF	chr13	113163037	C	A	3.171e-05	0	5.119e-05	11995	19536	0.0164	0.0146	0.205	0.011	3.742	0.284737
SMI	chr1:77917739:G:A	NEXN	pLoF	chr1	77917739	G	A	0.0001093	0.000164	7.567e-05	12192	19824	0.0002	0.0001	2.315	0.497	10.777	0.284746
SMI	chr17:39175445:C:CATGG	CACNB1	pLoF	chr17	39175445	C	CATGG	4.687e-05	8.204e-05	2.523e-05	12189	19817	0.0005	0.0005	3.622	0.343	38.312	0.284786
SMI	chr17:82237603:G:A	SLC16A3	damaging_missense	chr17	82237603	G	A	7.99e-05	0.0001262	5.153e-05	11884	19405	0.0255	0.0212	2.71	0.436	16.836	0.28479
SMI	chr2:195861760:C:T	DNAH7	damaging_missense	chr2	195861760	C	T	0.0003909	0.0004929	0.0003282	12174	19805	0.0017	0.0011	1.56	0.691	3.522	0.284808
SMI	chr16:88430198:AC:A	ZNF469	pLoF	chr16	88430198	AC	A	3.135e-05	0	5.058e-05	12125	19770	0.0057	0.0028	0.205	0.011	3.738	0.284817
SMI	chr17:10456495:GC:G	MYH4	pLoF	chr17	10456495	GC	G	3.126e-05	0	5.047e-05	12181	19813	0.0011	0.0007	0.205	0.011	3.736	0.28483
SMI	chr17:10456497:TG:T	MYH4	pLoF	chr17	10456497	TG	T	3.13e-05	0	5.054e-05	12159	19788	0.003	0.0019	0.205	0.011	3.736	0.28483
SMI	chr3:180631544:T:G	CCDC39	damaging_missense	chr3	180631544	T	G	3.125e-05	0	5.047e-05	12188	19813	0.0006	0.0007	0.205	0.011	3.74	0.284847
SMI	chr17:7833502:G:A	DNAH2	damaging_missense	chr17	7833502	G	A	0.0004078	0.0002884	0.0004811	12134	19747	0.005	0.004	0.646	0.29	1.439	0.284878
SMI	chr4:158682288:T:A	ETFDH	pLoF	chr4	158682288	T	A	7.813e-05	0.0001231	5.047e-05	12182	19815	0.0011	0.0006	2.709	0.436	16.831	0.284887
SMI	chr11:73970076:C:T	DNAJB13	pLoF	chr11	73970076	C	T	0.0002513	0.000165	0.0003043	12120	19715	0.0062	0.0056	0.574	0.208	1.588	0.2849
SMI	chr17:74960237:G:A	HID1	damaging_missense	chr17	74960237	G	A	3.145e-05	0	5.076e-05	12094	19702	0.0083	0.0063	0.205	0.011	3.738	0.284903
SMI	chr18:31354396:G:T	DSG1	damaging_missense	chr18	31354396	G	T	3.124e-05	0	5.044e-05	12190	19825	0.0004	0.0001	0.205	0.011	3.746	0.284905
SMI	chr18:74576868:G:C	CNDP1	pLoF	chr18	74576868	G	C	4.712e-05	8.261e-05	2.535e-05	12105	19726	0.0074	0.005	3.62	0.342	38.289	0.285032
SMI	chr19:14638106:G:A	ADGRE3	pLoF	chr19	14638106	G	A	0.0006777	0.0008087	0.0005977	11747	19242	0.0367	0.0295	1.41	0.751	2.65	0.285037
SMI	chr4:186208973:G:A	CYP4V2	damaging_missense	chr4	186208973	G	A	0.0001564	8.219e-05	0.000202	12167	19806	0.0023	0.001	0.493	0.134	1.805	0.285075
SMI	chr5:112887054:C:CT	REEP5	pLoF	chr5	112887054	C	CT	4.722e-05	8.273e-05	2.541e-05	12088	19680	0.0088	0.0074	3.617	0.342	38.195	0.285089
SMI	chr14:34753516:G:A	BAZ1A	pLoF	chr14	34753516	G	A	3.137e-05	0	5.062e-05	12124	19755	0.0058	0.0036	0.205	0.011	3.742	0.285089
SMI	chr16:31493729:C:T	C16orf58	damaging_missense	chr16	31493729	C	T	4.695e-05	8.224e-05	2.527e-05	12159	19789	0.003	0.0019	3.619	0.342	38.26	0.285114
SMI	chr5:177097659:TCTGGGGTG:T	FGFR4	pLoF	chr5	177097659	TCTGGGGTG	T	0.0001118	0.0001683	7.722e-05	11886	19424	0.0253	0.0203	2.313	0.497	10.765	0.285131
SMI	chr5:177097669:A:AT	FGFR4	pLoF	chr5	177097669	A	AT	0.0001119	0.0001691	7.71e-05	11826	19456	0.0303	0.0187	2.313	0.497	10.765	0.285131
SMI	chr8:86579224:G:A	CNGB3	pLoF	chr8	86579224	G	A	4.697e-05	8.225e-05	2.528e-05	12158	19775	0.003	0.0026	3.616	0.342	38.178	0.285141
SMI	chr2:201380692:G:A	TRAK2	pLoF	chr2	201380692	G	A	0.0004997	0.000369	0.0005801	12194	19823	0.0001	0.0002	0.675	0.328	1.388	0.285147
SMI	chr11:66491578:AGG:A	DPP3	pLoF	chr11	66491578	AGG	A	3.14e-05	0	5.067e-05	12107	19736	0.0072	0.0045	0.205	0.011	3.744	0.285187
SMI	chr11:66491584:T:C	DPP3	damaging_missense	chr11	66491584	T	C	3.143e-05	0	5.076e-05	12113	19702	0.0067	0.0063	0.205	0.011	3.744	0.285187
SMI	chr22:31124986:C:T	INPP5J	pLoF	chr22	31124986	C	T	4.689e-05	8.212e-05	2.524e-05	12177	19812	0.0015	0.0007	3.619	0.342	38.273	0.2852
SMI	chr8:11779793:G:T	NEIL2	pLoF	chr8	11779793	G	T	3.128e-05	0	5.051e-05	12171	19799	0.002	0.0014	0.205	0.011	3.745	0.285236
SMI	chr12:38320383:G:A	ALG10B	damaging_missense	chr12	38320383	G	A	0.001967	0.001681	0.002144	12195	19826	0	0	0.821	0.572	1.179	0.285285
SMI	chr17:80144233:G:A	EIF4A3	damaging_missense	chr17	80144233	G	A	3.149e-05	0	5.077e-05	12066	19695	0.0106	0.0066	0.205	0.011	3.745	0.285305
SMI	chr6:31150761:C:T	CCHCR1	pLoF	chr6	31150761	C	T	3.128e-05	0	5.051e-05	12170	19800	0.002	0.0013	0.205	0.011	3.746	0.285325
SMI	chr16:647868:CAA:C	MCRIP2	pLoF	chr16	647868	CAA	C	3.18e-05	0	5.11e-05	11879	19568	0.0259	0.013	0.205	0.011	3.747	0.285351
SMI	chr6:131582702:G:A	ARG1	damaging_missense	chr6	131582702	G	A	4.706e-05	8.242e-05	2.533e-05	12133	19741	0.0051	0.0043	3.612	0.342	38.122	0.285404
SMI	chr11:5131841:CA:C	OR52A5	pLoF	chr11	5131841	CA	C	0.0001094	0.0001641	7.572e-05	12187	19810	0.0007	0.0008	2.313	0.497	10.775	0.285408
SMI	chr15:43184265:G:GT	TMEM62	pLoF	chr15	43184265	G	GT	0.0001099	0.0001652	7.601e-05	12109	19734	0.0071	0.0046	2.312	0.497	10.755	0.285423
SMI	chr20:38139579:A:G	TGM2	damaging_missense	chr20	38139579	A	G	4.702e-05	8.249e-05	2.528e-05	12123	19775	0.0059	0.0026	3.612	0.342	38.135	0.285439
SMI	chr18:46518214:C:T	LOXHD1	damaging_missense	chr18	46518214	C	T	3.208e-05	0	5.174e-05	11839	19329	0.0292	0.0251	0.206	0.011	3.746	0.285459
SMI	chr13:42155353:G:A	DGKH	pLoF	chr13	42155353	G	A	7.814e-05	0.0001231	5.048e-05	12181	19811	0.0011	0.0008	2.704	0.436	16.787	0.285465
SMI	chr14:35689393:CTG:C	RALGAPA1	pLoF	chr14	35689393	CTG	C	4.684e-05	8.2e-05	2.522e-05	12195	19826	0	0	3.612	0.342	38.124	0.285472
SMI	chr12:6451267:G:A	CD27	pLoF	chr12	6451267	G	A	3.189e-05	0	5.137e-05	11887	19467	0.0253	0.0181	0.205	0.011	3.749	0.285478
SMI	chr12:6845593:C:T	GNB3	damaging_missense	chr12	6845593	C	T	3.166e-05	0	5.105e-05	11995	19587	0.0164	0.012	0.205	0.011	3.749	0.285478
SMI	chr6:80201005:G:GT	BCKDHB	pLoF	chr6	80201005	G	GT	4.702e-05	8.236e-05	2.53e-05	12142	19759	0.0043	0.0034	3.612	0.342	38.125	0.285484
SMI	chr2:113755189:C:G	SLC35F5	damaging_missense	chr2	113755189	C	G	3.124e-05	0	5.046e-05	12188	19818	0.0006	0.0004	0.205	0.011	3.751	0.285528
SMI	chr1:23393889:A:G	TCEA3	damaging_missense	chr1	23393889	A	G	9.529e-05	4.189e-05	0.0001279	11935	19547	0.0213	0.0141	0.404	0.077	2.13	0.285532
