## Supplementary Tables for "A founder population reveals genetic variation with major effect on serious mental illness" (part 2 of 3)

### Sheet: Table S3 - Single variant SMI (continued)
Table S3. Deleterious variants association results for SMI. Results are reported for protein-truncating and damaging missense variants (MAC ≥ 3) tested for association with severe mental illness (SMI). Associations were tested using SAIGE logistic mixed models with a sparse genetic relatedness matrix to account for population structure and relatedness, with the first five principal components of ancestry as covariates. Genome-wide significance was defined as p < 5.00e-09, and FDR significance was defined at a 5% false discovery rate using the Benjamini-Hochberg procedure p ≤ 1.62e-06.
SMI	chr10:73633916:A:C	MYOZ1	damaging_missense	chr10	73633916	A	C	3.188e-05	0	5.133e-05	11883	19483	0.0256	0.0173	0.205	0.011	3.751	0.285538
SMI	chr9:83939545:AT:A	C9orf64	pLoF	chr9	83939545	AT	A	3.126e-05	0	5.048e-05	12181	19811	0.0011	0.0008	0.205	0.011	3.752	0.285593
SMI	chr12:51358237:G:A	GALNT6	pLoF	chr12	51358237	G	A	0.0001129	0.000171	7.771e-05	11698	19303	0.0408	0.0264	2.314	0.496	10.799	0.285609
SMI	chr19:11868345:C:T	ZNF439	pLoF	chr19	11868345	C	T	0.0001093	0.000164	7.566e-05	12193	19825	0.0002	0.0001	2.311	0.497	10.757	0.285626
SMI	chr14:73942368:C:T	FAM161B	pLoF	chr14	73942368	C	T	4.71e-05	8.252e-05	2.534e-05	12119	19731	0.0062	0.0048	3.611	0.342	38.111	0.285629
SMI	chr9:113290483:G:A	PRPF4	damaging_missense	chr9	113290483	G	A	4.715e-05	8.271e-05	2.535e-05	12090	19724	0.0086	0.0051	3.612	0.342	38.164	0.28565
SMI	chr13:32443967:CTG:C	N4BP2L2	pLoF	chr13	32443967	CTG	C	9.369e-05	4.1e-05	0.0001261	12195	19826	0	0	0.405	0.077	2.13	0.285673
SMI	chr10:5097492:AG:A	AKR1C3	pLoF	chr10	5097492	AG	A	3.176e-05	0	5.127e-05	11978	19505	0.0178	0.0162	0.206	0.011	3.749	0.285682
SMI	chr10:5097495:AAG:A	AKR1C3	pLoF	chr10	5097495	AAG	A	3.161e-05	0	5.106e-05	12053	19586	0.0116	0.0121	0.206	0.011	3.749	0.285682
SMI	7:5712737:C:G	RNF216	damaging_missense	7	5712737	C	G	3.133e-05	0	5.056e-05	12146	19777	0.004	0.0025	0.206	0.011	3.751	0.285703
SMI	chr20:2602249:G:T	TMC2	damaging_missense	chr20	2602249	G	T	7.818e-05	0.0001232	5.049e-05	12172	19806	0.0019	0.001	2.704	0.435	16.793	0.285743
SMI	chr20:17360638:A:G	PCSK2	damaging_missense	chr20	17360638	A	G	4.737e-05	8.319e-05	2.545e-05	12020	19644	0.0144	0.0092	3.609	0.342	38.081	0.285747
SMI	chr16:298034:T:TA	AXIN1	pLoF	chr16	298034	T	TA	3.124e-05	0	5.045e-05	12190	19823	0.0004	0.0002	0.205	0.011	3.756	0.285816
SMI	chr2:166277093:G:A	SCN9A	damaging_missense	chr2	166277093	G	A	3.123e-05	0	5.044e-05	12194	19824	0.0001	0.0001	0.206	0.011	3.753	0.285819
SMI	chr16:67288488:G:C	PLEKHG4	pLoF	chr16	67288488	G	C	3.129e-05	0	5.054e-05	12167	19787	0.0023	0.002	0.206	0.011	3.752	0.285846
SMI	chr8:51409499:A:AT	PXDNL	pLoF	chr8	51409499	A	AT	4.687e-05	8.207e-05	2.522e-05	12184	19822	0.0009	0.0002	3.609	0.342	38.114	0.285858
SMI	chr10:73246032:CCT:C	DNAJC9	pLoF	chr10	73246032	CCT	C	4.685e-05	8.201e-05	2.522e-05	12194	19823	0.0001	0.0002	3.611	0.342	38.157	0.285873
SMI	chr11:403141:T:A	PKP3	damaging_missense	chr11	403141	T	A	0.0003723	0.0002591	0.0004401	11577	19312	0.0507	0.0259	0.628	0.268	1.475	0.285876
SMI	chr3:190644339:C:G	IL1RAP	pLoF	chr3	190644339	C	G	3.124e-05	0	5.044e-05	12188	19825	0.0006	0.0001	0.206	0.011	3.753	0.285884
SMI	chr19:6187785:C:T	ACSBG2	pLoF	chr19	6187785	C	T	0.0002032	0.0001232	0.0002524	12179	19809	0.0013	0.0009	0.54	0.174	1.674	0.285894
SMI	chr9:34255809:T:TG	KIF24	pLoF	chr9	34255809	T	TG	4.692e-05	8.217e-05	2.526e-05	12170	19798	0.002	0.0014	3.608	0.342	38.08	0.285918
SMI	chr17:8340445:TC:T	ODF4	pLoF	chr17	8340445	TC	T	0.001892	0.002094	0.001768	12175	19797	0.0016	0.0015	1.22	0.847	1.759	0.285933
SMI	chrX:5893235:G:A	NLGN4X	damaging_missense	chrX	5893235	G	A	4.688e-05	0	7.569e-05	12181	19817	0.0011	0.0005	0.373	0.061	2.284	0.285939
SMI	chr14:73265496:C:CT	PAPLN	pLoF	chr14	73265496	C	CT	4.697e-05	8.228e-05	2.528e-05	12154	19781	0.0034	0.0023	3.61	0.342	38.164	0.285941
SMI	chr14:75049409:C:CA	MLH3	pLoF	chr14	75049409	C	CA	4.684e-05	8.2e-05	2.522e-05	12195	19826	0	0	3.61	0.342	38.164	0.285941
SMI	chr14:75049410:C:CAG	MLH3	pLoF	chr14	75049410	C	CAG	4.684e-05	8.2e-05	2.522e-05	12195	19826	0	0	3.61	0.342	38.164	0.285941
SMI	chr11:85685041:C:A	CCDC89	pLoF	chr11	85685041	C	A	3.124e-05	0	5.046e-05	12191	19817	0.0003	0.0005	0.206	0.011	3.754	0.285993
SMI	chr8:23290407:G:T	R3HCC1	pLoF	chr8	23290407	G	T	3.126e-05	0	5.048e-05	12181	19808	0.0011	0.0009	0.205	0.011	3.763	0.285999
SMI	chr1:162512514:AT:A	UHMK1	pLoF	chr1	162512514	AT	A	0.006496	0.006151	0.006709	12194	19824	0.0001	0.0001	0.898	0.737	1.094	0.286015
SMI	chr19:6583453:TC:T	CD70	pLoF	chr19	6583453	TC	T	3.201e-05	0	5.152e-05	11831	19409	0.0298	0.021	0.206	0.011	3.755	0.286024
SMI	chr15:92630244:TCA:T	FAM174B	pLoF	chr15	92630244	TCA	T	3.236e-05	0	5.202e-05	11681	19224	0.0422	0.0304	0.205	0.011	3.766	0.286044
SMI	chr8:58565055:G:A	SDCBP	damaging_missense	chr8	58565055	G	A	4.721e-05	8.291e-05	2.536e-05	12061	19713	0.011	0.0057	3.607	0.342	38.081	0.286058
SMI	chr2:221436563:G:A	EPHA4	damaging_missense	chr2	221436563	G	A	3.129e-05	0	5.051e-05	12165	19797	0.0025	0.0015	0.206	0.011	3.76	0.286087
SMI	7:128902802:TC:T	KCP	pLoF	7	128902802	TC	T	3.234e-05	0	5.212e-05	11738	19187	0.0375	0.0322	0.206	0.011	3.761	0.286098
SMI	chr11:74034158:CA:C	C2CD3	pLoF	chr11	74034158	CA	C	9.371e-05	4.101e-05	0.0001261	12192	19822	0.0002	0.0002	0.405	0.077	2.133	0.286106
SMI	chr1:114680376:A:T	AMPD1	damaging_missense	chr1	114680376	A	T	3.124e-05	0	5.045e-05	12192	19823	0.0002	0.0002	0.206	0.011	3.759	0.286108
SMI	chr6:129098302:T:C	LAMA2	damaging_missense	chr6	129098302	T	C	3.124e-05	0	5.045e-05	12189	19822	0.0005	0.0002	0.206	0.011	3.759	0.286108
SMI	chr17:1883812:G:GT	RPA1	pLoF	chr17	1883812	G	GT	4.736e-05	8.326e-05	2.543e-05	12010	19660	0.0152	0.0084	3.607	0.342	38.093	0.286122
SMI	chr1:178483252:CTA:C	CLEC20A	pLoF	chr1	178483252	CTA	C	0.0002514	0.0003308	0.0002027	12093	19734	0.0084	0.0046	1.743	0.628	4.839	0.286155
SMI	7:128947411:C:CAA	IRF5	pLoF	7	128947411	C	CAA	3.125e-05	0	5.047e-05	12185	19815	0.0008	0.0006	0.206	0.011	3.758	0.286183
SMI	chr22:50463363:GGTGCAGCTCCTGGGCGAGGCAGCGGC:G	SBF1	pLoF	chr22	50463363	GGTGCAGCTCCTGGGCGAGGCAGCGGC	G	4.72e-05	8.269e-05	2.539e-05	12093	19689	0.0084	0.0069	3.606	0.341	38.076	0.286185
SMI	chr11:47579334:CGTGA:C	NDUFS3	pLoF	chr11	47579334	CGTGA	C	4.698e-05	8.231e-05	2.528e-05	12149	19782	0.0038	0.0022	3.606	0.341	38.092	0.286203
SMI	chr22:37870320:C:T	EIF3L	pLoF	chr22	37870320	C	T	3.148e-05	0	5.082e-05	12094	19677	0.0083	0.0075	0.206	0.011	3.761	0.286238
SMI	chr3:151122901:G:A	MED12L	damaging_missense	chr3	151122901	G	A	3.127e-05	0	5.049e-05	12179	19805	0.0013	0.0011	0.206	0.011	3.758	0.286257
SMI	7:111989108:T:C	DOCK4	damaging_missense	7	111989108	T	C	7.89e-05	0.0001244	5.093e-05	12054	19633	0.0116	0.0097	2.699	0.435	16.746	0.286295
SMI	chr2:191998261:C:T	TMEFF2	pLoF	chr2	191998261	C	T	0.0003941	0.0004985	0.0003303	12037	19678	0.013	0.0075	1.557	0.69	3.516	0.286302
SMI	chr5:156951719:G:A	TIMD4	pLoF	chr5	156951719	G	A	3.133e-05	0	5.057e-05	12147	19776	0.0039	0.0025	0.206	0.011	3.759	0.286308
SMI	chr12:41573337:A:C	PDZRN4	damaging_missense	chr12	41573337	A	C	4.685e-05	8.201e-05	2.522e-05	12193	19824	0.0002	0.0001	3.605	0.341	38.078	0.28631
SMI	chr16:84022883:C:A	SLC38A8	pLoF	chr16	84022883	C	A	8.034e-05	0.0001272	5.174e-05	11788	19328	0.0334	0.0251	2.701	0.435	16.785	0.286311
SMI	chr14:67387414:G:GTA	PLEK2	pLoF	chr14	67387414	G	GTA	3.143e-05	0	5.071e-05	12095	19719	0.0082	0.0054	0.206	0.011	3.76	0.286315
SMI	chr11:62647929:TGA:T	INTS5	pLoF	chr11	62647929	TGA	T	3.125e-05	0	5.047e-05	12188	19812	0.0006	0.0007	0.206	0.011	3.76	0.286318
SMI	chr5:140674277:G:A	HARS	pLoF	chr5	140674277	G	A	4.697e-05	8.224e-05	2.528e-05	12160	19778	0.0029	0.0024	3.607	0.341	38.144	0.28641
SMI	chr15:43190102:GATGGC:G	CCNDBP1	pLoF	chr15	43190102	GATGGC	G	0.0006565	0.0004927	0.0007572	12177	19811	0.0015	0.0008	0.709	0.376	1.335	0.286421
SMI	chr11:88294059:C:A	CTSC	pLoF	chr11	88294059	C	A	3.123e-05	0	5.044e-05	12194	19825	0.0001	0.0001	0.206	0.011	3.76	0.286426
SMI	chr12:12949547:AGGCATTGCCTTGTAAAG:A	GPRC5D	pLoF	chr12	12949547	AGGCATTGCCTTGTAAAG	A	0.00483	0.004638	0.004947	12181	19809	0.0011	0.0009	0.882	0.7	1.111	0.286436
SMI	chr6:42173662:G:T	GUCA1A	pLoF	chr6	42173662	G	T	0.0004872	0.0003718	0.0005581	12104	19710	0.0075	0.0059	0.673	0.324	1.395	0.286448
SMI	chr15:42689333:A:AAC	STARD9	pLoF	chr15	42689333	A	AAC	0.0001405	0.000205	0.0001009	12194	19825	0.0001	0.0001	2.087	0.539	8.071	0.286506
SMI	chr12:49742188:C:T	TMBIM6	pLoF	chr12	49742188	C	T	3.151e-05	0	5.083e-05	12057	19675	0.0113	0.0076	0.206	0.011	3.764	0.286579
SMI	chr9:6256044:T:C	IL33	damaging_missense	chr9	6256044	T	C	3.124e-05	0	5.045e-05	12185	19822	0.0008	0.0002	0.206	0.011	3.762	0.286589
SMI	chr8:52133130:C:A	ST18	pLoF	chr8	52133130	C	A	4.697e-05	8.226e-05	2.528e-05	12157	19780	0.0031	0.0023	3.599	0.341	37.957	0.286614
SMI	chr16:46682117:C:T	VPS35	damaging_missense	chr16	46682117	C	T	0.0002982	0.0002065	0.0003544	12106	19749	0.0073	0.0039	0.602	0.237	1.53	0.286635
SMI	chr8:22315128:G:T	PIWIL2	pLoF	chr8	22315128	G	T	7.901e-05	0.000125	5.091e-05	12002	19641	0.0158	0.0093	2.698	0.435	16.75	0.286673
SMI	chr4:40348938:G:A	CHRNA9	damaging_missense	chr4	40348938	G	A	0.00147	0.001231	0.001617	12181	19794	0.0011	0.0016	0.795	0.521	1.213	0.286691
SMI	chr11:63217378:G:A	SLC22A25	pLoF	chr11	63217378	G	A	0.001203	0.0009842	0.001337	12193	19822	0.0002	0.0002	0.776	0.487	1.237	0.286707
SMI	chr10:104048086:C:T	COL17A1	damaging_missense	chr10	104048086	C	T	4.703e-05	8.239e-05	2.531e-05	12138	19756	0.0047	0.0035	3.599	0.341	37.974	0.286759
SMI	chr15:71817672:G:C	NR2E3	damaging_missense	chr15	71817672	G	C	3.138e-05	0	5.063e-05	12118	19753	0.0063	0.0037	0.206	0.011	3.769	0.286781
SMI	chr11:105903865:C:T	GRIA4	pLoF	chr11	105903865	C	T	4.687e-05	8.207e-05	2.523e-05	12185	19817	0.0008	0.0005	3.601	0.341	38.054	0.286787
SMI	chr3:52322488:C:T	DNAH1	pLoF	chr3	52322488	C	T	4.695e-05	8.226e-05	2.526e-05	12157	19792	0.0031	0.0017	3.597	0.341	37.92	0.286788
SMI	chr4:38054238:TGG:T	TBC1D1	pLoF	chr4	38054238	TGG	T	3.147e-05	0	5.083e-05	12104	19673	0.0075	0.0077	0.206	0.011	3.766	0.286825
SMI	chr4:38054242:AC:A	TBC1D1	pLoF	chr4	38054242	AC	A	3.129e-05	0	5.052e-05	12169	19795	0.0021	0.0016	0.206	0.011	3.766	0.286825
SMI	chr11:95827811:T:TAGCCAATGTTC	CEP57	pLoF	chr11	95827811	T	TAGCCAATGTTC	3.127e-05	0	5.05e-05	12175	19802	0.0016	0.0012	0.206	0.011	3.774	0.28683
SMI	chr2:178104406:T:A	PDE11A	pLoF	chr2	178104406	T	A	0.001624	0.001846	0.001488	12189	19821	0.0005	0.0003	1.24	0.835	1.841	0.286856
SMI	chr1:160838450:C:T	CD244	pLoF	chr1	160838450	C	T	4.731e-05	8.313e-05	2.541e-05	12030	19678	0.0135	0.0075	3.6	0.341	38.021	0.286864
SMI	chr10:104267283:T:A	GSTO1	damaging_missense	chr10	104267283	T	A	3.125e-05	0	5.045e-05	12184	19821	0.0009	0.0003	0.206	0.011	3.768	0.286865
SMI	chr5:35955841:C:CA	UGT3A1	pLoF	chr5	35955841	C	CA	9.372e-05	4.102e-05	0.0001261	12190	19820	0.0004	0.0003	0.405	0.077	2.136	0.286892
SMI	chr1:227733437:AGC:A	JMJD4	pLoF	chr1	227733437	AGC	A	9.419e-05	4.126e-05	0.0001267	12117	19735	0.0064	0.0046	0.405	0.077	2.137	0.286898
SMI	chr2:174400072:G:T	SCRN3	pLoF	chr2	174400072	G	T	9.376e-05	4.105e-05	0.0001262	12180	19817	0.0012	0.0005	0.405	0.077	2.136	0.286901
SMI	chrX:55488019:TTTTTC:T	USP51	pLoF	chrX	55488019	TTTTTC	T	4.686e-05	8.203e-05	2.522e-05	12191	19822	0.0003	0.0002	3.596	0.341	37.915	0.286916
SMI	chr10:1199991:G:C	ADARB2	pLoF	chr10	1199991	G	C	3.127e-05	0	5.049e-05	12175	19805	0.0016	0.0011	0.206	0.011	3.771	0.286985
SMI	chr13:31141238:G:A	HSPH1	pLoF	chr13	31141238	G	A	3.128e-05	0	5.05e-05	12171	19802	0.002	0.0012	0.206	0.011	3.771	0.287015
SMI	chr12:91158406:TC:T	DCN	pLoF	chr12	91158406	TC	T	3.125e-05	0	5.047e-05	12185	19815	0.0008	0.0006	0.206	0.011	3.77	0.287016
SMI	chr3:183015445:G:T	MCCC1	pLoF	chr3	183015445	G	T	3.146e-05	0	5.077e-05	12091	19698	0.0085	0.0065	0.206	0.011	3.77	0.287016
SMI	chr5:79028576:A:G	DMGDH	damaging_missense	chr5	79028576	A	G	0.0002499	0.0003281	0.0002018	12192	19825	0.0002	0.0001	1.741	0.627	4.829	0.287057
SMI	chr17:42693444:CCT:C	CNTNAP1	pLoF	chr17	42693444	CCT	C	3.143e-05	0	5.071e-05	12099	19719	0.0079	0.0054	0.206	0.011	3.774	0.287113
SMI	chr13:110211904:C:G	COL4A1	damaging_missense	chr13	110211904	C	G	4.692e-05	8.216e-05	2.526e-05	12171	19797	0.002	0.0015	3.595	0.341	37.934	0.28713
SMI	chr3:189995412:C:G	P3H2	damaging_missense	chr3	189995412	C	G	4.699e-05	8.23e-05	2.529e-05	12151	19772	0.0036	0.0027	3.598	0.34	38.033	0.287145
SMI	chr19:36393158:G:T	ZFP82	pLoF	chr19	36393158	G	T	4.684e-05	8.2e-05	2.522e-05	12195	19826	0	0	3.595	0.341	37.93	0.287157
SMI	chr3:56434704:G:GT	ERC2	pLoF	chr3	56434704	G	GT	7.807e-05	0.000123	5.044e-05	12195	19826	0	0	2.695	0.434	16.728	0.287159
SMI	chr13:23593422:C:A	TNFRSF19	pLoF	chr13	23593422	C	A	3.151e-05	0	5.084e-05	12071	19669	0.0102	0.0079	0.207	0.011	3.772	0.287229
SMI	chr3:197943933:TGTCTGTTTCTTTA:T	IQCG	pLoF	chr3	197943933	TGTCTGTTTCTTTA	T	3.124e-05	0	5.045e-05	12190	19822	0.0004	0.0002	0.206	0.011	3.776	0.287258
SMI	chr5:79044326:C:T	DMGDH	pLoF	chr5	79044326	C	T	0.0002501	0.0003285	0.0002019	12177	19809	0.0015	0.0009	1.74	0.627	4.824	0.287296
SMI	chr17:67366489:C:T	PSMD12	damaging_missense	chr17	67366489	C	T	3.164e-05	0	5.1e-05	11994	19608	0.0165	0.011	0.206	0.011	3.777	0.287336
SMI	chr11:2775967:G:C	KCNQ1	damaging_missense	chr11	2775967	G	C	4.726e-05	8.293e-05	2.54e-05	12058	19684	0.0112	0.0072	3.591	0.341	37.845	0.28737
SMI	chr2:240524233:G:C	ANKMY1	pLoF	chr2	240524233	G	C	3.124e-05	0	5.045e-05	12189	19823	0.0005	0.0002	0.206	0.011	3.777	0.287393
SMI	7:6005994:T:A	PMS2	pLoF	7	6005994	T	A	3.15e-05	0	5.092e-05	12105	19639	0.0074	0.0094	0.206	0.011	3.778	0.287406
SMI	chr8:11309598:G:C	MTMR9	damaging_missense	chr8	11309598	G	C	9.373e-05	4.101e-05	0.0001262	12191	19815	0.0003	0.0006	0.406	0.077	2.138	0.287414
SMI	chr11:34135265:C:T	NAT10	pLoF	chr11	34135265	C	T	3.17e-05	0	5.113e-05	11983	19559	0.0174	0.0135	0.207	0.011	3.776	0.287444
SMI	chr2:233277575:A:G	ATG16L1	damaging_missense	chr2	233277575	A	G	4.795e-05	8.42e-05	2.577e-05	11877	19405	0.0261	0.0212	3.59	0.341	37.83	0.287471
SMI	chr1:248273317:A:C	OR2T33	pLoF	chr1	248273317	A	C	4.69e-05	8.21e-05	2.525e-05	12180	19804	0.0012	0.0011	3.592	0.34	37.895	0.287498
SMI	chr3:171735507:G:C	PLD1	damaging_missense	chr3	171735507	G	C	7.824e-05	0.0001233	5.055e-05	12170	19783	0.002	0.0022	2.694	0.434	16.734	0.287506
SMI	7:142005562:CT:C	MGAM	pLoF	7	142005562	CT	C	7.821e-05	0.0001233	5.05e-05	12164	19801	0.0025	0.0013	2.691	0.434	16.682	0.287513
SMI	chr10:97430498:C:T	PGAM1	damaging_missense	chr10	97430498	C	T	0.002484	0.002216	0.002649	12186	19820	0.0007	0.0003	0.84	0.608	1.159	0.28752
SMI	chr19:38463841:A:C	RYR1	damaging_missense	chr19	38463841	A	C	3.249e-05	0	5.216e-05	11605	19172	0.0484	0.033	0.206	0.011	3.789	0.28753
SMI	chr3:49011971:G:GA	WDR6	pLoF	chr3	49011971	G	GA	3.124e-05	0	5.045e-05	12192	19822	0.0002	0.0002	0.206	0.011	3.789	0.28753
SMI	chr19:36067322:C:T	WDR62	damaging_missense	chr19	36067322	C	T	4.707e-05	8.255e-05	2.531e-05	12114	19755	0.0066	0.0036	3.589	0.341	37.835	0.287552
SMI	chr14:21476573:G:A	RAB2B	pLoF	chr14	21476573	G	A	3.138e-05	0	5.065e-05	12121	19743	0.0061	0.0042	0.207	0.011	3.781	0.287667
SMI	chr5:96803753:GACGT:G	ERAP1	pLoF	chr5	96803753	GACGT	G	0.0002967	0.000205	0.0003531	12195	19826	0	0	0.603	0.237	1.533	0.287692
SMI	chr8:138725386:C:T	COL22A1	pLoF	chr8	138725386	C	T	3.162e-05	0	5.102e-05	12022	19600	0.0142	0.0114	0.207	0.011	3.781	0.28771
SMI	chr16:67210172:C:T	LRRC29	pLoF	chr16	67210172	C	T	0.01802	0.01777	0.01818	11764	19309	0.0353	0.0261	0.936	0.829	1.057	0.287728
SMI	chr12:113128140:C:T	RASAL1	damaging_missense	chr12	113128140	C	T	4.88e-05	8.626e-05	2.612e-05	11593	19144	0.0494	0.0344	3.587	0.34	37.804	0.28776
SMI	chr1:8362832:G:C	RERE	damaging_missense	chr1	8362832	G	C	3.174e-05	0	5.121e-05	11976	19526	0.018	0.0151	0.206	0.011	3.785	0.28776
SMI	chr20:37931685:G:A	VSTM2L	damaging_missense	chr20	37931685	G	A	3.152e-05	0	5.084e-05	12056	19668	0.0114	0.008	0.207	0.011	3.782	0.287784
SMI	chr4:125449104:C:A	FAT4	damaging_missense	chr4	125449104	C	A	3.123e-05	0	5.044e-05	12195	19826	0	0	0.206	0.011	3.789	0.287797
SMI	chr22:30017964:T:C	MTMR3	damaging_missense	chr22	30017964	T	C	3.151e-05	0	5.082e-05	12058	19678	0.0112	0.0075	0.207	0.011	3.784	0.287814
SMI	chr17:43018203:C:T	VAT1	damaging_missense	chr17	43018203	C	T	0.001197	0.0009937	0.001322	12076	19667	0.0098	0.008	0.776	0.486	1.239	0.287821
SMI	chr22:20094722:C:T	DGCR8	damaging_missense	chr22	20094722	C	T	4.785e-05	8.42e-05	2.568e-05	11877	19468	0.0261	0.0181	3.586	0.34	37.797	0.287843
SMI	chr1:24605742:C:T	NCMAP	pLoF	chr1	24605742	C	T	0.0001123	0.0001688	7.766e-05	11845	19316	0.0287	0.0257	2.302	0.495	10.713	0.287853
SMI	chr16:75669488:G:A	AC025287.4	pLoF	chr16	75669488	G	A	4.69e-05	8.214e-05	2.524e-05	12174	19808	0.0017	0.0009	3.586	0.34	37.779	0.287864
SMI	7:143444016:C:G	TAS2R60	pLoF	7	143444016	C	G	0.0004216	0.000533	0.0003531	12195	19826	0	0	1.528	0.699	3.342	0.287873
SMI	chr12:63668102:C:A	DPY19L2	pLoF	chr12	63668102	C	A	0.001047	0.0008619	0.001161	12182	19802	0.0011	0.0012	0.763	0.464	1.256	0.28788
SMI	chr19:1005165:T:G	GRIN3B	damaging_missense	chr19	1005165	T	G	0.002655	0.002338	0.002851	12192	19821	0.0002	0.0003	0.845	0.62	1.152	0.287898
SMI	chr19:58367838:C:A	ZNF837	damaging_missense	chr19	58367838	C	A	9.376e-05	4.104e-05	0.0001262	12184	19813	0.0009	0.0007	0.406	0.077	2.141	0.287924
SMI	chr18:36800260:A:G	TPGS2	damaging_missense	chr18	36800260	A	G	3.126e-05	0	5.046e-05	12168	19817	0.0022	0.0005	0.206	0.011	3.797	0.287943
SMI	chr2:88182845:C:T	THNSL2	pLoF	chr2	88182845	C	T	3.13e-05	0	5.053e-05	12156	19790	0.0032	0.0018	0.207	0.011	3.785	0.287985
SMI	chr2:200892075:GT:G	NIF3L1	pLoF	chr2	200892075	GT	G	4.685e-05	8.201e-05	2.522e-05	12194	19823	0.0001	0.0002	3.586	0.34	37.817	0.288022
SMI	chr14:31112416:C:T	HECTD1	damaging_missense	chr14	31112416	C	T	0.0001581	0.0002496	0.000102	12021	19603	0.0143	0.0112	1.979	0.562	6.975	0.288109
SMI	chr5:149601189:C:T	ARHGEF37	pLoF	chr5	149601189	C	T	0.0001441	0.0002118	0.0001029	11801	19431	0.0323	0.0199	2.08	0.539	8.033	0.288147
SMI	chr6:39008899:C:T	DNAH8	damaging_missense	chr6	39008899	C	T	4.689e-05	8.205e-05	2.525e-05	12187	19802	0.0007	0.0012	3.585	0.34	37.808	0.288192
SMI	chr16:30668583:T:C	FBRS	damaging_missense	chr16	30668583	T	C	7.827e-05	0.0001234	5.053e-05	12153	19789	0.0034	0.0019	2.687	0.434	16.652	0.288216
SMI	chr16:77212194:C:CG	SYCE1L	pLoF	chr16	77212194	C	CG	0.0002992	0.0002073	0.0003554	12061	19695	0.011	0.0066	0.603	0.237	1.533	0.288236
SMI	chr12:130438448:A:C	RIMBP2	damaging_missense	chr12	130438448	A	C	4.793e-05	8.462e-05	2.567e-05	11817	19476	0.031	0.0176	3.587	0.34	37.895	0.288244
SMI	chr9:96352104:G:T	SLC35D2	damaging_missense	chr9	96352104	G	T	7.827e-05	0.0001234	5.054e-05	12153	19788	0.0034	0.0019	2.687	0.433	16.663	0.288255
SMI	chr3:113250690:C:A	BOC	pLoF	chr3	113250690	C	A	3.123e-05	0	5.045e-05	12195	19822	0	0.0002	0.207	0.011	3.789	0.288279
SMI	chr22:37986181:AG:A	POLR2F	pLoF	chr22	37986181	AG	A	0.0001567	8.245e-05	0.0002023	12129	19775	0.0054	0.0026	0.495	0.135	1.814	0.288351
SMI	chr8:29140073:A:G	KIF13B	damaging_missense	chr8	29140073	A	G	0.0001472	0.0002151	0.0001056	11624	18944	0.0468	0.0445	2.082	0.538	8.065	0.288365
SMI	7:18629426:G:T	HDAC9	damaging_missense	7	18629426	G	T	3.127e-05	0	5.049e-05	12176	19805	0.0016	0.0011	0.207	0.011	3.793	0.288438
SMI	chr22:46053749:C:A	PRR34	pLoF	chr22	46053749	C	A	3.25e-05	0	5.214e-05	11590	19179	0.0496	0.0326	0.207	0.011	3.791	0.288453
SMI	chr17:5091697:C:T	ZFP3	pLoF	chr17	5091697	C	T	9.369e-05	4.1e-05	0.0001261	12194	19825	0.0001	0.0001	0.406	0.077	2.144	0.288486
SMI	chr17:5091699:GGAGA:G	ZFP3	pLoF	chr17	5091699	GGAGA	G	9.369e-05	4.1e-05	0.0001261	12195	19826	0	0	0.406	0.077	2.144	0.288486
SMI	chr1:11514409:G:C	DISP3	damaging_missense	chr1	11514409	G	C	3.232e-05	0	5.212e-05	11757	19185	0.0359	0.0323	0.207	0.011	3.794	0.288513
SMI	chr12:49336024:C:T	C1QL4	damaging_missense	chr12	49336024	C	T	0.001673	0.00193	0.001515	12179	19807	0.0013	0.001	1.237	0.835	1.831	0.288523
SMI	chr17:30785953:CAG:C	CRLF3	pLoF	chr17	30785953	CAG	C	4.706e-05	8.254e-05	2.53e-05	12116	19761	0.0065	0.0033	3.579	0.34	37.714	0.288541
SMI	chr6:32843016:G:A	PSMB8	damaging_missense	chr6	32843016	G	A	4.684e-05	8.2e-05	2.522e-05	12195	19826	0	0	3.582	0.339	37.793	0.288567
SMI	chr19:15055157:G:A	CASP14	pLoF	chr19	15055157	G	A	0.0004101	0.0002905	0.0004833	12047	19656	0.0121	0.0086	0.648	0.29	1.445	0.288598
SMI	chr6:32129030:G:A	FKBPL	pLoF	chr6	32129030	G	A	4.684e-05	8.2e-05	2.522e-05	12195	19826	0	0	3.577	0.34	37.672	0.288613
SMI	chr12:49559515:C:T	MCRS1	damaging_missense	chr12	49559515	C	T	3.133e-05	0	5.061e-05	12157	19760	0.0031	0.0033	0.207	0.011	3.8	0.288639
SMI	chr5:90407807:CTT:C	CETN3	pLoF	chr5	90407807	CTT	C	7.814e-05	0.0001232	5.047e-05	12179	19815	0.0013	0.0006	2.685	0.433	16.642	0.288643
SMI	chr16:21037915:T:C	DNAH3	damaging_missense	chr16	21037915	T	C	0.0001413	0.0002065	0.0001013	12108	19742	0.0071	0.0042	2.081	0.538	8.053	0.28867
SMI	chr16:4336799:A:G	GLIS2	damaging_missense	chr16	4336799	A	G	9.372e-05	0.0001641	5.046e-05	12190	19819	0.0004	0.0004	2.404	0.476	12.158	0.288695
SMI	chr19:35722643:C:T	KMT2B	damaging_missense	chr19	35722643	C	T	0.0001097	0.0001649	7.588e-05	12129	19769	0.0054	0.0029	2.297	0.494	10.682	0.288721
SMI	chr14:24319813:C:T	ADCY4	damaging_missense	chr14	24319813	C	T	4.69e-05	8.213e-05	2.524e-05	12176	19806	0.0016	0.001	3.577	0.34	37.672	0.288729
SMI	chr5:171183332:TC:T	RANBP17	pLoF	chr5	171183332	TC	T	0.0002031	0.0001231	0.0002523	12183	19817	0.001	0.0005	0.542	0.175	1.681	0.288765
SMI	chr2:189863774:C:T	PMS1	pLoF	chr2	189863774	C	T	4.685e-05	8.203e-05	2.522e-05	12191	19825	0.0003	0.0001	3.577	0.339	37.698	0.288773
SMI	chr10:45374328:G:A	ALOX5	damaging_missense	chr10	45374328	G	A	0.0001132	0.0001717	7.787e-05	11651	19262	0.0446	0.0284	2.297	0.494	10.682	0.288788
SMI	chr4:110561547:G:T	ENPEP	pLoF	chr4	110561547	G	T	0.0002506	0.0003292	0.0002023	12151	19772	0.0036	0.0027	1.737	0.626	4.818	0.288792
SMI	chr19:6760769:CAT:C	SH2D3A	pLoF	chr19	6760769	CAT	C	3.126e-05	0	5.048e-05	12177	19810	0.0015	0.0008	0.207	0.011	3.799	0.2888
SMI	chr12:68326656:C:A	MDM1	pLoF	chr12	68326656	C	A	0.0007651	0.000902	0.0006809	12195	19826	0	0	1.37	0.766	2.453	0.288803
SMI	chr8:67483847:C:T	CPA6	pLoF	chr8	67483847	C	T	0.0006746	0.0005362	0.0007595	12122	19751	0.006	0.0038	0.715	0.384	1.33	0.288835
SMI	chr22:21015259:A:T	P2RX6	pLoF	chr22	21015259	A	T	0.00231	0.002551	0.002164	11956	19639	0.0196	0.0094	1.199	0.857	1.678	0.288841
SMI	chr1:86485415:C:T	CLCA1	pLoF	chr1	86485415	C	T	4.691e-05	8.211e-05	2.526e-05	12179	19795	0.0013	0.0016	3.577	0.339	37.715	0.288861
SMI	chr6:26465338:CAA:C	BTN2A1	pLoF	chr6	26465338	CAA	C	3.124e-05	0	5.044e-05	12187	19825	0.0007	0.0001	0.207	0.011	3.801	0.28887
SMI	chr9:37731089:T:C	FRMPD1	damaging_missense	chr9	37731089	T	C	0.002905	0.003203	0.002724	11707	19275	0.04	0.0278	1.179	0.87	1.599	0.288896
SMI	chr19:36035499:C:CA	THAP8	pLoF	chr19	36035499	C	CA	0.0002038	0.0001237	0.0002529	12128	19770	0.0055	0.0028	0.542	0.175	1.681	0.288901
SMI	chr2:32467714:C:T	BIRC6	damaging_missense	chr2	32467714	C	T	9.376e-05	4.102e-05	0.0001262	12189	19809	0.0005	0.0009	0.407	0.077	2.145	0.288908
SMI	chr15:40472171:C:T	CHST14	pLoF	chr15	40472171	C	T	9.375e-05	4.104e-05	0.0001262	12184	19815	0.0009	0.0006	0.407	0.077	2.146	0.288954
SMI	chr1:202001659:G:C	RNPEP	damaging_missense	chr1	202001659	G	C	0.003017	0.003244	0.002877	12176	19811	0.0016	0.0008	1.172	0.874	1.573	0.288966
SMI	chr10:114044599:G:T	ADRB1	damaging_missense	chr10	114044599	G	T	4.703e-05	8.236e-05	2.531e-05	12142	19754	0.0043	0.0036	3.573	0.339	37.612	0.28901
SMI	chr20:38231255:C:T	KIAA1755	pLoF	chr20	38231255	C	T	4.766e-05	8.385e-05	2.558e-05	11926	19547	0.0221	0.0141	3.574	0.339	37.651	0.289066
SMI	chr10:65920379:ATT:A	CTNNA3	pLoF	chr10	65920379	ATT	A	4.691e-05	8.213e-05	2.525e-05	12176	19801	0.0016	0.0013	3.575	0.339	37.679	0.289083
SMI	7:95405408:TC:T	PON2	pLoF	7	95405408	TC	T	0.0002968	0.0002051	0.0003532	12190	19816	0.0004	0.0005	0.604	0.238	1.534	0.289111
SMI	chr2:219514476:ACGAT:A	ASIC4	pLoF	chr2	219514476	ACGAT	A	9.389e-05	4.115e-05	0.0001263	12150	19801	0.0037	0.0013	0.406	0.077	2.149	0.289189
SMI	chr19:58455729:G:A	ZNF324B	damaging_missense	chr19	58455729	G	A	3.124e-05	0	5.045e-05	12191	19822	0.0003	0.0002	0.206	0.011	3.819	0.289217
SMI	chr14:81497999:G:A	SEL1L	damaging_missense	chr14	81497999	G	A	3.129e-05	0	5.051e-05	12161	19799	0.0028	0.0014	0.207	0.011	3.811	0.289228
SMI	chr9:111578868:GTAGT:G	PTGR1	pLoF	chr9	111578868	GTAGT	G	3.218e-05	0	5.157e-05	11684	19392	0.0419	0.0219	0.207	0.011	3.807	0.289232
SMI	chr3:141066588:C:A	SPSB4	damaging_missense	chr3	141066588	C	A	3.123e-05	0	5.044e-05	12194	19826	0.0001	0	0.207	0.011	3.803	0.289238
SMI	chr2:39051218:C:T	SOS 1	damaging_missense	chr2	39051218	C	T	9.376e-05	4.105e-05	0.0001262	12180	19816	0.0012	0.0005	0.407	0.077	2.146	0.289242
SMI	chr11:67048725:G:GTGTCCATGTGGCACGC	SYT12	pLoF	chr11	67048725	G	GTGTCCATGTGGCACGC	4.766e-05	8.362e-05	2.562e-05	11959	19517	0.0194	0.0156	3.573	0.339	37.662	0.289317
SMI	chr11:67309814:C:A	SSH3	damaging_missense	chr11	67309814	C	A	4.689e-05	8.207e-05	2.525e-05	12185	19802	0.0008	0.0012	3.573	0.339	37.662	0.289317
SMI	chr5:34922748:C:A	BRIX1	damaging_missense	chr5	34922748	C	A	0.00164	0.001476	0.00174	12194	19825	0.0001	0.0001	0.809	0.547	1.197	0.289327
SMI	chr12:50727784:C:G	DIP2B	damaging_missense	chr12	50727784	C	G	9.432e-05	4.137e-05	0.0001268	12085	19723	0.009	0.0052	0.407	0.077	2.147	0.289353
SMI	chr22:42141534:G:A	CYP2D7	pLoF	chr22	42141534	G	A	3.133e-05	0	5.061e-05	12156	19759	0.0032	0.0034	0.208	0.011	3.806	0.289382
SMI	chr5:102950761:C:G	PAM	damaging_missense	chr5	102950761	C	G	4.71e-05	8.26e-05	2.533e-05	12107	19741	0.0072	0.0043	3.569	0.339	37.559	0.289401
SMI	chr13:110495391:AG:A	COL4A2	pLoF	chr13	110495391	AG	A	4.765e-05	8.362e-05	2.561e-05	11959	19521	0.0194	0.0154	3.57	0.339	37.615	0.289436
SMI	chr22:24164459:G:T	CABIN1	damaging_missense	chr22	24164459	G	T	0.0001097	0.0001647	7.591e-05	12143	19761	0.0043	0.0033	2.295	0.494	10.668	0.289448
SMI	chr8:23154934:G:A	TNFRSF10D	pLoF	chr8	23154934	G	A	3.162e-05	0	5.105e-05	12039	19587	0.0128	0.012	0.208	0.011	3.807	0.289469
SMI	chr17:28574836:G:A	ALDOC	damaging_missense	chr17	28574836	G	A	7.814e-05	0.0001232	5.047e-05	12180	19812	0.0012	0.0007	2.681	0.432	16.624	0.289539
SMI	chr5:56887435:C:T	MAP3K1	damaging_missense	chr5	56887435	C	T	3.124e-05	0	5.045e-05	12188	19820	0.0006	0.0003	0.208	0.011	3.81	0.28957
SMI	7:31103238:C:T	ADCYAP1R1	pLoF	7	31103238	C	T	0.0001442	0.000211	0.0001033	11847	19366	0.0285	0.0232	2.076	0.537	8.019	0.289575
SMI	chr15:70669306:G:A	UACA	pLoF	chr15	70669306	G	A	9.37e-05	4.1e-05	0.0001261	12195	19822	0	0.0002	0.407	0.077	2.148	0.289582
SMI	chr2:206176385:A:AG	GPR1	pLoF	chr2	206176385	A	AG	4.685e-05	8.201e-05	2.522e-05	12194	19825	0.0001	0.0001	3.567	0.339	37.553	0.289618
SMI	chr11:32760109:C:A	CCDC73	damaging_missense	chr11	32760109	C	A	0.0001095	0.0001645	7.578e-05	12156	19793	0.0032	0.0017	2.295	0.493	10.676	0.289643
SMI	chr19:50443556:A:G	MYBPC2	damaging_missense	chr19	50443556	A	G	0.0002504	0.0003291	0.0002021	12155	19797	0.0033	0.0015	1.735	0.626	4.809	0.289711
SMI	chr1:16996008:C:G	ATP13A2	damaging_missense	chr1	16996008	C	G	3.134e-05	0	5.06e-05	12147	19763	0.0039	0.0032	0.207	0.011	3.82	0.289732
SMI	chr3:136293784:C:T	PCCB	damaging_missense	chr3	136293784	C	T	7.836e-05	0.0001237	5.057e-05	12130	19774	0.0053	0.0026	2.679	0.432	16.614	0.289756
SMI	chr17:43013115:TAA:T	IFI35	pLoF	chr17	43013115	TAA	T	3.138e-05	0	5.066e-05	12126	19740	0.0057	0.0043	0.207	0.011	3.816	0.289768
SMI	chr6:27814353:TTTAC:T	HIST1H2AJ	pLoF	chr6	27814353	TTTAC	T	9.494e-05	4.154e-05	0.0001278	12038	19562	0.0129	0.0133	0.407	0.077	2.148	0.289798
SMI	chr1:19232934:A:G	EMC1	pLoF	chr1	19232934	A	G	3.126e-05	0	5.048e-05	12183	19811	0.001	0.0008	0.208	0.011	3.813	0.289812
SMI	chr2:43225709:T:A	ZFP36L2	damaging_missense	chr2	43225709	T	A	7.839e-05	0.0001236	5.061e-05	12135	19758	0.0049	0.0034	2.678	0.432	16.601	0.289818
SMI	chr15:42306612:GGT:G	GANC	pLoF	chr15	42306612	GGT	G	3.143e-05	0	5.07e-05	12091	19723	0.0085	0.0052	0.208	0.011	3.815	0.289845
SMI	chr20:3660641:G:C	GFRA4	damaging_missense	chr20	3660641	G	C	3.125e-05	0	5.047e-05	12187	19814	0.0007	0.0006	0.208	0.011	3.814	0.289854
SMI	chr16:48143986:CTT:C	ABCC12	pLoF	chr16	48143986	CTT	C	0.009927	0.009339	0.01029	12153	19781	0.0034	0.0023	0.916	0.778	1.078	0.289858
SMI	chr18:2547448:C:T	METTL4	pLoF	chr18	2547448	C	T	4.693e-05	8.218e-05	2.526e-05	12168	19794	0.0022	0.0016	3.565	0.339	37.53	0.2899
SMI	chr22:18124243:G:A	TUBA8	damaging_missense	chr22	18124243	G	A	0.0006974	0.0005427	0.0007921	11978	19569	0.0178	0.013	0.717	0.388	1.327	0.289919
SMI	chr12:931231:C:T	RAD52	damaging_missense	chr12	931231	C	T	0.001433	0.001215	0.001567	11938	19465	0.0211	0.0182	0.793	0.515	1.219	0.289983
SMI	7:148816757:C:T	EZH2	damaging_missense	7	148816757	C	T	9.403e-05	4.118e-05	0.0001265	12141	19764	0.0044	0.0031	0.407	0.077	2.15	0.290009
SMI	chr1:150700111:C:T	HORMAD1	pLoF	chr1	150700111	C	T	3.162e-05	0	5.084e-05	11959	19670	0.0194	0.0079	0.208	0.011	3.818	0.290063
SMI	chr19:50443568:A:G	MYBPC2	damaging_missense	chr19	50443568	A	G	9.41e-05	4.129e-05	0.0001264	12109	19772	0.0071	0.0027	0.407	0.077	2.15	0.290101
SMI	chr2:189744746:G:T	ANKAR	pLoF	chr2	189744746	G	T	0.002826	0.003093	0.002662	11961	19537	0.0192	0.0146	1.178	0.87	1.594	0.290115
SMI	chr18:41962631:G:C	PIK3C3	damaging_missense	chr18	41962631	G	C	9.487e-05	4.158e-05	0.0001276	12026	19597	0.0139	0.0116	0.408	0.077	2.15	0.290152
SMI	chr11:73975593:A:T	UCP2	damaging_missense	chr11	73975593	A	T	3.14e-05	0	5.071e-05	12122	19721	0.006	0.0053	0.208	0.011	3.822	0.290285
SMI	chr11:47275911:G:A	MADD	pLoF	chr11	47275911	G	A	3.161e-05	0	5.102e-05	12038	19600	0.0129	0.0114	0.208	0.011	3.821	0.290299
SMI	chr8:133464946:G:A	ST3GAL1	damaging_missense	chr8	133464946	G	A	4.873e-05	8.612e-05	2.608e-05	11612	19169	0.0478	0.0331	3.56	0.338	37.486	0.290377
SMI	chr19:48077775:TG:T	PLA2G4C	pLoF	chr19	48077775	TG	T	0.001603	0.001856	0.001449	11584	18979	0.0501	0.0427	1.248	0.828	1.88	0.290395
SMI	7:1549944:G:T	TMEM184A	damaging_missense	7	1549944	G	T	0.0007332	0.0008841	0.0006412	11876	19494	0.0262	0.0168	1.382	0.759	2.516	0.2904
SMI	chr15:32633074:C:T	ARHGAP11A	pLoF	chr15	32633074	C	T	4.695e-05	8.224e-05	2.527e-05	12160	19790	0.0029	0.0018	3.559	0.338	37.447	0.290411
SMI	chr18:79096649:G:GTTGCTGTGGTTGGCTGATAAATATTTGTCGAAGAAAGAAAGAGCTGAAA	ATP9B	pLoF	chr18	79096649	G	GTTGCTGTGGTTGGCTGATAAATATTTGTCGAAGAAAGAAAGAGCTGAAA	3.188e-05	0	5.127e-05	11868	19504	0.0268	0.0162	0.208	0.011	3.823	0.29046
SMI	chr21:33882447:T:G	ITSN1	damaging_missense	chr21	33882447	T	G	0.0003629	0.0004565	0.0003055	12048	19638	0.012	0.0095	1.582	0.676	3.707	0.29052
SMI	chr8:124518870:TG:T	TATDN1	pLoF	chr8	124518870	TG	T	9.474e-05	4.159e-05	0.0001273	12023	19644	0.0141	0.0092	0.408	0.077	2.153	0.290545
SMI	chr1:206648107:G:GT	DYRK3	pLoF	chr1	206648107	G	GT	3.123e-05	0	5.044e-05	12195	19825	0	0.0001	0.208	0.011	3.825	0.290552
SMI	chr1:151090472:C:T	GABPB2	pLoF	chr1	151090472	C	T	3.136e-05	0	5.061e-05	12132	19760	0.0052	0.0033	0.208	0.011	3.825	0.290592
SMI	chr8:20249987:GC:G	LZTS1	pLoF	chr8	20249987	GC	G	0.0002187	0.0002872	0.0001766	12186	19815	0.0007	0.0006	1.805	0.604	5.401	0.290611
SMI	chr4:147668554:A:C	PRMT9	damaging_missense	chr4	147668554	A	C	3.139e-05	0	5.063e-05	12112	19750	0.0068	0.0038	0.208	0.011	3.828	0.290624
SMI	chr20:9421382:G:A	PLCB4	damaging_missense	chr20	9421382	G	A	4.7e-05	8.228e-05	2.53e-05	12153	19765	0.0034	0.0031	3.559	0.338	37.485	0.290632
SMI	chr1:43317325:G:A	TIE1	damaging_missense	chr1	43317325	G	A	0.0002034	0.0001233	0.0002526	12162	19794	0.0027	0.0016	0.543	0.175	1.686	0.290666
SMI	chr6:143846069:C:T	LTV1	pLoF	chr6	143846069	C	T	3.133e-05	0	5.058e-05	12143	19771	0.0043	0.0028	0.208	0.011	3.827	0.290693
SMI	chr20:33374131:C:A	CDK5RAP1	pLoF	chr20	33374131	C	A	4.701e-05	8.237e-05	2.529e-05	12141	19769	0.0044	0.0029	3.558	0.338	37.477	0.290723
SMI	chr1:40489528:G:C	ZFP69	pLoF	chr1	40489528	G	C	0.0003166	0.0004168	0.0002552	11995	19591	0.0164	0.0118	1.631	0.658	4.039	0.290758
SMI	7:107281305:G:A	COG5	pLoF	7	107281305	G	A	3.172e-05	0	5.102e-05	11930	19600	0.0217	0.0114	0.208	0.011	3.829	0.2908
SMI	chr2:112647090:G:T	SLC20A1	damaging_missense	chr2	112647090	G	T	3.125e-05	0	5.047e-05	12187	19813	0.0007	0.0007	0.208	0.011	3.837	0.290863
SMI	chr19:20807127:C:G	ZNF66	pLoF	chr19	20807127	C	G	7.817e-05	0.0001231	5.051e-05	12181	19800	0.0011	0.0013	2.671	0.431	16.534	0.290869
SMI	7:156963996:A:AT	NOM1	pLoF	7	156963996	A	AT	4.818e-05	8.495e-05	2.582e-05	11772	19362	0.0347	0.0234	3.563	0.337	37.668	0.290916
SMI	7:149250171:C:T	ZNF212	pLoF	7	149250171	C	T	7.853e-05	0.000124	5.067e-05	12099	19734	0.0079	0.0046	2.671	0.431	16.543	0.290918
SMI	chr16:67200721:T:C	ELMO3	damaging_missense	chr16	67200721	T	C	7.843e-05	0.0001237	5.064e-05	12129	19746	0.0054	0.004	2.67	0.431	16.527	0.290936
SMI	chrX:135577198:G:C	INTS6L	damaging_missense	chrX	135577198	G	C	8.173e-05	0.0001319	5.205e-05	11374	19214	0.0673	0.0309	2.67	0.431	16.533	0.291073
SMI	chr9:130410597:C:G	HMCN2	damaging_missense	chr9	130410597	C	G	3.131e-05	0	5.053e-05	12149	19792	0.0038	0.0017	0.208	0.011	3.832	0.291102
SMI	chr13:98709571:C:T	SLC15A1	pLoF	chr13	98709571	C	T	7.817e-05	0.0001232	5.049e-05	12178	19805	0.0014	0.0011	2.671	0.431	16.546	0.291127
SMI	chr17:33112041:G:T	ASIC2	pLoF	chr17	33112041	G	T	4.77e-05	8.392e-05	2.56e-05	11916	19528	0.0229	0.015	3.551	0.338	37.366	0.291194
SMI	chr6:109426880:G:A	PPIL6	pLoF	chr6	109426880	G	A	0.0001719	0.0002462	0.0001262	12184	19816	0.0009	0.0005	1.928	0.57	6.526	0.291221
SMI	chr11:6795252:AGCCAGCAGCC:A	OR6A2	pLoF	chr11	6795252	AGCCAGCAGCC	A	0.0006871	0.0008201	0.0006053	12194	19825	0.0001	0.0001	1.392	0.753	2.571	0.291236
SMI	chr1:74155767:A:G	LRRIQ3	damaging_missense	chr1	74155767	A	G	9.373e-05	4.102e-05	0.0001262	12190	19816	0.0004	0.0005	0.408	0.077	2.155	0.291338
SMI	chr3:113724095:A:ACCTTTCATCTTCCCCGC	NAA50	pLoF	chr3	113724095	A	ACCTTTCATCTTCCCCGC	4.701e-05	8.238e-05	2.53e-05	12139	19766	0.0046	0.003	3.549	0.337	37.329	0.291341
SMI	chr10:113653023:T:TCAATCACCTGTAATAAATTTAAAAATGGCTTATAATTGACCATTTG	NRAP	pLoF	chr10	113653023	T	TCAATCACCTGTAATAAATTTAAAAATGGCTTATAATTGACCATTTG	9.503e-05	4.173e-05	0.0001276	11983	19587	0.0174	0.012	0.407	0.077	2.16	0.291341
SMI	chr3:99930806:A:G	FILIP1L	damaging_missense	chr3	99930806	A	G	4.791e-05	8.405e-05	2.576e-05	11897	19413	0.0244	0.0208	3.551	0.337	37.396	0.291387
SMI	chr12:109232760:C:T	ACACB	damaging_missense	chr12	109232760	C	T	4.722e-05	8.273e-05	2.541e-05	12087	19678	0.0089	0.0075	3.549	0.337	37.321	0.291388
SMI	chr17:63634784:G:T	MAP3K3	pLoF	chr17	63634784	G	T	9.404e-05	4.119e-05	0.0001265	12138	19765	0.0047	0.0031	0.408	0.077	2.157	0.291418
SMI	7:99652770:T:TA	CYP3A5	pLoF	7	99652770	T	TA	0.008267	0.008739	0.007977	12072	19682	0.0101	0.0073	1.101	0.921	1.316	0.291441
SMI	chr10:17910373:ACT:A	MRC1	pLoF	chr10	17910373	ACT	A	3.123e-05	0	5.044e-05	12195	19826	0	0	0.208	0.011	3.839	0.291443
SMI	7:142172164:G:T	MGAM2	pLoF	7	142172164	G	T	4.902e-05	8.567e-05	2.642e-05	11673	18928	0.0428	0.0453	3.546	0.337	37.277	0.291531
SMI	7:143288508:TG:T	CASP2	pLoF	7	143288508	TG	T	4.836e-05	8.639e-05	2.572e-05	11576	19439	0.0508	0.0195	3.546	0.337	37.277	0.291531
SMI	chr10:69157129:T:G	VPS26A	damaging_missense	chr10	69157129	T	G	4.689e-05	8.21e-05	2.524e-05	12180	19808	0.0012	0.0009	3.55	0.337	37.371	0.291532
SMI	chr9:123363145:C:A	CRB2	damaging_missense	chr9	123363145	C	A	3.124e-05	0	5.045e-05	12185	19822	0.0008	0.0002	0.209	0.011	3.84	0.291538
SMI	chr19:13772147:G:T	MRI1	damaging_missense	chr19	13772147	G	T	3.164e-05	0	5.098e-05	11984	19617	0.0173	0.0105	0.208	0.011	3.853	0.29154
SMI	chr11:6210237:C:T	C11orf42	pLoF	chr11	6210237	C	T	3.124e-05	0	5.046e-05	12189	19817	0.0005	0.0005	0.208	0.011	3.842	0.291549
SMI	7:128892703:A:ATGGG	KCP	pLoF	7	128892703	A	ATGGG	7.813e-05	0.0001231	5.047e-05	12184	19815	0.0009	0.0006	2.671	0.43	16.578	0.291551
SMI	chr1:109628767:C:T	AMPD2	damaging_missense	chr1	109628767	C	T	7.859e-05	0.0001239	5.074e-05	12103	19708	0.0075	0.006	2.668	0.431	16.525	0.291596
SMI	chr20:2795674:G:A	CPXM1	pLoF	chr20	2795674	G	A	4.692e-05	8.218e-05	2.525e-05	12169	19801	0.0021	0.0013	3.547	0.337	37.309	0.291637
SMI	chr17:16972026:TG:T	TNFRSF13B	pLoF	chr17	16972026	TG	T	0.0002089	0.0001275	0.0002583	11762	19355	0.0355	0.0238	0.544	0.175	1.688	0.291667
SMI	chr13:32117371:T:G	FRY	damaging_missense	chr13	32117371	T	G	3.133e-05	0	5.056e-05	12135	19779	0.0049	0.0024	0.209	0.011	3.842	0.291692
SMI	chr2:218673704:T:C	STK36	damaging_missense	chr2	218673704	T	C	0.000203	0.000123	0.0002522	12191	19825	0.0003	0.0001	0.544	0.175	1.687	0.291717
SMI	chr1:100160530:AGCTTGGT:A	LRRC39	pLoF	chr1	100160530	AGCTTGGT	A	0.000251	0.0001649	0.0003039	12127	19743	0.0056	0.0042	0.578	0.209	1.601	0.29173
SMI	chr19:39532515:G:C	EID2B	damaging_missense	chr19	39532515	G	C	0.0002036	0.0001234	0.0002529	12152	19770	0.0035	0.0028	0.544	0.175	1.687	0.291763
SMI	chr10:35553127:C:A	CCNY	damaging_missense	chr10	35553127	C	A	3.134e-05	0	5.06e-05	12151	19761	0.0036	0.0033	0.209	0.011	3.845	0.291768
SMI	chr1:155202382:CAG:C	THBS3	pLoF	chr1	155202382	CAG	C	3.142e-05	0	5.075e-05	12121	19703	0.0061	0.0062	0.209	0.011	3.845	0.291806
SMI	chr2:153478387:G:A	RPRM	damaging_missense	chr2	153478387	G	A	3.125e-05	0	5.046e-05	12180	19816	0.0012	0.0005	0.209	0.011	3.845	0.291827
SMI	chr3:63997631:CA:C	ATXN7	pLoF	chr3	63997631	CA	C	4.693e-05	8.216e-05	2.526e-05	12172	19793	0.0019	0.0017	3.543	0.337	37.23	0.291832
SMI	chr1:56956799:G:A	C8B	pLoF	chr1	56956799	G	A	9.43e-05	4.128e-05	0.0001269	12113	19701	0.0067	0.0063	0.408	0.077	2.159	0.291877
SMI	chr20:38225682:A:T	KIAA1755	damaging_missense	chr20	38225682	A	T	4.795e-05	8.428e-05	2.575e-05	11865	19417	0.0271	0.0206	3.542	0.337	37.222	0.291901
SMI	chr17:34932485:C:T	CCT6B	damaging_missense	chr17	34932485	C	T	3.135e-05	0	5.062e-05	12141	19756	0.0044	0.0035	0.209	0.011	3.846	0.291916
SMI	chr15:74824377:AC:A	LMAN1L	pLoF	chr15	74824377	AC	A	3.216e-05	0	5.184e-05	11810	19289	0.0316	0.0271	0.209	0.011	3.847	0.291948
SMI	chr16:66971316:C:T	CES3	pLoF	chr16	66971316	C	T	0.0001743	0.0002503	0.0001278	11986	19563	0.0171	0.0133	1.925	0.569	6.511	0.291959
SMI	chr17:1100673:T:G	ABR	damaging_missense	chr17	1100673	T	G	3.155e-05	0	5.078e-05	12008	19692	0.0153	0.0068	0.209	0.011	3.847	0.291969
SMI	chr17:34939648:C:CTACATACACAAGA	CCT6B	pLoF	chr17	34939648	C	CTACATACACAAGA	4.686e-05	8.204e-05	2.522e-05	12189	19824	0.0005	0.0001	3.542	0.337	37.223	0.29197
SMI	chr20:31909743:C:T	TTLL9	damaging_missense	chr20	31909743	C	T	0.0001118	0.0001685	7.717e-05	11867	19437	0.0269	0.0196	2.284	0.492	10.607	0.291975
SMI	chr17:59886117:G:A	TUBD1	pLoF	chr17	59886117	G	A	4.686e-05	8.205e-05	2.523e-05	12188	19821	0.0006	0.0003	3.542	0.337	37.227	0.291989
SMI	chr19:49061864:C:T	AC008687.8	damaging_missense	chr19	49061864	C	T	3.155e-05	0	5.09e-05	12050	19648	0.0119	0.009	0.208	0.011	3.854	0.292018
SMI	chr16:72796805:C:G	ZFHX3	damaging_missense	chr16	72796805	C	G	3.123e-05	0	5.044e-05	12193	19826	0.0002	0	0.209	0.011	3.852	0.292033
SMI	chr1:11858372:C:T	NPPB	pLoF	chr1	11858372	C	T	0.001298	0.001108	0.001414	12179	19803	0.0013	0.0012	0.787	0.503	1.229	0.292037
SMI	chr6:3286905:C:T	SLC22A23	damaging_missense	chr6	3286905	C	T	7.847e-05	0.0001237	5.067e-05	12122	19737	0.006	0.0045	2.665	0.43	16.495	0.292042
SMI	chr2:96115866:A:G	ADRA2B	damaging_missense	chr2	96115866	A	G	4.685e-05	8.203e-05	2.522e-05	12191	19823	0.0003	0.0002	3.54	0.337	37.194	0.292063
SMI	chr19:45786669:G:A	DMWD	damaging_missense	chr19	45786669	G	A	7.809e-05	0.000123	5.045e-05	12194	19821	0.0001	0.0003	2.665	0.43	16.513	0.292073
SMI	chr17:74473826:C:T	CD300A	pLoF	chr17	74473826	C	T	0.002688	0.00234	0.002902	12180	19814	0.0012	0.0006	0.845	0.618	1.156	0.292073
SMI	chr16:57025420:C:CT	NLRC5	pLoF	chr16	57025420	C	CT	7.821e-05	0.0001233	5.051e-05	12166	19798	0.0024	0.0014	2.664	0.43	16.497	0.292099
SMI	chr17:78993849:T:TGGCGC	CANT1	pLoF	chr17	78993849	T	TGGCGC	0.0002509	0.0001649	0.0003036	12131	19760	0.0052	0.0033	0.579	0.209	1.601	0.292166
SMI	chr3:113980687:C:T	CCDC191	pLoF	chr3	113980687	C	T	4.685e-05	8.202e-05	2.522e-05	12192	19824	0.0002	0.0001	3.541	0.337	37.223	0.292169
SMI	chr14:35123540:CA:C	KIAA0391	pLoF	chr14	35123540	CA	C	4.684e-05	8.2e-05	2.522e-05	12195	19826	0	0	3.54	0.337	37.193	0.292192
SMI	chr6:599180:C:G	EXOC2	damaging_missense	chr6	599180	C	G	4.69e-05	8.208e-05	2.525e-05	12183	19802	0.001	0.0012	3.539	0.337	37.171	0.292245
SMI	chr10:70260693:C:G	NPFFR1	damaging_missense	chr10	70260693	C	G	4.735e-05	8.315e-05	2.544e-05	12026	19655	0.0139	0.0086	3.54	0.337	37.216	0.29228
SMI	chr16:71973507:G:C	PKD1L3	pLoF	chr16	71973507	G	C	7.931e-05	4.18e-05	0.0001023	11961	19559	0.0192	0.0135	0.382	0.064	2.289	0.292301
SMI	chr11:118237180:GT:G	MPZL3	pLoF	chr11	118237180	GT	G	3.123e-05	0	5.044e-05	12193	19825	0.0002	0.0001	0.209	0.011	3.853	0.292319
SMI	chr19:1390985:C:T	NDUFS7	damaging_missense	chr19	1390985	C	T	4.691e-05	8.216e-05	2.525e-05	12172	19802	0.0019	0.0012	3.538	0.337	37.155	0.292326
SMI	chr15:85768628:C:G	KLHL25	damaging_missense	chr15	85768628	C	G	4.689e-05	8.21e-05	2.524e-05	12181	19811	0.0011	0.0008	3.54	0.337	37.229	0.292335
SMI	chr6:160122097:G:GGTGGCTGAGCTGAGCCAGCGCT	SLC22A1	pLoF	chr6	160122097	G	GGTGGCTGAGCTGAGCCAGCGCT	4.686e-05	8.205e-05	2.522e-05	12187	19822	0.0007	0.0002	3.539	0.337	37.186	0.292347
SMI	chr11:47179487:C:T	PACSIN3	damaging_missense	chr11	47179487	C	T	3.137e-05	0	5.065e-05	12136	19745	0.0048	0.0041	0.209	0.011	3.852	0.292351
SMI	chr14:24427823:G:C	CBLN3	pLoF	chr14	24427823	G	C	0.0009293	0.001078	0.0008383	12060	19683	0.0111	0.0072	1.33	0.782	2.262	0.292413
SMI	chr4:39103317:G:T	KLHL5	damaging_missense	chr4	39103317	G	T	3.126e-05	0	5.049e-05	12183	19807	0.001	0.001	0.209	0.011	3.854	0.292422
SMI	chr11:6571977:CCT:C	DNHD1	pLoF	chr11	6571977	CCT	C	4.717e-05	8.272e-05	2.537e-05	12089	19711	0.0087	0.0058	3.54	0.336	37.237	0.292428
SMI	chr3:42407204:TG:T	LYZL4	pLoF	chr3	42407204	TG	T	0.0002037	0.0001236	0.0002528	12140	19776	0.0045	0.0025	0.544	0.175	1.689	0.292439
SMI	chr21:46138892:TC:T	FTCD	pLoF	chr21	46138892	TC	T	9.477e-05	4.155e-05	0.0001274	12035	19619	0.0131	0.0104	0.409	0.077	2.161	0.292442
SMI	chr2:201307602:AT:A	ALS2CR12	pLoF	chr2	201307602	AT	A	0.0001742	0.00025	0.0001277	11998	19579	0.0162	0.0125	1.927	0.568	6.531	0.292472
SMI	chr2:169509808:ACTGCG:A	KLHL41	pLoF	chr2	169509808	ACTGCG	A	4.685e-05	8.201e-05	2.522e-05	12194	19826	0.0001	0	3.535	0.337	37.11	0.292577
SMI	chr2:169509819:AC:A	KLHL41	pLoF	chr2	169509819	AC	A	4.685e-05	8.2e-05	2.522e-05	12195	19824	0	0.0001	3.535	0.337	37.11	0.292577
SMI	chr19:1047579:C:T	ABCA7	pLoF	chr19	1047579	C	T	7.813e-05	0.0001231	5.047e-05	12186	19813	0.0007	0.0007	2.661	0.43	16.471	0.292585
SMI	chr22:19978034:C:T	ARVCF	damaging_missense	chr22	19978034	C	T	0.0001418	0.0002073	0.0001016	12061	19685	0.011	0.0071	1.939	0.565	6.65	0.292595
SMI	chr12:47235151:T:C	PCED1B	damaging_missense	chr12	47235151	T	C	0.0002501	0.0003284	0.0002019	12181	19812	0.0011	0.0007	1.729	0.624	4.793	0.292631
SMI	chr15:90483499:C:T	IQGAP1	damaging_missense	chr15	90483499	C	T	4.689e-05	8.211e-05	2.524e-05	12179	19811	0.0013	0.0008	3.535	0.337	37.133	0.292641
SMI	chr11:108141639:AT:A	ACAT1	pLoF	chr11	108141639	AT	A	4.695e-05	8.232e-05	2.525e-05	12147	19800	0.0039	0.0013	3.535	0.336	37.135	0.292656
SMI	chr1:117092730:G:C	TTF2	pLoF	chr1	117092730	G	C	3.143e-05	0	5.071e-05	12102	19719	0.0076	0.0054	0.209	0.011	3.858	0.292687
SMI	chr14:63599607:A:AC	WDR89	pLoF	chr14	63599607	A	AC	0.0002498	0.000164	0.0003026	12195	19826	0	0	0.579	0.209	1.602	0.292694
SMI	7:55819213:G:C	2026-09-14	damaging_missense	7	55819213	G	C	4.709e-05	8.252e-05	2.533e-05	12118	19736	0.0063	0.0045	3.534	0.336	37.121	0.292699
SMI	chr14:67656465:AT:A	VTI1B	pLoF	chr14	67656465	AT	A	3.13e-05	0	5.055e-05	12166	19781	0.0024	0.0023	0.209	0.011	3.861	0.292712
SMI	chr15:69047904:T:C	NOX5	damaging_missense	chr15	69047904	T	C	0.0002249	0.0002956	0.0001815	11840	19283	0.0291	0.0274	1.801	0.602	5.388	0.292712
SMI	chr8:144168429:C:T	MROH1	pLoF	chr8	144168429	C	T	0.0003747	0.000473	0.0003147	11628	19064	0.0465	0.0384	1.579	0.674	3.697	0.292719
SMI	chr16:55828905:A:C	CES1	pLoF	chr16	55828905	A	C	0.0013	0.001111	0.001416	12150	19769	0.0037	0.0029	0.787	0.503	1.23	0.292784
SMI	chr15:76941651:T:TA	RCN2	pLoF	chr15	76941651	T	TA	4.779e-05	8.394e-05	2.567e-05	11913	19475	0.0231	0.0177	3.535	0.336	37.181	0.292823
SMI	chr6:55874741:C:A	BMP5	damaging_missense	chr6	55874741	C	A	4.685e-05	8.201e-05	2.522e-05	12194	19825	0.0001	0.0001	3.537	0.336	37.241	0.292826
SMI	chr11:17611420:T:A	OTOG	pLoF	chr11	17611420	T	A	9.486e-05	4.172e-05	0.0001273	11985	19639	0.0172	0.0094	0.409	0.077	2.164	0.292833
SMI	chr3:186672798:AG:A	HRG	pLoF	chr3	186672798	AG	A	3.134e-05	0	5.06e-05	12143	19761	0.0043	0.0033	0.209	0.011	3.865	0.29289
SMI	chr3:52524134:G:A	STAB1	pLoF	chr3	52524134	G	A	4.688e-05	8.205e-05	2.524e-05	12188	19811	0.0006	0.0008	3.531	0.336	37.067	0.292971
SMI	chr11:6271186:G:T	CCKBR	damaging_missense	chr11	6271186	G	T	4.764e-05	8.344e-05	2.564e-05	11985	19503	0.0172	0.0163	3.534	0.336	37.161	0.292997
SMI	chr17:49141287:CT:C	B4GALNT2	pLoF	chr17	49141287	CT	C	3.124e-05	0	5.046e-05	12188	19819	0.0006	0.0004	0.208	0.011	3.883	0.293003
SMI	chr5:141339975:T:A	PCDHGA2	damaging_missense	chr5	141339975	T	A	9.369e-05	4.1e-05	0.0001261	12195	19824	0	0.0001	0.409	0.077	2.164	0.293061
SMI	chr12:12661339:G:GT	GPR19	pLoF	chr12	12661339	G	GT	0.0001134	0.0001709	7.826e-05	11702	19167	0.0404	0.0332	2.28	0.491	10.591	0.293062
SMI	chr11:47260541:T:C	NR1H3	damaging_missense	chr11	47260541	T	C	7.813e-05	0.0001231	5.047e-05	12184	19815	0.0009	0.0006	2.659	0.429	16.458	0.293128
SMI	chr3:48688730:T:C	IP6K2	damaging_missense	chr3	48688730	T	C	3.13e-05	0	5.053e-05	12157	19790	0.0031	0.0018	0.209	0.011	3.867	0.293154
SMI	chr11:93181713:G:A	SLC36A4	pLoF	chr11	93181713	G	A	4.705e-05	8.243e-05	2.532e-05	12132	19749	0.0052	0.0039	3.53	0.336	37.066	0.293159
SMI	chr5:38435251:AAGGTAC:A	EGFLAM	pLoF	chr5	38435251	AAGGTAC	A	4.773e-05	8.413e-05	2.559e-05	11886	19541	0.0253	0.0144	3.53	0.336	37.071	0.293164
SMI	chr17:45440165:G:A	PLEKHM1	pLoF	chr17	45440165	G	A	0.0001097	0.0001647	7.586e-05	12146	19773	0.004	0.0027	2.279	0.491	10.582	0.29322
SMI	chr12:125653840:C:A	TMEM132B	damaging_missense	chr12	125653840	C	A	9.369e-05	4.1e-05	0.0001261	12195	19826	0	0	0.41	0.078	2.164	0.293256
SMI	chr8:50708932:C:A	SNTG1	damaging_missense	chr8	50708932	C	A	4.685e-05	8.201e-05	2.522e-05	12193	19825	0.0002	0.0001	3.528	0.336	37.049	0.293269
SMI	chr11:34480273:C:G	ELF5	damaging_missense	chr11	34480273	C	G	0.0002033	0.0001232	0.0002526	12179	19792	0.0013	0.0017	0.545	0.176	1.691	0.293291
SMI	chr12:112963447:G:A	OAS3	pLoF	chr12	112963447	G	A	4.777e-05	8.408e-05	2.563e-05	11893	19506	0.0248	0.0161	3.529	0.336	37.076	0.29332
SMI	chr22:21634177:CCTAA:C	CCDC116	pLoF	chr22	21634177	CCTAA	C	0.0001093	0.000164	7.567e-05	12194	19822	0.0001	0.0002	2.278	0.49	10.581	0.293335
SMI	chr9:5089844:G:C	JAK2	damaging_missense	chr9	5089844	G	C	4.7e-05	8.23e-05	2.529e-05	12150	19767	0.0037	0.003	3.529	0.336	37.075	0.293338
SMI	chr19:13144423:AG:A	STX10	pLoF	chr19	13144423	AG	A	9.449e-05	4.152e-05	0.0001269	12043	19708	0.0125	0.006	0.41	0.077	2.165	0.293348
SMI	7:64991601:CTA:C	ERV3-1	pLoF	7	64991601	CTA	C	4.685e-05	8.201e-05	2.522e-05	12194	19823	0.0001	0.0002	3.529	0.336	37.071	0.293373
SMI	chr3:121622979:G:A	FBXO40	damaging_missense	chr3	121622979	G	A	0.0001093	0.000164	7.566e-05	12195	19826	0	0	2.279	0.49	10.593	0.293418
SMI	chr1:9026295:CCCCTCCCTGGATGG:C	SLC2A7	pLoF	chr1	9026295	CCCCTCCCTGGATGG	C	0.001432	0.001193	0.001577	11740	19343	0.0373	0.0244	0.792	0.513	1.223	0.293474
SMI	chr11:102772877:GT:G	MMP10	pLoF	chr11	102772877	GT	G	7.84e-05	0.0001236	5.062e-05	12132	19756	0.0052	0.0035	2.655	0.429	16.414	0.293511
SMI	7:10938144:C:G	NDUFA4	damaging_missense	7	10938144	C	G	0.0002035	0.0001233	0.0002529	12167	19774	0.0023	0.0026	0.545	0.176	1.691	0.29352
SMI	chr6:100605587:G:A	ASCC3	damaging_missense	chr6	100605587	G	A	4.688e-05	8.212e-05	2.523e-05	12178	19816	0.0014	0.0005	3.527	0.336	37.042	0.293542
SMI	chr12:54647120:C:T	DCD	pLoF	chr12	54647120	C	T	0.0002861	0.0003762	0.0002308	11963	19497	0.019	0.0166	1.671	0.641	4.358	0.293576
SMI	chr14:103560718:C:A	BAG5	damaging_missense	chr14	103560718	C	A	4.685e-05	8.201e-05	2.522e-05	12194	19825	0.0001	0.0001	3.529	0.335	37.142	0.293622
SMI	chr5:138886284:C:T	CTNNA1	damaging_missense	chr5	138886284	C	T	3.167e-05	0	5.103e-05	11982	19596	0.0175	0.0116	0.209	0.011	3.876	0.293635
SMI	chr9:33385752:C:T	AQP7	damaging_missense	chr9	33385752	C	T	0.0002041	0.0001237	0.0002535	12126	19727	0.0057	0.005	0.545	0.176	1.692	0.293668
SMI	chr14:94062151:G:A	DDX24	pLoF	chr14	94062151	G	A	3.124e-05	0	5.044e-05	12185	19824	0.0008	0.0001	0.21	0.011	3.874	0.293681
SMI	chr12:56273229:TAA:T	CS	pLoF	chr12	56273229	TAA	T	4.703e-05	8.234e-05	2.532e-05	12145	19748	0.0041	0.0039	3.524	0.336	36.994	0.293694
SMI	chr12:57622819:AGCTGCCCAGGATTCTG:A	SLC26A10	pLoF	chr12	57622819	AGCTGCCCAGGATTCTG	A	0.003984	0.004307	0.003786	12189	19811	0.0005	0.0008	1.147	0.888	1.481	0.293707
SMI	chr9:137234641:CCT:C	SLC34A3	pLoF	chr9	137234641	CCT	C	4.704e-05	8.246e-05	2.53e-05	12127	19760	0.0056	0.0033	3.525	0.336	37.027	0.293717
SMI	7:82956558:TTC:T	PCLO	pLoF	7	82956558	TTC	T	4.685e-05	8.2e-05	2.522e-05	12195	19825	0	0.0001	3.525	0.335	37.033	0.293773
SMI	7:82956562:GAAATAGTAATTTCCAA:G	PCLO	pLoF	7	82956562	GAAATAGTAATTTCCAA	G	4.684e-05	8.2e-05	2.522e-05	12195	19826	0	0	3.525	0.335	37.033	0.293773
SMI	chr20:37068002:G:A	RBL1	pLoF	chr20	37068002	G	A	4.695e-05	8.228e-05	2.526e-05	12153	19795	0.0034	0.0016	3.522	0.336	36.949	0.293797
SMI	7:100967149:C:A	MUC3A	pLoF	7	100967149	C	A	4.686e-05	8.204e-05	2.522e-05	12189	19823	0.0005	0.0002	3.524	0.335	37.013	0.293838
SMI	chr14:70048791:C:T	SLC8A3	damaging_missense	chr14	70048791	C	T	0.0003435	0.000246	0.0004035	12195	19825	0	0.0001	0.629	0.264	1.496	0.293846
SMI	chr10:5393539:TC:T	TUBAL3	pLoF	chr10	5393539	TC	T	4.69e-05	8.217e-05	2.524e-05	12170	19811	0.002	0.0008	3.523	0.335	37.004	0.293846
SMI	chr11:119091413:C:T	HMBS	damaging_missense	chr11	119091413	C	T	4.877e-05	8.547e-05	2.624e-05	11700	19057	0.0406	0.0388	3.522	0.336	36.975	0.293855
SMI	chr6:168067397:GA:G	FRMD1	pLoF	chr6	168067397	GA	G	3.136e-05	0	5.06e-05	12128	19764	0.0055	0.0031	0.209	0.011	3.88	0.293868
SMI	chr19:880112:AT:A	MED16	pLoF	chr19	880112	AT	A	4.716e-05	8.286e-05	2.533e-05	12068	19737	0.0104	0.0045	3.523	0.335	37.001	0.29388
SMI	chr10:88815368:C:CA	LIPM	pLoF	chr10	88815368	C	CA	0.000547	0.0006568	0.0004795	12181	19811	0.0011	0.0008	1.447	0.726	2.886	0.293905
SMI	chr17:40188909:C:T	RAPGEFL1	damaging_missense	chr17	40188909	C	T	0.0001101	0.0001653	7.622e-05	12100	19679	0.0078	0.0074	2.275	0.49	10.56	0.293915
SMI	chr8:144396599:CCT:C	CPSF1	pLoF	chr8	144396599	CCT	C	9.38e-05	4.107e-05	0.0001262	12173	19809	0.0018	0.0009	0.41	0.077	2.168	0.293918
SMI	chr5:62403724:C:A	DIMT1	pLoF	chr5	62403724	C	A	4.785e-05	8.425e-05	2.567e-05	11869	19481	0.0267	0.0174	3.523	0.335	36.996	0.293927
SMI	chr18:58538141:T:TG	ALPK2	pLoF	chr18	58538141	T	TG	0.0005778	0.0006972	0.0005044	12192	19824	0.0002	0.0001	1.431	0.733	2.797	0.293979
SMI	chr15:59116790:T:C	CCNB2	damaging_missense	chr15	59116790	T	C	9.369e-05	4.1e-05	0.0001261	12195	19825	0	0.0001	0.41	0.077	2.168	0.29401
SMI	chr14:73262629:GGACAGGGGCC:G	PAPLN	pLoF	chr14	73262629	GGACAGGGGCC	G	7.808e-05	0.000123	5.044e-05	12193	19824	0.0002	0.0001	2.653	0.429	16.413	0.294027
SMI	chr10:92507638:CAT:C	IDE	pLoF	chr10	92507638	CAT	C	9.409e-05	4.123e-05	0.0001265	12128	19756	0.0055	0.0035	0.41	0.078	2.168	0.294036
SMI	chr2:201209348:TGCCAAGG:T	CASP10	pLoF	chr2	201209348	TGCCAAGG	T	0.0005778	0.0006971	0.0005044	12193	19824	0.0002	0.0001	1.431	0.733	2.796	0.294058
SMI	chr20:41203301:C:T	ZHX3	damaging_missense	chr20	41203301	C	T	3.124e-05	0	5.046e-05	12190	19818	0.0004	0.0004	0.209	0.011	3.886	0.29406
SMI	chr21:41446123:G:T	MX1	pLoF	chr21	41446123	G	T	0.0001433	8.398e-05	0.0001795	11907	19497	0.0236	0.0166	0.485	0.126	1.874	0.294075
SMI	chr1:174250559:A:AC	RABGAP1L	pLoF	chr1	174250559	A	AC	0.0004222	0.0005338	0.0003535	12176	19801	0.0016	0.0013	1.519	0.695	3.319	0.294099
SMI	chr16:70267659:CG:C	AARS	pLoF	chr16	70267659	CG	C	4.814e-05	8.47e-05	2.584e-05	11807	19351	0.0318	0.024	3.52	0.335	36.962	0.294113
SMI	chr22:46463830:C:A	CELSR1	damaging_missense	chr22	46463830	C	A	3.136e-05	0	5.065e-05	12142	19744	0.0043	0.0041	0.209	0.011	3.896	0.294143
SMI	chr10:103990675:G:A	SLK	damaging_missense	chr10	103990675	G	A	9.519e-05	4.19e-05	0.0001277	11933	19583	0.0215	0.0123	0.41	0.078	2.168	0.294167
SMI	chr12:89421167:G:A	POC1B	pLoF	chr12	89421167	G	A	0.0004077	0.0002885	0.0004808	12130	19758	0.0053	0.0034	0.651	0.292	1.452	0.29423
SMI	chr3:45782221:T:G	SLC6A20	damaging_missense	chr3	45782221	T	G	4.83e-05	8.486e-05	2.594e-05	11784	19272	0.0337	0.0279	3.52	0.335	36.955	0.294231
SMI	chr11:134313458:AC:A	GLB1L3	pLoF	chr11	134313458	AC	A	0.0002625	0.0001756	0.0003143	11388	19091	0.0662	0.0371	0.58	0.209	1.605	0.294266
SMI	chr17:76076850:A:C	GALR2	damaging_missense	chr17	76076850	A	C	0.0001562	8.203e-05	0.0002018	12191	19819	0.0003	0.0004	0.498	0.136	1.832	0.294271
SMI	chr5:132937177:C:G	AFF4	damaging_missense	chr5	132937177	C	G	0.0001115	0.000168	7.693e-05	11903	19499	0.0239	0.0165	2.274	0.49	10.554	0.294291
SMI	chr1:20604939:GA:G	CDA	pLoF	chr1	20604939	GA	G	4.795e-05	8.449e-05	2.571e-05	11836	19448	0.0294	0.0191	3.516	0.335	36.876	0.294347
SMI	chr2:176119230:A:AGGTCTGAGGCC	HOXD10	pLoF	chr2	176119230	A	AGGTCTGAGGCC	9.408e-05	4.122e-05	0.0001265	12131	19757	0.0052	0.0035	0.41	0.078	2.169	0.294378
SMI	chrX:101495364:C:T	ARMCX4	pLoF	chrX	101495364	C	T	4.687e-05	0	7.569e-05	12184	19818	0.0009	0.0004	0.379	0.062	2.327	0.294431
SMI	chr8:19820489:C:T	INTS10	damaging_missense	chr8	19820489	C	T	7.849e-05	0.0001239	5.065e-05	12109	19742	0.0071	0.0042	2.65	0.429	16.382	0.294482
SMI	chr21:33288255:GAA:G	IL10RB	pLoF	chr21	33288255	GAA	G	0.0004029	0.0005109	0.0003372	11744	19278	0.037	0.0276	1.546	0.685	3.488	0.294493
SMI	chr5:155014742:C:T	KIF4B	pLoF	chr5	155014742	C	T	4.684e-05	8.2e-05	2.522e-05	12195	19826	0	0	3.517	0.335	36.925	0.294511
SMI	chr1:25758657:T:C	MAN1C1	damaging_missense	chr1	25758657	T	C	0.0001114	0.0001681	7.684e-05	11895	19521	0.0246	0.0154	2.273	0.49	10.547	0.294517
SMI	chr17:64001199:CG:C	PRR29	pLoF	chr17	64001199	CG	C	7.872e-05	0.0001241	5.082e-05	12083	19677	0.0092	0.0075	2.65	0.428	16.388	0.294559
SMI	chr12:27028354:C:T	MED21	pLoF	chr12	27028354	C	T	4.687e-05	8.208e-05	2.523e-05	12183	19819	0.001	0.0004	3.516	0.335	36.898	0.294581
SMI	chr1:182900159:G:A	SHCBP1L	pLoF	chr1	182900159	G	A	4.685e-05	8.201e-05	2.522e-05	12194	19826	0.0001	0	3.516	0.335	36.93	0.294608
SMI	chr6:29659383:GC:G	MOG	pLoF	chr6	29659383	GC	G	4.685e-05	8.201e-05	2.522e-05	12194	19825	0.0001	0.0001	3.52	0.335	37.034	0.294648
SMI	chr17:10453838:AAT:A	MYH4	pLoF	chr17	10453838	AAT	A	4.689e-05	8.208e-05	2.525e-05	12183	19804	0.001	0.0011	3.516	0.335	36.923	0.294653
SMI	chr15:63755262:A:G	HERC1	damaging_missense	chr15	63755262	A	G	0.00211	0.001848	0.002271	12175	19811	0.0016	0.0008	0.829	0.583	1.178	0.294664
SMI	chr15:28182418:C:G	HERC2	damaging_missense	chr15	28182418	C	G	3.127e-05	0	5.049e-05	12177	19807	0.0015	0.001	0.21	0.011	3.89	0.294681
SMI	chr6:84226336:C:T	CEP162	pLoF	chr6	84226336	C	T	4.718e-05	8.275e-05	2.537e-05	12085	19711	0.009	0.0058	3.514	0.335	36.862	0.294689
SMI	chr19:8485725:G:A	HNRNPM	damaging_missense	chr19	8485725	G	A	4.686e-05	8.203e-05	2.523e-05	12190	19821	0.0004	0.0003	3.514	0.335	36.862	0.294703
SMI	chr12:80460834:T:C	PTPRQ	damaging_missense	chr12	80460834	T	C	4.688e-05	8.207e-05	2.523e-05	12184	19815	0.0009	0.0006	3.516	0.335	36.953	0.294803
SMI	chr17:69105547:C:T	ABCA6	pLoF	chr17	69105547	C	T	0.0001094	0.0001641	7.569e-05	12185	19817	0.0008	0.0005	2.272	0.489	10.544	0.294837
SMI	chr14:22320521:T:A	TRAV41	damaging_missense	chr14	22320521	T	A	4.699e-05	8.23e-05	2.529e-05	12150	19771	0.0037	0.0028	3.511	0.335	36.798	0.294863
SMI	chr17:59079796:G:A	TRIM37	damaging_missense	chr17	59079796	G	A	9.442e-05	4.14e-05	0.0001269	12076	19697	0.0098	0.0065	0.411	0.078	2.171	0.294882
SMI	chr16:84448587:T:C	ATP2C2	damaging_missense	chr16	84448587	T	C	3.14e-05	0	5.066e-05	12108	19741	0.0071	0.0043	0.209	0.011	3.908	0.294952
SMI	chr12:75413643:T:C	GLIPR1L2	damaging_missense	chr12	75413643	T	C	4.688e-05	8.21e-05	2.523e-05	12181	19814	0.0011	0.0006	3.51	0.335	36.812	0.294971
SMI	chr5:149836539:G:C	PPARGC1B	damaging_missense	chr5	149836539	G	C	0.0001407	0.0002054	0.000101	12174	19808	0.0017	0.0009	2.057	0.533	7.931	0.29502
SMI	chr14:60133983:GGA:G	PCNX4	pLoF	chr14	60133983	GGA	G	4.688e-05	8.207e-05	2.523e-05	12184	19816	0.0009	0.0005	3.511	0.335	36.828	0.295036
SMI	chr17:10460243:A:T	MYH4	damaging_missense	chr17	10460243	A	T	4.692e-05	8.216e-05	2.526e-05	12172	19797	0.0019	0.0015	3.51	0.335	36.826	0.295045
SMI	chr14:60812040:TG:T	MNAT1	pLoF	chr14	60812040	TG	T	4.689e-05	8.211e-05	2.524e-05	12179	19811	0.0013	0.0008	3.51	0.335	36.809	0.295068
SMI	7:156960084:G:T	NOM1	damaging_missense	7	156960084	G	T	4.685e-05	8.201e-05	2.522e-05	12193	19825	0.0002	0.0001	3.509	0.335	36.789	0.295096
SMI	chr4:176148257:GACTAT:G	WDR17	pLoF	chr4	176148257	GACTAT	G	0.006778	0.006356	0.007037	12194	19823	0.0001	0.0002	0.9	0.74	1.096	0.295111
SMI	chr1:202596915:T:C	SYT2	damaging_missense	chr1	202596915	T	C	0.0009708	0.0007815	0.001087	12156	19778	0.0032	0.0024	0.757	0.45	1.274	0.295119
SMI	chr15:40557250:C:A	CCDC32	pLoF	chr15	40557250	C	A	9.377e-05	4.104e-05	0.0001262	12183	19811	0.001	0.0008	0.411	0.078	2.172	0.295162
SMI	chr11:26561086:A:AG	MUC15	pLoF	chr11	26561086	A	AG	3.125e-05	0	5.046e-05	12189	19816	0.0005	0.0005	0.21	0.011	3.897	0.295173
SMI	chr20:20045307:CCT:C	CRNKL1	pLoF	chr20	20045307	CCT	C	4.7e-05	8.229e-05	2.53e-05	12152	19765	0.0035	0.0031	3.509	0.334	36.816	0.295185
SMI	chr8:123652668:G:A	KLHL38	pLoF	chr8	123652668	G	A	7.809e-05	0.000123	5.045e-05	12193	19821	0.0002	0.0003	2.647	0.428	16.371	0.295199
SMI	chr14:77377954:GAA:G	SAMD15	pLoF	chr14	77377954	GAA	G	4.684e-05	8.2e-05	2.522e-05	12195	19826	0	0	3.507	0.335	36.761	0.295206
SMI	chr13:98474925:C:T	STK24	damaging_missense	chr13	98474925	C	T	4.713e-05	8.251e-05	2.537e-05	12120	19709	0.0062	0.0059	3.509	0.334	36.827	0.295218
SMI	chr2:224401088:G:C	FAM124B	damaging_missense	chr2	224401088	G	C	4.688e-05	8.208e-05	2.523e-05	12183	19815	0.001	0.0006	3.507	0.335	36.77	0.295235
SMI	chr9:132989100:C:T	GFI1B	damaging_missense	chr9	132989100	C	T	4.769e-05	8.373e-05	2.563e-05	11943	19511	0.0207	0.0159	3.508	0.335	36.779	0.295253
SMI	chr15:20535317:T:A	GOLGA6L6	pLoF	chr15	20535317	T	A	4.701e-05	8.231e-05	2.53e-05	12149	19759	0.0038	0.0034	3.507	0.335	36.764	0.295262
SMI	chr15:80982052:A:G	MESD	damaging_missense	chr15	80982052	A	G	4.687e-05	8.207e-05	2.523e-05	12184	19818	0.0009	0.0004	3.507	0.335	36.777	0.295263
SMI	chr11:20160210:A:G	DBX1	damaging_missense	chr11	20160210	A	G	0.0001095	0.0001645	7.572e-05	12160	19811	0.0029	0.0008	2.27	0.489	10.539	0.295269
SMI	chr10:84373706:C:T	CCSER2	damaging_missense	chr10	84373706	C	T	4.685e-05	8.201e-05	2.522e-05	12193	19824	0.0002	0.0001	3.509	0.334	36.822	0.295284
SMI	chr18:63499143:G:C	SERPINB5	damaging_missense	chr18	63499143	G	C	0.0004031	0.000512	0.0003369	11719	19292	0.039	0.0269	1.544	0.684	3.486	0.295311
SMI	chr2:232566836:C:A	EIF4E2	damaging_missense	chr2	232566836	C	A	4.69e-05	8.212e-05	2.525e-05	12178	19803	0.0014	0.0012	3.507	0.334	36.787	0.295321
SMI	chr1:203043982:C:T	PPFIA4	damaging_missense	chr1	203043982	C	T	3.167e-05	0	5.104e-05	11984	19592	0.0173	0.0118	0.21	0.011	3.9	0.295378
SMI	chr9:23692813:C:T	ELAVL2	damaging_missense	chr9	23692813	C	T	3.124e-05	0	5.045e-05	12193	19822	0.0002	0.0002	0.21	0.011	3.9	0.295384
SMI	chr17:10393002:C:T	MYH8	pLoF	chr17	10393002	C	T	4.686e-05	8.202e-05	2.523e-05	12192	19819	0.0002	0.0004	3.506	0.334	36.77	0.295413
SMI	chr8:124091447:CA:C	FER1L6	pLoF	chr8	124091447	CA	C	4.709e-05	8.249e-05	2.534e-05	12122	19732	0.006	0.0047	3.505	0.334	36.737	0.295413
SMI	chr17:10508574:T:A	MYH1	damaging_missense	chr17	10508574	T	A	9.373e-05	4.103e-05	0.0001261	12187	19819	0.0007	0.0004	0.411	0.078	2.175	0.295465
SMI	chr1:19326568:G:A	PQLC2	damaging_missense	chr1	19326568	G	A	0.0002042	0.0001237	0.0002538	12125	19699	0.0057	0.0064	0.546	0.176	1.697	0.295474
SMI	chr12:107775724:AG:A	ASCL4	pLoF	chr12	107775724	AG	A	0.04178	0.04021	0.04274	12100	19725	0.0078	0.0051	0.958	0.883	1.038	0.295492
SMI	chrX:106622749:C:T	RADX	pLoF	chrX	106622749	C	T	4.776e-05	8.452e-05	2.554e-05	11831	19577	0.0298	0.0126	3.505	0.334	36.753	0.295525
SMI	chr4:112431425:TG:T	ALPK1	pLoF	chr4	112431425	TG	T	3.123e-05	0	5.044e-05	12195	19825	0	0.0001	0.21	0.011	3.904	0.295548
SMI	chr2:108470723:AGT:A	GCC2	pLoF	chr2	108470723	AGT	A	9.369e-05	4.1e-05	0.0001261	12195	19826	0	0	0.411	0.078	2.174	0.295553
SMI	chr11:35292461:A:G	SLC1A2	damaging_missense	chr11	35292461	A	G	4.692e-05	8.218e-05	2.525e-05	12168	19800	0.0022	0.0013	3.505	0.334	36.766	0.295571
SMI	chr2:197110774:A:G	ANKRD44	damaging_missense	chr2	197110774	A	G	4.69e-05	8.214e-05	2.524e-05	12174	19808	0.0017	0.0009	3.505	0.334	36.759	0.295607
SMI	chr8:85444098:G:A	CA3	damaging_missense	chr8	85444098	G	A	9.386e-05	4.111e-05	0.0001263	12163	19800	0.0026	0.0013	0.411	0.078	2.175	0.295668
SMI	chr14:95107960:A:G	DICER1	damaging_missense	chr14	95107960	A	G	0.0002498	0.000164	0.0003026	12194	19826	0.0001	0	0.581	0.21	1.608	0.295685
SMI	chr5:127340630:CGTAA:C	MEGF10	pLoF	chr5	127340630	CGTAA	C	4.749e-05	8.333e-05	2.553e-05	12001	19583	0.0159	0.0123	3.504	0.334	36.755	0.295701
SMI	7:2475919:C:G	GRIFIN	pLoF	7	2475919	C	G	4.701e-05	8.245e-05	2.528e-05	12129	19777	0.0054	0.0025	3.503	0.334	36.709	0.295704
SMI	chr22:42129738:C:A	CYP2D6	damaging_missense	chr22	42129738	C	A	0.001146	0.0009482	0.001268	12128	19722	0.0055	0.0052	0.78	0.49	1.242	0.295714
SMI	chr12:75293265:C:CTATTTGAT	CAPS2	pLoF	chr12	75293265	C	CTATTTGAT	0.005451	0.005823	0.005222	12193	19819	0.0002	0.0004	1.124	0.903	1.398	0.295752
SMI	chr15:84924029:ACT:A	SLC28A1	pLoF	chr15	84924029	ACT	A	0.0001116	0.000168	7.71e-05	11902	19455	0.024	0.0187	2.268	0.489	10.53	0.295755
SMI	chr19:49200317:AC:A	TRPM4	pLoF	chr19	49200317	AC	A	0.0002049	0.0001245	0.0002541	12049	19676	0.012	0.0076	0.546	0.176	1.697	0.295856
SMI	chr14:24259813:T:C	TGM1	pLoF	chr14	24259813	T	C	4.782e-05	8.383e-05	2.572e-05	11929	19440	0.0218	0.0195	3.503	0.334	36.743	0.295865
SMI	chr6:123255107:CTT:C	TRDN	pLoF	chr6	123255107	CTT	C	0.0002042	0.000124	0.0002533	12098	19737	0.008	0.0045	0.546	0.176	1.697	0.295872
SMI	chr2:127654847:G:A	LIMS2	damaging_missense	chr2	127654847	G	A	7.896e-05	0.0001247	5.093e-05	12025	19636	0.0139	0.0096	2.645	0.427	16.385	0.295879
SMI	chr3:57510940:GACTACTTTCT:G	DNAH12	pLoF	chr3	57510940	GACTACTTTCT	G	4.69e-05	8.213e-05	2.524e-05	12176	19810	0.0016	0.0008	3.501	0.334	36.681	0.29588
SMI	chr6:132617467:G:A	TAAR2	pLoF	chr6	132617467	G	A	0.0005778	0.0006971	0.0005044	12194	19825	0.0001	0.0001	1.429	0.731	2.793	0.295888
SMI	chr3:57446261:C:G		damaging_missense	chr3	57446261	C	G	0.0003125	0.0002052	0.0003784	12184	19818	0.0009	0.0004	0.613	0.245	1.535	0.295937
SMI	chr13:77021695:G:A	FBXL3	damaging_missense	chr13	77021695	G	A	4.685e-05	8.201e-05	2.522e-05	12193	19825	0.0002	0.0001	3.5	0.334	36.68	0.295981
SMI	chr5:179894454:G:A	TBC1D9B	damaging_missense	chr5	179894454	G	A	4.724e-05	8.289e-05	2.539e-05	12064	19691	0.0107	0.0068	3.499	0.334	36.661	0.296112
SMI	chr1:147212492:A:C	FMO5	pLoF	chr1	147212492	A	C	4.691e-05	8.216e-05	2.525e-05	12172	19805	0.0019	0.0011	3.5	0.334	36.704	0.296115
SMI	chr9:33385243:C:A	AQP7	damaging_missense	chr9	33385243	C	A	0.04009	0.04098	0.03955	12117	19720	0.0064	0.0053	1.045	0.962	1.134	0.296352
SMI	chr10:100506055:CAT:C	SEC31B	pLoF	chr10	100506055	CAT	C	9.441e-05	4.133e-05	0.0001271	12099	19677	0.0079	0.0075	0.411	0.078	2.179	0.296362
SMI	chr4:95841016:G:C	PDHA2	damaging_missense	chr4	95841016	G	C	0.0001093	0.000164	7.566e-05	12194	19826	0.0001	0	2.267	0.488	10.53	0.296362
SMI	chr3:47005618:C:CGGTA	NBEAL2	pLoF	chr3	47005618	C	CGGTA	0.0005663	0.0007032	0.0004823	12088	19698	0.0088	0.0065	1.433	0.729	2.817	0.296378
SMI	chr1:13176451:C:A	PRAMEF9	pLoF	chr1	13176451	C	A	0.008583	0.007967	0.008961	11673	19027	0.0428	0.0403	0.909	0.76	1.087	0.296383
SMI	chr1:3628582:CA:C	TPRG1L	pLoF	chr1	3628582	CA	C	0.0001103	0.0001659	7.619e-05	12056	19688	0.0114	0.007	2.266	0.488	10.521	0.296406
SMI	chr4:6381793:C:T	PPP2R2C	pLoF	chr4	6381793	C	T	8.073e-05	0.0001281	5.192e-05	11707	19262	0.04	0.0284	2.638	0.427	16.303	0.296408
SMI	chr11:1187929:C:T	MUC5AC	pLoF	chr11	1187929	C	T	4.684e-05	8.2e-05	2.522e-05	12195	19826	0	0	3.496	0.334	36.637	0.296424
SMI	chr17:57111893:C:G	AKAP1	pLoF	chr17	57111893	C	G	7.839e-05	0.0001236	5.061e-05	12132	19759	0.0052	0.0034	2.638	0.427	16.305	0.296513
SMI	chr8:41650333:C:A	NKX6-3	damaging_missense	chr8	41650333	C	A	9.395e-05	4.116e-05	0.0001264	12149	19783	0.0038	0.0022	0.412	0.078	2.179	0.296522
SMI	chr8:40153545:C:T	TCIM	pLoF	chr8	40153545	C	T	3.131e-05	0	5.056e-05	12161	19778	0.0028	0.0024	0.211	0.011	3.921	0.296529
SMI	chr17:10528992:C:T	MYH2	damaging_missense	chr17	10528992	C	T	0.0004216	0.000533	0.0003531	12194	19825	0.0001	0.0001	1.516	0.694	3.309	0.296567
SMI	chr6:70280828:C:T	COL9A1	damaging_missense	chr6	70280828	C	T	0.0123	0.01283	0.01197	12006	19544	0.0155	0.0142	1.082	0.933	1.255	0.296578
SMI	chr6:13622402:C:T	RANBP9	damaging_missense	chr6	13622402	C	T	3.127e-05	0	5.05e-05	12177	19803	0.0015	0.0012	0.211	0.011	3.921	0.296617
SMI	chr18:5424301:C:G	EPB41L3	damaging_missense	chr18	5424301	C	G	3.125e-05	0	5.045e-05	12182	19820	0.0011	0.0003	0.21	0.011	3.929	0.296627
SMI	chr12:108564299:TC:T	ISCU	pLoF	chr12	108564299	TC	T	9.376e-05	4.103e-05	0.0001262	12185	19810	0.0008	0.0008	0.412	0.078	2.18	0.29663
SMI	chr11:4086596:C:T	STIM1	pLoF	chr11	4086596	C	T	4.687e-05	8.205e-05	2.523e-05	12187	19814	0.0007	0.0006	3.496	0.333	36.678	0.296678
SMI	chr17:4704231:G:A	PELP1	pLoF	chr17	4704231	G	A	4.69e-05	8.214e-05	2.524e-05	12174	19808	0.0017	0.0009	3.495	0.333	36.649	0.296684
SMI	chr5:141371512:A:C	PCDHGB3	damaging_missense	chr5	141371512	A	C	4.684e-05	8.2e-05	2.522e-05	12195	19826	0	0	3.493	0.333	36.6	0.296712
SMI	chr6:31656615:TACCATCCGCATGTGAGTGGTAAGGAGGCAGAAGCATC:T	APOM	pLoF	chr6	31656615	TACCATCCGCATGTGAGTGGTAAGGAGGCAGAAGCATC	T	0.0006118	0.0004533	0.0007093	12134	19739	0.005	0.0044	0.705	0.365	1.36	0.296714
SMI	chr5:141393331:GC:G	PCDHGA8	pLoF	chr5	141393331	GC	G	0.1245	0.1251	0.1242	12194	19825	0.0001	0.0001	1.026	0.977	1.078	0.296751
SMI	chr21:46443854:T:TC	PCNT	pLoF	chr21	46443854	T	TC	8.071e-05	0.0001278	5.197e-05	11735	19241	0.0377	0.0295	2.636	0.427	16.286	0.296765
SMI	chr18:49430390:C:T	DYM	damaging_missense	chr18	49430390	C	T	4.701e-05	8.237e-05	2.529e-05	12141	19769	0.0044	0.0029	3.492	0.333	36.571	0.296775
SMI	chr14:92082320:GC:G	ATXN3	pLoF	chr14	92082320	GC	G	4.696e-05	8.227e-05	2.527e-05	12155	19787	0.0033	0.002	3.492	0.333	36.57	0.296781
SMI	chr3:46922269:T:A	CCDC12	pLoF	chr3	46922269	T	A	4.773e-05	8.384e-05	2.564e-05	11927	19503	0.022	0.0163	3.491	0.333	36.556	0.296798
SMI	chr8:94252147:C:G	GEM	damaging_missense	chr8	94252147	C	G	3.129e-05	0	5.054e-05	12172	19787	0.0019	0.002	0.211	0.011	3.924	0.296843
SMI	chr3:100669082:T:C	ADGRG7	damaging_missense	chr3	100669082	T	C	4.737e-05	8.329e-05	2.543e-05	12006	19661	0.0155	0.0083	3.492	0.333	36.592	0.296876
SMI	chr9:120905217:G:T	TRAF1	damaging_missense	chr9	120905217	G	T	4.708e-05	8.246e-05	2.534e-05	12127	19733	0.0056	0.0047	3.491	0.333	36.56	0.296898
SMI	chr22:32081879:C:G	SLC5A1	damaging_missense	chr22	32081879	C	G	8.097e-05	0.0001282	5.215e-05	11701	19176	0.0405	0.0328	2.636	0.427	16.289	0.296914
SMI	chr1:108817148:C:CTGTA	AKNAD1	pLoF	chr1	108817148	C	CTGTA	4.714e-05	8.258e-05	2.537e-05	12110	19708	0.007	0.006	3.491	0.333	36.58	0.296931
SMI	chr5:83490214:C:T	VCAN	damaging_missense	chr5	83490214	C	T	0.0001406	0.0002051	0.0001009	12187	19823	0.0007	0.0002	2.055	0.531	7.952	0.296982
SMI	chr1:231770997:A:T	DISC1	pLoF	chr1	231770997	A	T	0.0001094	0.0001641	7.57e-05	12184	19815	0.0009	0.0006	2.262	0.488	10.494	0.297008
SMI	chr2:73071634:AG:A	SFXN5	pLoF	chr2	73071634	AG	A	4.765e-05	8.425e-05	2.55e-05	11869	19609	0.0267	0.011	3.491	0.333	36.596	0.297034
SMI	chr4:6861909:C:G	KIAA0232	damaging_missense	chr4	6861909	C	G	4.684e-05	8.2e-05	2.522e-05	12195	19826	0	0	3.489	0.333	36.535	0.297036
SMI	chr8:97805464:A:AACATGTGCATTGCCATTGCGATTTCTCTTCTCATGATCCTGATATGTGCTATGGCTACTTACGGAGCGTACAAGCAACGC	LAPTM4B	pLoF	chr8	97805464	A	AACATGTGCATTGCCATTGCGATTTCTCTTCTCATGATCCTGATATGTGCTATGGCTACTTACGGAGCGTACAAGCAACGC	4.785e-05	8.417e-05	2.568e-05	11881	19468	0.0258	0.0181	3.489	0.333	36.55	0.297041
SMI	chr1:182056473:A:G	ZNF648	damaging_missense	chr1	182056473	A	G	7.808e-05	0.000123	5.044e-05	12194	19826	0.0001	0	2.634	0.427	16.272	0.297056
SMI	chr13:41887304:G:A	VWA8	pLoF	chr13	41887304	G	A	4.693e-05	8.22e-05	2.525e-05	12165	19799	0.0025	0.0014	3.489	0.333	36.545	0.297069
SMI	chr11:64562435:G:A	SLC22A11	pLoF	chr11	64562435	G	A	4.751e-05	8.339e-05	2.554e-05	11992	19578	0.0167	0.0125	3.489	0.333	36.55	0.297076
SMI	chr20:59996651:C:T	CDH26	pLoF	chr20	59996651	C	T	4.687e-05	8.206e-05	2.523e-05	12186	19815	0.0007	0.0006	3.488	0.333	36.526	0.297127
SMI	chr11:67433203:T:C	RPS6KB2	damaging_missense	chr11	67433203	T	C	0.0001095	0.0001645	7.578e-05	12155	19794	0.0033	0.0016	2.262	0.488	10.492	0.297128
SMI	chr16:75451667:AC:A	TMEM170A	pLoF	chr16	75451667	AC	A	7.811e-05	0.0001231	5.046e-05	12187	19819	0.0007	0.0004	2.636	0.426	16.311	0.297134
SMI	chr9:133349940:G:T	RPL7A	damaging_missense	chr9	133349940	G	T	3.13e-05	0	5.054e-05	12161	19788	0.0028	0.0019	0.211	0.011	3.93	0.297148
SMI	chr15:99131412:G:T	SYNM	pLoF	chr15	99131412	G	T	0.001249	0.001435	0.001135	12195	19824	0	0.0001	1.274	0.808	2.008	0.297154
SMI	chr11:85696242:C:T	SYTL2	pLoF	chr11	85696242	C	T	0.0001093	0.0001641	7.567e-05	12190	19823	0.0004	0.0002	2.261	0.488	10.487	0.297198
SMI	chr5:160598840:A:G	ATP10B	damaging_missense	chr5	160598840	A	G	9.44e-05	4.137e-05	0.0001269	12086	19694	0.0089	0.0067	0.412	0.078	2.181	0.297297
SMI	chr11:65111538:CTG:C	VPS51	pLoF	chr11	65111538	CTG	C	4.691e-05	8.216e-05	2.524e-05	12172	19806	0.0019	0.001	3.491	0.333	36.643	0.297301
SMI	chr1:16202480:A:G	ARHGEF19	damaging_missense	chr1	16202480	A	G	3.179e-05	0	5.093e-05	11825	19634	0.0303	0.0097	0.211	0.011	3.934	0.297303
SMI	chr1:36289746:T:C	THRAP3	damaging_missense	chr1	36289746	T	C	3.152e-05	0	5.089e-05	12074	19651	0.0099	0.0088	0.211	0.011	3.939	0.297315
SMI	chr9:133939117:G:A	VAV2	pLoF	chr9	133939117	G	A	4.735e-05	8.305e-05	2.546e-05	12041	19638	0.0126	0.0095	3.487	0.333	36.516	0.29734
SMI	chr15:62836074:G:A	TLN2	pLoF	chr15	62836074	G	A	0.001134	0.0009519	0.001245	12081	19672	0.0093	0.0078	0.775	0.479	1.252	0.297373
SMI	chr19:50827105:TGCTCTGG:T	KLK15	pLoF	chr19	50827105	TGCTCTGG	T	0.0001094	0.0001642	7.573e-05	12178	19808	0.0014	0.0009	2.262	0.487	10.5	0.297399
SMI	chr22:50313840:T:A	DENND6B	pLoF	chr22	50313840	T	A	4.761e-05	8.419e-05	2.547e-05	11878	19631	0.026	0.0098	3.488	0.333	36.582	0.297413
SMI	chr1:92836221:A:G	RPL5	damaging_missense	chr1	92836221	A	G	4.72e-05	8.273e-05	2.539e-05	12087	19692	0.0089	0.0068	3.487	0.333	36.551	0.29743
SMI	chr11:102718416:T:TAG	MMP8	pLoF	chr11	102718416	T	TAG	4.729e-05	8.302e-05	2.542e-05	12045	19672	0.0123	0.0078	3.485	0.333	36.482	0.297435
SMI	chr8:54630307:TA:T	RP1	pLoF	chr8	54630307	TA	T	4.685e-05	8.203e-05	2.522e-05	12190	19824	0.0004	0.0001	3.485	0.333	36.494	0.297438
SMI	chr1:27997368:T:G	EYA3	damaging_missense	chr1	27997368	T	G	0.003577	0.003479	0.003638	12072	19655	0.0101	0.0086	0.867	0.663	1.134	0.297469
SMI	chr4:52060418:G:T	SPATA18	pLoF	chr4	52060418	G	T	9.46e-05	4.148e-05	0.0001272	12053	19659	0.0116	0.0084	0.412	0.078	2.183	0.29748
SMI	chr4:69596324:C:T	UGT2A2	damaging_missense	chr4	69596324	C	T	0.09441	0.09401	0.09466	12174	19797	0.0017	0.0015	0.971	0.919	1.026	0.297496
SMI	chr14:23139512:A:G	SLC7A8	damaging_missense	chr14	23139512	A	G	3.224e-05	0	5.179e-05	11710	19310	0.0398	0.026	0.211	0.011	3.937	0.297509
SMI	chr2:3548663:G:A	RNASEH1	damaging_missense	chr2	3548663	G	A	9.372e-05	4.102e-05	0.0001261	12188	19821	0.0006	0.0003	0.412	0.078	2.183	0.29752
SMI	chr1:218305048:G:T	RRP15	damaging_missense	chr1	218305048	G	T	0.0003641	0.0004594	0.0003059	11973	19613	0.0182	0.0107	1.572	0.671	3.679	0.297532
SMI	chr16:31418304:AC:A	ITGAD	pLoF	chr16	31418304	AC	A	4.722e-05	8.282e-05	2.539e-05	12074	19691	0.0099	0.0068	3.487	0.332	36.573	0.297565
SMI	chr6:49459376:G:A	MUT	pLoF	chr6	49459376	G	A	3.124e-05	0	5.046e-05	12189	19819	0.0005	0.0004	0.211	0.011	3.937	0.29758
SMI	chr6:44313208:G:GC	AARS2	pLoF	chr6	44313208	G	GC	4.686e-05	8.202e-05	2.523e-05	12192	19820	0.0002	0.0003	3.484	0.333	36.495	0.297585
SMI	chr9:105506602:C:CT	FSD1L	pLoF	chr9	105506602	C	CT	9.407e-05	4.125e-05	0.0001265	12120	19770	0.0062	0.0028	0.412	0.078	2.184	0.297621
SMI	chr13:19174023:A:T	TUBA3C	damaging_missense	chr13	19174023	A	T	0.0003593	0.0004513	0.0003028	12186	19817	0.0007	0.0005	1.571	0.671	3.678	0.297621
SMI	chr1:156154684:C:T	SEMA4A	pLoF	chr1	156154684	C	T	4.727e-05	8.286e-05	2.543e-05	12068	19663	0.0104	0.0082	3.484	0.333	36.496	0.297632
SMI	chr2:241138037:C:CA	PASK	pLoF	chr2	241138037	C	CA	9.424e-05	4.127e-05	0.0001268	12115	19717	0.0066	0.0055	0.412	0.078	2.184	0.297674
SMI	chr3:122569926:G:A	DTX3L	damaging_missense	chr3	122569926	G	A	4.685e-05	8.2e-05	2.522e-05	12195	19825	0	0.0001	3.481	0.333	36.426	0.297754
SMI	chrX:117899071:A:G	KLHL13	damaging_missense	chrX	117899071	A	G	4.688e-05	0	7.569e-05	12180	19818	0.0012	0.0004	0.381	0.062	2.345	0.297771
SMI	chr3:136327649:T:A	PCCB	damaging_missense	chr3	136327649	T	A	4.741e-05	8.321e-05	2.548e-05	12018	19620	0.0145	0.0104	3.481	0.333	36.436	0.297774
SMI	chr9:136199702:C:T	LHX3	damaging_missense	chr9	136199702	C	T	9.391e-05	4.114e-05	0.0001263	12154	19793	0.0034	0.0017	0.413	0.078	2.184	0.297774
SMI	chr12:19348418:A:G	PLEKHA5	damaging_missense	chr12	19348418	A	G	9.418e-05	4.127e-05	0.0001267	12115	19739	0.0066	0.0044	0.413	0.078	2.185	0.297816
SMI	chr6:116666959:GTCTTT:G	ZUP1	pLoF	chr6	116666959	GTCTTT	G	0.0009057	0.001066	0.000807	12195	19826	0	0	1.328	0.779	2.264	0.297852
SMI	chr6:116666964:T:TAA	ZUP1	pLoF	chr6	116666964	T	TAA	0.0009057	0.001066	0.0008071	12195	19825	0	0.0001	1.328	0.779	2.264	0.297852
SMI	chr12:52385567:G:A	KRT84	pLoF	chr12	52385567	G	A	7.885e-05	0.0001243	5.092e-05	12067	19639	0.0105	0.0094	2.631	0.426	16.252	0.297855
SMI	chr4:169742080:TTCTC:T	HPF1	pLoF	chr4	169742080	TTCTC	T	0.0002813	0.0003695	0.0002271	12180	19817	0.0012	0.0005	1.663	0.638	4.331	0.297859
SMI	chr5:147278150:C:T	STK32A	pLoF	chr5	147278150	C	T	3.129e-05	0	5.054e-05	12167	19787	0.0023	0.002	0.211	0.011	3.943	0.297877
SMI	chr8:30843512:TC:T	TEX15	pLoF	chr8	30843512	TC	T	0.01166	0.01173	0.01163	12195	19826	0	0	0.924	0.796	1.073	0.29792
SMI	chr17:1635475:G:C	SCARF1	damaging_missense	chr17	1635475	G	C	0.001249	0.001394	0.00116	12193	19824	0.0002	0.0001	1.275	0.807	2.017	0.297925
SMI	chr11:118237195:C:T	MPZL3	pLoF	chr11	118237195	C	T	0.0002499	0.0001641	0.0003027	12187	19821	0.0007	0.0003	0.582	0.21	1.613	0.297926
SMI	chr22:38494026:T:A	DDX17	damaging_missense	chr22	38494026	T	A	3.125e-05	0	5.047e-05	12188	19813	0.0006	0.0007	0.212	0.011	3.943	0.298047
SMI	chr6:136846161:GT:G	PEX7	pLoF	chr6	136846161	GT	G	0.0001415	0.0002065	0.0001015	12104	19706	0.0075	0.0061	2.049	0.531	7.908	0.298057
SMI	chr5:140876371:G:A	PCDHA12	damaging_missense	chr5	140876371	G	A	4.685e-05	8.2e-05	2.522e-05	12195	19825	0	0.0001	3.486	0.332	36.641	0.298062
SMI	chr14:75071792:T:TC	ZC2HC1C	pLoF	chr14	75071792	T	TC	4.686e-05	8.203e-05	2.523e-05	12190	19821	0.0004	0.0003	3.482	0.332	36.522	0.298079
SMI	chr20:41450954:G:C	CHD6	damaging_missense	chr20	41450954	G	C	4.836e-05	8.536e-05	2.59e-05	11715	19303	0.0394	0.0264	3.484	0.332	36.584	0.298079
SMI	chr9:35736670:G:T	CREB3	pLoF	chr9	35736670	G	T	4.691e-05	8.217e-05	2.524e-05	12170	19806	0.002	0.001	3.483	0.332	36.555	0.298089
SMI	chr16:70333057:C:T	DDX19B	damaging_missense	chr16	70333057	C	T	4.694e-05	8.22e-05	2.527e-05	12166	19788	0.0024	0.0019	3.479	0.332	36.435	0.298143
SMI	7:75987111:C:T	TMEM120A	pLoF	7	75987111	C	T	7.813e-05	0.0001231	5.047e-05	12186	19814	0.0007	0.0006	2.628	0.426	16.226	0.298143
SMI	chr15:41219878:G:A	EXD1	pLoF	chr15	41219878	G	A	0.0003133	0.0004117	0.0002528	12145	19775	0.0041	0.0026	1.583	0.666	3.763	0.298167
SMI	chr1:6440757:C:G	ESPN	damaging_missense	chr1	6440757	C	G	0.0004129	0.0002932	0.0004861	11938	19543	0.0211	0.0143	0.653	0.292	1.458	0.298171
SMI	chr1:16996118:A:T	ATP13A2	damaging_missense	chr1	16996118	A	T	4.689e-05	8.21e-05	2.524e-05	12181	19807	0.0011	0.001	3.477	0.332	36.397	0.298214
SMI	chr8:92005236:G:A	RUNX1T1	damaging_missense	chr8	92005236	G	A	0.0004537	0.0003286	0.0005306	12173	19789	0.0018	0.0019	0.668	0.313	1.428	0.298225
SMI	chr5:36195223:A:G	NADK2	damaging_missense	chr5	36195223	A	G	4.687e-05	8.205e-05	2.523e-05	12187	19819	0.0007	0.0004	3.479	0.332	36.447	0.298238
SMI	chr1:156879255:G:T	NTRK1	damaging_missense	chr1	156879255	G	T	7.831e-05	0.0001234	5.057e-05	12152	19773	0.0035	0.0027	2.628	0.425	16.232	0.298274
SMI	chr19:18784264:G:A	COMP	pLoF	chr19	18784264	G	A	4.75e-05	8.354e-05	2.55e-05	11970	19610	0.0184	0.0109	3.476	0.332	36.356	0.298285
SMI	chr1:43451424:TCA:T	HYI	pLoF	chr1	43451424	TCA	T	0.0002499	0.000164	0.0003028	12192	19818	0.0002	0.0004	0.582	0.21	1.614	0.298289
SMI	chr17:75570495:AGAGGTGAGGCCT:A	LLGL2	pLoF	chr17	75570495	AGAGGTGAGGCCT	A	4.726e-05	8.298e-05	2.539e-05	12051	19690	0.0118	0.0069	3.477	0.332	36.396	0.298306
SMI	chr16:71626419:G:GA	MARVELD3	pLoF	chr16	71626419	G	GA	4.686e-05	8.202e-05	2.523e-05	12192	19818	0.0002	0.0004	3.476	0.332	36.387	0.298342
SMI	chr13:45008794:G:A	GPALPP1	pLoF	chr13	45008794	G	A	0.0005007	0.0003699	0.0005811	12166	19791	0.0024	0.0018	0.681	0.331	1.404	0.298362
SMI	chr12:55701142:G:A	ITGA7	pLoF	chr12	55701142	G	A	4.708e-05	8.25e-05	2.533e-05	12121	19739	0.0061	0.0044	3.476	0.332	36.385	0.298378
SMI	chr13:72762029:G:A	DIS3	damaging_missense	chr13	72762029	G	A	7.808e-05	0.000123	5.044e-05	12193	19825	0.0002	0.0001	2.628	0.425	16.231	0.29838
SMI	chr5:128335517:C:A	FBN2	damaging_missense	chr5	128335517	C	A	4.687e-05	8.205e-05	2.523e-05	12188	19817	0.0006	0.0005	3.477	0.332	36.422	0.298419
SMI	chr8:30679564:C:T	GSR	damaging_missense	chr8	30679564	C	T	0.000158	8.313e-05	0.0002039	12029	19618	0.0136	0.0105	0.501	0.136	1.844	0.29846
SMI	chr19:40212973:A:AGAGGT	MAP3K10	pLoF	chr19	40212973	A	AGAGGT	0.001021	0.0008276	0.00114	12083	19737	0.0092	0.0045	0.764	0.46	1.269	0.298502
SMI	chr17:48058890:C:T	NFE2L1	damaging_missense	chr17	48058890	C	T	4.685e-05	8.2e-05	2.522e-05	12195	19825	0	0.0001	3.476	0.332	36.402	0.298549
SMI	chr3:112047738:G:A	TMPRSS7	pLoF	chr3	112047738	G	A	0.001335	0.00113	0.00146	11947	19523	0.0203	0.0153	0.792	0.51	1.23	0.298553
SMI	chr13:38872875:A:G	FREM2	damaging_missense	chr13	38872875	A	G	3.128e-05	0	5.05e-05	12171	19802	0.002	0.0012	0.212	0.011	3.953	0.298558
SMI	chr20:43584859:CT:C	SGK2	pLoF	chr20	43584859	CT	C	4.76e-05	8.363e-05	2.557e-05	11958	19556	0.0194	0.0136	3.476	0.332	36.411	0.298623
SMI	chr19:11193515:G:A	KANK2	damaging_missense	chr19	11193515	G	A	0.002281	0.002543	0.002119	12189	19819	0.0005	0.0004	1.196	0.854	1.674	0.298624
SMI	chr16:20348870:TC:T	UMOD	pLoF	chr16	20348870	TC	T	4.736e-05	8.304e-05	2.547e-05	12042	19630	0.0126	0.0099	3.477	0.332	36.453	0.298684
SMI	chr1:109494145:G:GC	CYB561D1	pLoF	chr1	109494145	G	GC	9.63e-05	4.246e-05	0.000129	11776	19377	0.0344	0.0226	0.413	0.078	2.188	0.298715
SMI	chr18:48950390:C:T	SMAD7	damaging_missense	chr18	48950390	C	T	4.741e-05	8.322e-05	2.548e-05	12016	19626	0.0147	0.0101	3.472	0.332	36.33	0.298717
SMI	chr15:90265782:AC:A	NGRN	pLoF	chr15	90265782	AC	A	4.711e-05	8.264e-05	2.533e-05	12100	19738	0.0078	0.0044	3.473	0.332	36.36	0.298746
SMI	chr9:35074123:CTT:C	FANCG	pLoF	chr9	35074123	CTT	C	4.708e-05	8.247e-05	2.534e-05	12126	19733	0.0057	0.0047	3.477	0.331	36.478	0.298794
SMI	chr5:124646781:C:G	ZNF608	damaging_missense	chr5	124646781	C	G	7.808e-05	0.000123	5.044e-05	12193	19826	0.0002	0	2.624	0.425	16.199	0.298799
SMI	chr6:131592449:A:T	MED23	damaging_missense	chr6	131592449	A	T	4.69e-05	8.212e-05	2.524e-05	12177	19809	0.0015	0.0009	3.471	0.332	36.322	0.298823
SMI	chr11:63166113:G:A	SLC22A25	pLoF	chr11	63166113	G	A	3.129e-05	0	5.053e-05	12167	19790	0.0023	0.0018	0.212	0.011	3.962	0.298854
SMI	chrX:40055385:A:G	BCOR	damaging_missense	chrX	40055385	A	G	0.0002242	0.0001275	0.0002827	11762	19458	0.0355	0.0186	0.617	0.248	1.534	0.298889
SMI	chr12:52428698:G:A	KRT75	pLoF	chr12	52428698	G	A	0.0002985	0.0002064	0.000355	12114	19717	0.0066	0.0055	0.61	0.24	1.551	0.298929
SMI	chr19:51059997:G:T	KLK13	pLoF	chr19	51059997	G	T	0.001942	0.001688	0.002098	12144	19785	0.0042	0.0021	0.825	0.573	1.186	0.298995
SMI	chr3:125469456:A:T	SNX4	damaging_missense	chr3	125469456	A	T	3.129e-05	0	5.049e-05	12151	19804	0.0036	0.0011	0.212	0.011	3.96	0.298996
SMI	chr2:210044001:AG:A	KANSL1L	pLoF	chr2	210044001	AG	A	4.685e-05	8.201e-05	2.522e-05	12194	19823	0.0001	0.0002	3.469	0.332	36.291	0.298996
SMI	chr19:7630604:TG:T	PET100	pLoF	chr19	7630604	TG	T	7.873e-05	0.0001245	5.075e-05	12049	19705	0.012	0.0061	2.623	0.425	16.179	0.299017
SMI	chr11:68022654:G:A	ALDH3B1	damaging_missense	chr11	68022654	G	A	0.0001098	0.000165	7.59e-05	12124	19763	0.0058	0.0032	2.254	0.486	10.447	0.299018
SMI	7:4784204:C:CG	AP5Z1	pLoF	7	4784204	C	CG	4.842e-05	8.545e-05	2.594e-05	11703	19273	0.0403	0.0279	3.475	0.331	36.48	0.29902
SMI	chr20:45949801:T:TG	ZNF335	pLoF	chr20	45949801	T	TG	9.437e-05	4.134e-05	0.0001269	12095	19696	0.0082	0.0066	0.413	0.078	2.191	0.299025
SMI	chr20:44279223:G:A	GDAP1L1	damaging_missense	chr20	44279223	G	A	4.692e-05	8.215e-05	2.526e-05	12173	19798	0.0018	0.0014	3.469	0.332	36.298	0.299085
SMI	chr17:782234:G:C	GLOD4	damaging_missense	chr17	782234	G	C	9.375e-05	4.104e-05	0.0001262	12183	19816	0.001	0.0005	0.413	0.078	2.191	0.299102
SMI	chr1:229549377:A:G	ABCB10	damaging_missense	chr1	229549377	A	G	4.721e-05	8.27e-05	2.54e-05	12092	19684	0.0084	0.0072	3.467	0.332	36.25	0.299136
SMI	chr15:90931828:CAG:C	HDDC3	pLoF	chr15	90931828	CAG	C	4.69e-05	8.212e-05	2.525e-05	12177	19805	0.0015	0.0011	3.467	0.332	36.251	0.299191
SMI	chr14:35314412:G:A	PSMA6	damaging_missense	chr14	35314412	G	A	4.712e-05	8.264e-05	2.534e-05	12100	19733	0.0078	0.0047	3.468	0.331	36.283	0.299208
SMI	chr16:25243885:CT:C	ZKSCAN2	pLoF	chr16	25243885	CT	C	4.687e-05	8.205e-05	2.523e-05	12187	19818	0.0007	0.0004	3.466	0.332	36.235	0.29924
SMI	chr19:39974413:G:A	PSMC4	damaging_missense	chr19	39974413	G	A	0.0001418	0.0002067	0.0001018	12096	19646	0.0081	0.0091	2.044	0.53	7.878	0.299258
SMI	chr5:154871862:CA:C	CNOT8	pLoF	chr5	154871862	CA	C	3.184e-05	0	5.127e-05	11908	19503	0.0235	0.0163	0.212	0.011	3.967	0.29933
SMI	chr10:131093245:G:A	TCERG1L	pLoF	chr10	131093245	G	A	0.0003288	0.0004527	0.0002527	12149	19783	0.0038	0.0022	1.59	0.662	3.819	0.299349
SMI	chr1:181511467:C:T	CACNA1E	damaging_missense	chr1	181511467	C	T	4.731e-05	8.302e-05	2.543e-05	12045	19659	0.0123	0.0084	3.465	0.331	36.239	0.29939
SMI	chr17:18285476:G:A	TOP3A	damaging_missense	chr17	18285476	G	A	4.752e-05	8.335e-05	2.555e-05	11998	19569	0.0162	0.013	3.468	0.331	36.309	0.299397
SMI	chr12:121222966:C:G	P2RX4	damaging_missense	chr12	121222966	C	G	4.883e-05	8.624e-05	2.615e-05	11596	19120	0.0491	0.0356	3.466	0.331	36.269	0.299403
SMI	chr12:132642390:G:GA	POLE	pLoF	chr12	132642390	G	GA	0.000908	0.0007398	0.001011	12165	19775	0.0025	0.0026	0.753	0.441	1.287	0.299443
SMI	chr16:682168:C:T	STUB1	pLoF	chr16	682168	C	T	4.703e-05	8.23e-05	2.533e-05	12151	19743	0.0036	0.0042	3.465	0.331	36.238	0.299445
SMI	chr5:108872209:TAATGTAAGTATTCACAA:T	FER	pLoF	chr5	108872209	TAATGTAAGTATTCACAA	T	4.74e-05	8.322e-05	2.547e-05	12017	19631	0.0146	0.0098	3.471	0.331	36.425	0.299449
SMI	chr6:11185471:A:T	NEDD9	pLoF	chr6	11185471	A	T	9.37e-05	4.1e-05	0.0001261	12194	19822	0.0001	0.0002	0.414	0.078	2.192	0.299454
SMI	chr10:84248971:T:C	RGR	damaging_missense	chr10	84248971	T	C	4.7e-05	8.243e-05	2.527e-05	12132	19784	0.0052	0.0021	3.465	0.331	36.263	0.299518
SMI	chr14:56625525:TAAAC:T	TMEM260	pLoF	chr14	56625525	TAAAC	T	9.386e-05	4.11e-05	0.0001263	12165	19799	0.0025	0.0014	0.414	0.078	2.193	0.299565
SMI	chr2:112647001:C:T	SLC20A1	damaging_missense	chr2	112647001	C	T	0.0003594	0.0002464	0.0004289	12177	19819	0.0015	0.0004	0.636	0.27	1.496	0.299571
SMI	chr11:47178408:C:CA	PACSIN3	pLoF	chr11	47178408	C	CA	4.714e-05	8.259e-05	2.536e-05	12108	19713	0.0071	0.0057	3.465	0.331	36.273	0.299577
SMI	chr3:105524383:T:C	ALCAM	damaging_missense	chr3	105524383	T	C	3.123e-05	0	5.044e-05	12192	19825	0.0002	0.0001	0.212	0.011	3.97	0.29958
SMI	chr5:141384141:ACT:A	PCDHGA7	pLoF	chr5	141384141	ACT	A	0.0003435	0.000246	0.0004035	12195	19825	0	0.0001	0.632	0.266	1.504	0.299587
SMI	chr11:118956956:CT:C	UPK2	pLoF	chr11	118956956	CT	C	0.0006989	0.0005865	0.0007675	11936	19543	0.0212	0.0143	0.724	0.393	1.333	0.299595
SMI	chr12:123898810:TGTAGGTGAGTGAGGGCGGGGCCAGGGCAGCCCATCCCCAACACCCAATACCCACC:T	DNAH10	pLoF	chr12	123898810	TGTAGGTGAGTGAGGGCGGGGCCAGGGCAGCCCATCCCCAACACCCAATACCCACC	T	4.728e-05	8.291e-05	2.542e-05	12061	19667	0.011	0.008	3.466	0.331	36.302	0.299605
SMI	chr5:80670275:G:C	MSH3	damaging_missense	chr5	80670275	G	C	4.688e-05	8.206e-05	2.524e-05	12186	19813	0.0007	0.0007	3.463	0.331	36.197	0.299625
SMI	chr20:36905381:G:A	SAMHD1	pLoF	chr20	36905381	G	A	7.814e-05	0.0001232	5.046e-05	12177	19817	0.0015	0.0005	2.619	0.424	16.158	0.299724
SMI	chr19:1986938:GT:G	BTBD2	pLoF	chr19	1986938	GT	G	9.398e-05	4.115e-05	0.0001265	12151	19769	0.0036	0.0029	0.414	0.078	2.193	0.29973
SMI	chr8:37965550:GGCAAC:G	AC144573.1	pLoF	chr8	37965550	GGCAAC	G	3.125e-05	0	5.047e-05	12180	19815	0.0012	0.0006	0.212	0.011	3.972	0.299748
SMI	chr9:14737563:C:A	FREM1	pLoF	chr9	14737563	C	A	0.0002032	0.0001231	0.0002525	12183	19802	0.001	0.0012	0.549	0.176	1.706	0.299753
SMI	chr11:78280802:G:C	GAB2	damaging_missense	chr11	78280802	G	C	0.002305	0.00202	0.00248	12129	19762	0.0054	0.0032	0.837	0.597	1.172	0.299768
SMI	chr1:16403726:C:T	SPATA21	pLoF	chr1	16403726	C	T	4.76e-05	8.377e-05	2.554e-05	11938	19577	0.0211	0.0126	3.464	0.331	36.256	0.299793
SMI	chr11:62620579:G:A	B3GAT3	pLoF	chr11	62620579	G	A	0.001456	0.001275	0.001567	12156	19780	0.0032	0.0023	0.8	0.525	1.22	0.29982
SMI	chr4:118817393:CA:C	SEC24D	pLoF	chr4	118817393	CA	C	4.694e-05	8.221e-05	2.526e-05	12164	19792	0.0025	0.0017	3.461	0.331	36.206	0.299877
SMI	chr1:115053402:C:G	TSPAN2	damaging_missense	chr1	115053402	C	G	4.698e-05	8.23e-05	2.528e-05	12151	19777	0.0036	0.0025	3.463	0.331	36.247	0.299897
SMI	chr2:178717164:C:T	TTN	damaging_missense	chr2	178717164	C	T	3.126e-05	0	5.048e-05	12180	19808	0.0012	0.0009	0.212	0.011	3.979	0.299906
SMI	chr19:54595758:G:T	LILRA1	pLoF	chr19	54595758	G	T	0.02565	0.02442	0.02641	12185	19804	0.0008	0.0011	0.947	0.855	1.049	0.299984
SMI	chr5:170918773:A:G	RANBP17	damaging_missense	chr5	170918773	A	G	0.0002811	0.0003691	0.000227	12192	19826	0.0002	0	1.658	0.637	4.317	0.299999
SMI	chr1:45623013:TCCTCCCGG:T	CCDC17	pLoF	chr1	45623013	TCCTCCCGG	T	4.701e-05	8.252e-05	2.527e-05	12119	19790	0.0062	0.0018	3.46	0.331	36.174	0.300018
SMI	chr15:39801247:G:C	GPR176	damaging_missense	chr15	39801247	G	C	0.0002502	0.0003286	0.0002019	12173	19807	0.0018	0.001	1.714	0.619	4.745	0.30002
SMI	chr1:62492780:C:A	DOCK7	damaging_missense	chr1	62492780	C	A	4.69e-05	8.212e-05	2.524e-05	12177	19807	0.0015	0.001	3.458	0.331	36.151	0.300073
SMI	chr1:62492781:C:G	DOCK7	damaging_missense	chr1	62492781	C	G	4.688e-05	8.211e-05	2.523e-05	12179	19815	0.0013	0.0006	3.458	0.331	36.151	0.300073
SMI	chr1:227816204:C:T	PRSS38	damaging_missense	chr1	227816204	C	T	0.0002976	0.0002057	0.000354	12153	19773	0.0034	0.0027	0.61	0.24	1.553	0.300107
SMI	chr5:76575762:G:A	IQGAP2	damaging_missense	chr5	76575762	G	A	0.0003133	0.0004119	0.0002528	12140	19778	0.0045	0.0024	1.615	0.652	3.998	0.300123
SMI	chr21:18329215:A:C	TMPRSS15	damaging_missense	chr21	18329215	A	C	0.0006577	0.0007822	0.0005812	12145	19786	0.0041	0.002	1.395	0.743	2.616	0.300134
SMI	chr2:88182980:GCT:G	THNSL2	pLoF	chr2	88182980	GCT	G	0.0001096	0.0001645	7.586e-05	12157	19773	0.0031	0.0027	2.25	0.485	10.43	0.300136
SMI	chr8:70068250:CT:C	PRDM14	pLoF	chr8	70068250	CT	C	0.0004535	0.0003285	0.0005304	12175	19798	0.0016	0.0014	0.669	0.313	1.431	0.300162
SMI	chr2:159350158:C:G	BAZ2B	damaging_missense	chr2	159350158	C	G	4.685e-05	8.201e-05	2.522e-05	12194	19825	0.0001	0.0001	3.458	0.331	36.161	0.300168
SMI	chr1:160291480:G:A	COPA	damaging_missense	chr1	160291480	G	A	3.135e-05	0	5.061e-05	12143	19758	0.0043	0.0034	0.212	0.011	3.981	0.300192
SMI	chr3:62321982:C:T	C3orf14	pLoF	chr3	62321982	C	T	0.0003599	0.0002468	0.0004293	12155	19799	0.0033	0.0014	0.636	0.27	1.497	0.300282
SMI	chr8:41724513:G:T	ANK1	damaging_missense	chr8	41724513	G	T	0.004001	0.004272	0.003834	12056	19690	0.0114	0.0069	1.144	0.887	1.476	0.30033
SMI	chr8:17642760:C:T	PDGFRL	pLoF	chr8	17642760	C	T	0.005795	0.005701	0.005854	12191	19817	0.0003	0.0005	0.895	0.725	1.105	0.300338
SMI	chr19:18431648:CCTTCATGT:C	SSBP4	pLoF	chr19	18431648	CCTTCATGT	C	0.00194	0.002301	0.001718	12168	19787	0.0022	0.002	1.21	0.844	1.735	0.300362
SMI	chr12:121817205:A:T	SETD1B	damaging_missense	chr12	121817205	A	T	4.692e-05	8.22e-05	2.525e-05	12166	19803	0.0024	0.0012	3.456	0.331	36.123	0.300373
SMI	chr5:146516033:G:T	GPR151	pLoF	chr5	146516033	G	T	9.371e-05	4.101e-05	0.0001261	12191	19824	0.0003	0.0001	0.414	0.078	2.196	0.300379
SMI	chr9:87645935:C:T	DAPK1	damaging_missense	chr9	87645935	C	T	4.695e-05	8.226e-05	2.527e-05	12157	19789	0.0031	0.0019	3.456	0.33	36.15	0.300412
SMI	chr10:32017230:G:A	KIF5B	damaging_missense	chr10	32017230	G	A	9.37e-05	4.1e-05	0.0001261	12194	19823	0.0001	0.0002	0.415	0.078	2.196	0.300507
SMI	chr16:657212:C:T	WDR90	pLoF	chr16	657212	C	T	4.792e-05	8.427e-05	2.573e-05	11866	19436	0.027	0.0197	3.454	0.33	36.107	0.300537
SMI	chrX:37572382:T:C	LANCL3	damaging_missense	chrX	37572382	T	C	4.708e-05	0	7.588e-05	12092	19769	0.0084	0.0029	0.381	0.061	2.367	0.300592
SMI	chr5:151567846:G:C	FAT2	damaging_missense	chr5	151567846	G	C	4.686e-05	8.202e-05	2.523e-05	12192	19818	0.0002	0.0004	3.454	0.33	36.11	0.3006
SMI	chr2:10782262:T:C	ATP6V1C2	damaging_missense	chr2	10782262	T	C	4.735e-05	8.315e-05	2.544e-05	12026	19655	0.0139	0.0086	3.456	0.33	36.177	0.300602
SMI	chr3:15013629:T:A	NR2C2	damaging_missense	chr3	15013629	T	A	4.696e-05	8.226e-05	2.527e-05	12156	19783	0.0032	0.0022	3.453	0.33	36.095	0.300651
SMI	chr2:71644034:T:C	DYSF	damaging_missense	chr2	71644034	T	C	4.757e-05	8.354e-05	2.556e-05	11971	19564	0.0184	0.0132	3.453	0.33	36.101	0.300677
SMI	chr3:52248374:C:T	PPM1M	pLoF	chr3	52248374	C	T	4.721e-05	8.278e-05	2.539e-05	12080	19694	0.0094	0.0067	3.458	0.33	36.255	0.300732
SMI	chr10:31521110:T:C	ZEB1	damaging_missense	chr10	31521110	T	C	0.0001562	8.201e-05	0.0002018	12193	19826	0.0002	0	0.502	0.136	1.852	0.300745
SMI	chr15:79012488:C:T	RASGRF1	pLoF	chr15	79012488	C	T	4.714e-05	8.278e-05	2.533e-05	12080	19737	0.0094	0.0045	3.452	0.33	36.093	0.300777
SMI	chr1:16986247:G:GCGGCCAGGGCTGCT	ATP13A2	pLoF	chr1	16986247	G	GCGGCCAGGGCTGCT	0.0002499	0.0003282	0.0002018	12189	19819	0.0005	0.0004	1.712	0.618	4.74	0.300782
SMI	chr19:39173891:AT:A	PAK4	pLoF	chr19	39173891	AT	A	9.401e-05	4.122e-05	0.0001264	12130	19780	0.0053	0.0023	0.414	0.078	2.201	0.300797
SMI	chr20:45098083:A:T	KCNS1	damaging_missense	chr20	45098083	A	T	9.37e-05	4.1e-05	0.0001261	12194	19822	0.0001	0.0002	0.415	0.078	2.198	0.300802
SMI	chr1:48224742:C:T	SLC5A9	pLoF	chr1	48224742	C	T	4.755e-05	8.349e-05	2.556e-05	11978	19565	0.0178	0.0132	3.452	0.33	36.091	0.300823
SMI	chr9:131523025:C:A	POMT1	pLoF	chr9	131523025	C	A	9.468e-05	4.151e-05	0.0001273	12046	19640	0.0122	0.0094	0.415	0.078	2.198	0.300838
SMI	chr6:28574756:GTT:G	ZBED9	pLoF	chr6	28574756	GTT	G	4.685e-05	8.201e-05	2.522e-05	12194	19826	0.0001	0	3.452	0.33	36.096	0.300924
SMI	chr6:28574760:CAT:C	ZBED9	pLoF	chr6	28574760	CAT	C	4.685e-05	8.201e-05	2.522e-05	12194	19826	0.0001	0	3.452	0.33	36.096	0.300924
SMI	chr9:6329010:TG:T	TPD52L3	pLoF	chr9	6329010	TG	T	0.006651	0.006436	0.006784	12120	19753	0.0062	0.0037	0.902	0.741	1.097	0.300946
SMI	chr15:71215197:C:CGCGGCGGCCA	THSD4	pLoF	chr15	71215197	C	CGCGGCGGCCA	0.0004065	0.0002874	0.0004797	12180	19802	0.0012	0.0012	0.675	0.321	1.421	0.301033
SMI	chr3:185428795:G:GT	MAP3K13	pLoF	chr3	185428795	G	GT	4.686e-05	8.204e-05	2.522e-05	12189	19822	0.0005	0.0002	3.449	0.33	36.028	0.301069
SMI	chr12:2834951:C:T	NRIP2	pLoF	chr12	2834951	C	T	4.712e-05	8.264e-05	2.534e-05	12101	19734	0.0077	0.0046	3.452	0.33	36.118	0.301077
SMI	chr4:127886668:TTAAAG:T	PLK4	pLoF	chr4	127886668	TTAAAG	T	7.808e-05	0.000123	5.044e-05	12193	19825	0.0002	0.0001	2.611	0.423	16.098	0.30108
SMI	chr11:18732626:GT:G	PTPN5	pLoF	chr11	18732626	GT	G	7.863e-05	0.0001241	5.076e-05	12091	19702	0.0085	0.0063	2.612	0.423	16.119	0.301089
SMI	chr11:75815427:TC:T	UVRAG	pLoF	chr11	75815427	TC	T	0.0001139	0.0001748	7.779e-05	11439	19283	0.062	0.0274	2.247	0.484	10.426	0.301146
SMI	chr16:52450329:G:A	TOX3	damaging_missense	chr16	52450329	G	A	4.685e-05	8.201e-05	2.523e-05	12194	19821	0.0001	0.0003	3.457	0.329	36.311	0.301162
SMI	chr17:8237439:GCTTT:G	CTC1	pLoF	chr17	8237439	GCTTT	G	9.39e-05	4.113e-05	0.0001263	12157	19791	0.0031	0.0018	0.415	0.078	2.199	0.301173
SMI	chr9:15466776:CTT:C	PSIP1	pLoF	chr9	15466776	CTT	C	4.694e-05	8.22e-05	2.527e-05	12165	19790	0.0025	0.0018	3.447	0.33	35.994	0.301238
SMI	chr14:105625987:C:T	IGHG4	damaging_missense	chr14	105625987	C	T	0.0001412	8.245e-05	0.0001772	12129	19749	0.0054	0.0039	0.491	0.127	1.892	0.301242
SMI	chr1:62448603:T:C	USP1	damaging_missense	chr1	62448603	T	C	0.0004528	0.000615	0.0003531	12195	19826	0	0	1.482	0.703	3.126	0.301252
SMI	chr8:143276347:G:A	GLI4	damaging_missense	chr8	143276347	G	A	3.216e-05	0	5.181e-05	11791	19300	0.0331	0.0265	0.213	0.011	3.999	0.30133
SMI	chr14:64742397:GA:G	PLEKHG3	pLoF	chr14	64742397	GA	G	3.131e-05	0	5.054e-05	12154	19787	0.0034	0.002	0.213	0.011	4	0.30134
SMI	chr3:138465395:T:G	ESYT3	damaging_missense	chr3	138465395	T	G	4.79e-05	8.437e-05	2.569e-05	11853	19463	0.028	0.0183	3.447	0.33	36.03	0.301345
SMI	chr3:119224223:C:G	B4GALT4	damaging_missense	chr3	119224223	C	G	4.701e-05	8.235e-05	2.53e-05	12143	19766	0.0043	0.003	3.446	0.33	35.991	0.301384
SMI	chr9:106924718:T:C	ZNF462	damaging_missense	chr9	106924718	T	C	4.685e-05	8.201e-05	2.522e-05	12194	19826	0.0001	0	3.447	0.33	36.049	0.301509
SMI	chr3:184579513:C:T	EPHB3	damaging_missense	chr3	184579513	C	T	0.0001098	0.0001649	7.594e-05	12131	19752	0.0052	0.0037	2.246	0.484	10.43	0.301513
SMI	7:135927285:AG:A	LUZP6	pLoF	7	135927285	AG	A	4.75e-05	8.337e-05	2.553e-05	11995	19584	0.0164	0.0122	3.443	0.33	35.95	0.301517
SMI	chr11:134310609:G:GA	GLB1L3	pLoF	chr11	134310609	G	GA	0.001097	0.0009071	0.001214	12127	19771	0.0056	0.0028	0.773	0.475	1.26	0.301614
SMI	chr1:110517722:G:A	KCNA10	damaging_missense	chr1	110517722	G	A	0.002063	0.001806	0.002221	12179	19812	0.0013	0.0007	0.829	0.581	1.183	0.301665
SMI	chr17:2377886:G:C	SGSM2	damaging_missense	chr17	2377886	G	C	4.882e-05	8.662e-05	2.607e-05	11545	19182	0.0533	0.0325	3.445	0.329	36.018	0.301681
SMI	chr17:18662386:G:A	ZNF286B	pLoF	chr17	18662386	G	A	0.05969	0.06047	0.05921	12172	19793	0.0019	0.0017	1.036	0.968	1.109	0.301688
SMI	chr1:27334170:A:G	TMEM222	damaging_missense	chr1	27334170	A	G	7.824e-05	0.0001234	5.051e-05	12158	19797	0.003	0.0015	2.61	0.423	16.125	0.301737
SMI	chr3:134178047:C:A	RYK	damaging_missense	chr3	134178047	C	A	7.813e-05	0.0001232	5.046e-05	12177	19819	0.0015	0.0004	2.607	0.423	16.075	0.301751
SMI	chr8:99854161:T:C	VPS13B	damaging_missense	chr8	99854161	T	C	3.126e-05	0	5.049e-05	12185	19807	0.0008	0.001	0.213	0.011	4.018	0.30178
SMI	chr10:97936231:G:T	CRTAC1	pLoF	chr10	97936231	G	T	4.744e-05	8.326e-05	2.55e-05	12010	19610	0.0152	0.0109	3.443	0.329	35.975	0.301799
SMI	chr12:66209521:G:T	IRAK3	pLoF	chr12	66209521	G	T	4.695e-05	8.222e-05	2.527e-05	12162	19790	0.0027	0.0018	3.44	0.329	35.927	0.301927
SMI	chr11:77116228:C:T	CAPN5	damaging_missense	chr11	77116228	C	T	0.0002086	0.000127	0.0002583	11808	19354	0.0317	0.0238	0.575	0.201	1.644	0.301935
SMI	chr3:197514276:G:A	BDH1	pLoF	chr3	197514276	G	A	0.001714	0.001903	0.001598	12086	19710	0.0089	0.0059	1.229	0.831	1.817	0.301976
SMI	chr6:108366270:T:A	AFG1L	damaging_missense	chr6	108366270	T	A	7.818e-05	0.0001232	5.05e-05	12174	19802	0.0017	0.0012	2.611	0.422	16.16	0.302008
SMI	chr20:2816989:C:T	AL035460.1	pLoF	chr20	2816989	C	T	0.001922	0.002134	0.001791	12186	19817	0.0007	0.0005	1.212	0.841	1.746	0.302013
SMI	chr17:42718534:G:A	EZH1	damaging_missense	chr17	42718534	G	A	7.817e-05	0.0001232	5.048e-05	12175	19808	0.0016	0.0009	2.608	0.422	16.107	0.302014
SMI	7:93101501:G:A	SAMD9	pLoF	7	93101501	G	A	3.123e-05	0	5.045e-05	12195	19822	0	0.0002	0.213	0.011	4.011	0.30204
SMI	chr12:6071300:G:GA	VWF	pLoF	chr12	6071300	G	GA	3.128e-05	0	5.05e-05	12168	19802	0.0022	0.0012	0.213	0.011	4.01	0.302044
SMI	chrX:48266311:G:A	SSX1	pLoF	chrX	48266311	G	A	0.0002953	0.0003912	0.0002371	11504	18976	0.0567	0.0429	1.529	0.683	3.424	0.30207
SMI	chr12:18085682:TATAG:T	RERGL	pLoF	chr12	18085682	TATAG	T	0.003075	0.00285	0.003211	11756	19462	0.036	0.0184	0.857	0.64	1.148	0.302077
SMI	chr4:79325397:G:A	NAA11	pLoF	chr4	79325397	G	A	4.684e-05	8.2e-05	2.522e-05	12195	19826	0	0	3.437	0.329	35.863	0.30215
SMI	chr8:38234388:TGAAAG:T	DDHD2	pLoF	chr8	38234388	TGAAAG	T	0.0002198	0.0002888	0.0001775	12118	19722	0.0063	0.0052	1.719	0.614	4.812	0.302153
SMI	chr11:7938632:TCTCA:T	OR10A3	pLoF	chr11	7938632	TCTCA	T	0.0005779	0.0004512	0.0006558	12191	19824	0.0003	0.0001	0.703	0.36	1.373	0.302156
SMI	chr5:140795593:TGTTACTG:T	PCDHA2	pLoF	chr5	140795593	TGTTACTG	T	7.808e-05	0.000123	5.044e-05	12195	19825	0	0.0001	2.605	0.423	16.058	0.302187
SMI	chrX:109393036:C:T	GUCY2F	damaging_missense	chrX	109393036	C	T	4.781e-05	0	7.654e-05	11776	19597	0.0344	0.0116	0.383	0.062	2.371	0.302214
SMI	chr17:4900004:G:GC	C17orf107	pLoF	chr17	4900004	G	GC	0.003812	0.003447	0.004036	12183	19824	0.001	0.0001	0.872	0.672	1.131	0.302224
SMI	chr6:38883020:T:C	DNAH8	damaging_missense	chr6	38883020	T	C	4.689e-05	8.211e-05	2.524e-05	12179	19810	0.0013	0.0008	3.436	0.329	35.862	0.302262
SMI	7:91266030:A:T	FZD1	pLoF	7	91266030	A	T	3.125e-05	0	5.046e-05	12187	19818	0.0007	0.0004	0.213	0.011	4.017	0.302307
SMI	chr1:203484120:GCTGGAACA:G	PRELP	pLoF	chr1	203484120	GCTGGAACA	G	4.697e-05	8.236e-05	2.526e-05	12142	19796	0.0043	0.0015	3.444	0.328	36.129	0.302391
SMI	chr3:9671083:G:A	MTMR14	damaging_missense	chr3	9671083	G	A	4.72e-05	8.297e-05	2.535e-05	12052	19725	0.0117	0.0051	3.439	0.329	35.972	0.302428
SMI	chr19:35633149:GC:G	RBM42	pLoF	chr19	35633149	GC	G	9.671e-05	4.243e-05	0.00013	11785	19237	0.0336	0.0297	0.416	0.078	2.205	0.302432
SMI	chr11:44926725:G:A	TSPAN18	damaging_missense	chr11	44926725	G	A	9.512e-05	4.177e-05	0.0001277	11970	19570	0.0184	0.0129	0.416	0.078	2.205	0.302518
SMI	chr12:57696327:GGTCCAAGTGC:G	OS9	pLoF	chr12	57696327	GGTCCAAGTGC	G	4.728e-05	8.286e-05	2.543e-05	12069	19658	0.0103	0.0085	3.434	0.329	35.835	0.30256
SMI	chr6:79916796:CAA:C	ELOVL4	pLoF	chr6	79916796	CAA	C	3.123e-05	0	5.045e-05	12193	19823	0.0002	0.0002	0.213	0.011	4.025	0.302561
SMI	chr6:79916800:TAGAG:T	ELOVL4	pLoF	chr6	79916800	TAGAG	T	3.124e-05	0	5.046e-05	12190	19819	0.0004	0.0004	0.213	0.011	4.025	0.302561
SMI	chr3:97876113:TGC:T	CRYBG3	pLoF	chr3	97876113	TGC	T	0.0002967	0.000205	0.0003531	12195	19826	0	0	0.612	0.24	1.557	0.302569
SMI	chr4:155347875:G:A	MAP9	pLoF	chr4	155347875	G	A	4.699e-05	8.232e-05	2.529e-05	12148	19773	0.0039	0.0027	3.437	0.329	35.952	0.30258
SMI	chr20:25623915:C:T	NANP	damaging_missense	chr20	25623915	C	T	7.966e-05	0.0001266	5.119e-05	11851	19534	0.0282	0.0147	2.603	0.422	16.051	0.302587
SMI	7:128887214:C:T	KCP	pLoF	7	128887214	C	T	7.905e-05	0.000125	5.095e-05	11999	19626	0.0161	0.0101	2.602	0.422	16.033	0.302606
SMI	chr1:247156803:G:T	ZNF124	pLoF	chr1	247156803	G	T	0.005747	0.006069	0.005548	12193	19826	0.0002	0	1.118	0.905	1.381	0.302614
SMI	chr8:19405802:TTC:T	CSGALNACT1	pLoF	chr8	19405802	TTC	T	0.0004382	0.0003291	0.0005051	12155	19797	0.0033	0.0015	0.667	0.309	1.441	0.302624
SMI	chr21:46273509:C:T	MCM3AP	damaging_missense	chr21	46273509	C	T	9.386e-05	4.108e-05	0.0001263	12170	19791	0.002	0.0018	0.415	0.078	2.207	0.302632
SMI	chr1:11661279:CCT:C	FBXO44	pLoF	chr1	11661279	CCT	C	7.882e-05	0.0001244	5.086e-05	12054	19663	0.0116	0.0082	2.603	0.422	16.044	0.302634
SMI	chr4:48994759:CTT:C	CWH43	pLoF	chr4	48994759	CTT	C	0.0001094	0.0001641	7.572e-05	12187	19811	0.0007	0.0008	2.239	0.483	10.375	0.302781
SMI	chr12:55574505:CT:C	OR2AP1	pLoF	chr12	55574505	CT	C	9.369e-05	4.1e-05	0.0001261	12195	19826	0	0	0.416	0.078	2.207	0.302784
SMI	chr21:45456255:C:A	COL18A1	pLoF	chr21	45456255	C	A	9.373e-05	4.101e-05	0.0001262	12193	19815	0.0002	0.0006	0.416	0.078	2.206	0.302792
SMI	chr5:43505982:CAT:C	C5orf34	pLoF	chr5	43505982	CAT	C	3.123e-05	0	5.044e-05	12195	19826	0	0	0.214	0.011	4.025	0.302802
SMI	chr2:219421559:C:T	DES	damaging_missense	chr2	219421559	C	T	8.155e-05	0.0001297	5.238e-05	11564	19093	0.0517	0.037	2.603	0.422	16.052	0.302804
SMI	chr10:25954873:G:A	MYO3A	pLoF	chr10	25954873	G	A	9.449e-05	4.144e-05	0.000127	12066	19685	0.0106	0.0071	0.416	0.078	2.207	0.302812
SMI	chr5:73840689:T:A	ARHGEF28	pLoF	chr5	73840689	T	A	4.686e-05	8.205e-05	2.523e-05	12188	19820	0.0006	0.0003	3.435	0.328	35.92	0.302815
SMI	chr19:49048252:A:G	CGB8	damaging_missense	chr19	49048252	A	G	8.196e-05	0.0001296	5.283e-05	11572	18930	0.0511	0.0452	2.601	0.422	16.022	0.302815
SMI	chr15:71215284:AGCCGCGACGAGACGCCAGCGCTG:A	THSD4	pLoF	chr15	71215284	AGCCGCGACGAGACGCCAGCGCTG	A	3.125e-05	0	5.045e-05	12178	19823	0.0014	0.0002	0.214	0.011	4.022	0.302849
SMI	chr11:7510007:G:A	OLFML1	damaging_missense	chr11	7510007	G	A	4.685e-05	8.201e-05	2.522e-05	12193	19826	0.0002	0	3.431	0.329	35.798	0.302856
SMI	chr15:42684555:GA:G	STARD9	pLoF	chr15	42684555	GA	G	0.000406	0.0002871	0.0004792	12192	19824	0.0002	0.0001	0.655	0.293	1.464	0.302866
SMI	chr22:25359826:C:T	LRP5L	pLoF	chr22	25359826	C	T	4.792e-05	8.401e-05	2.578e-05	11903	19396	0.0239	0.0217	3.434	0.328	35.893	0.302888
SMI	chr3:107716685:C:T	BBX	damaging_missense	chr3	107716685	C	T	0.01108	0.01051	0.01144	12178	19807	0.0014	0.001	0.923	0.792	1.075	0.302915
SMI	chr10:73383632:G:T	ANXA7	damaging_missense	chr10	73383632	G	T	7.821e-05	0.0001233	5.05e-05	12166	19801	0.0024	0.0013	2.603	0.422	16.069	0.302942
SMI	chr11:7000286:C:A	ZNF214	damaging_missense	chr11	7000286	C	A	4.684e-05	8.2e-05	2.522e-05	12195	19826	0	0	3.429	0.329	35.783	0.302997
SMI	chr4:78372859:G:A	FRAS1	pLoF	chr4	78372859	G	A	4.749e-05	8.316e-05	2.556e-05	12025	19561	0.0139	0.0134	3.43	0.329	35.805	0.303003
SMI	chr6:30553145:C:T	GNL1	pLoF	chr6	30553145	C	T	3.127e-05	0	5.051e-05	12181	19799	0.0011	0.0014	0.214	0.011	4.029	0.303016
SMI	chr9:128818925:T:G	ENDOG	damaging_missense	chr9	128818925	T	G	4.733e-05	8.331e-05	2.539e-05	12004	19689	0.0157	0.0069	3.431	0.328	35.849	0.303029
SMI	chr15:42663389:C:CA	STARD9	pLoF	chr15	42663389	C	CA	4.69e-05	8.213e-05	2.525e-05	12176	19805	0.0016	0.0011	3.431	0.328	35.854	0.303085
SMI	chr6:28329569:G:A	ZSCAN31	pLoF	chr6	28329569	G	A	9.37e-05	4.101e-05	0.0001261	12192	19824	0.0002	0.0001	0.416	0.078	2.208	0.303144
SMI	chr6:155129390:AGTCCAGGTCCCTG:A	TIAM2	pLoF	chr6	155129390	AGTCCAGGTCCCTG	A	9.369e-05	4.1e-05	0.0001261	12195	19824	0	0.0001	0.416	0.078	2.212	0.303223
SMI	chr22:50256130:G:A	MAPK12	damaging_missense	chr22	50256130	G	A	0.0002064	0.0001254	0.000256	11961	19534	0.0192	0.0147	0.551	0.177	1.714	0.303227
SMI	chr22:23744623:C:T	ZNF70	damaging_missense	chr22	23744623	C	T	4.685e-05	8.201e-05	2.522e-05	12194	19824	0.0001	0.0001	3.438	0.327	36.099	0.303257
SMI	chr8:143729170:G:A	FAM83H	pLoF	chr8	143729170	G	A	0.004664	0.005056	0.004422	12163	19787	0.0026	0.002	1.132	0.894	1.434	0.303339
SMI	chr1:44412519:G:C	RNF220	damaging_missense	chr1	44412519	G	C	4.688e-05	8.207e-05	2.523e-05	12184	19816	0.0009	0.0005	3.427	0.328	35.755	0.303351
SMI	chr16:90058457:C:T	PRDM7	pLoF	chr16	90058457	C	T	4.685e-05	8.201e-05	2.522e-05	12193	19825	0.0002	0.0001	3.425	0.328	35.729	0.303374
SMI	chr2:11765693:G:A	LPIN1	damaging_missense	chr2	11765693	G	A	4.692e-05	8.219e-05	2.525e-05	12167	19800	0.0023	0.0013	3.425	0.328	35.708	0.303375
SMI	chr16:8813093:A:G	PMM2	damaging_missense	chr16	8813093	A	G	3.137e-05	0	5.067e-05	12137	19736	0.0048	0.0045	0.213	0.011	4.046	0.303386
SMI	chr21:14219638:A:G	RBM11	damaging_missense	chr21	14219638	A	G	7.813e-05	0.0001231	5.047e-05	12186	19813	0.0007	0.0007	2.598	0.422	16.014	0.303397
SMI	chr3:132618633:C:A	ACAD11	pLoF	chr3	132618633	C	A	0.009712	0.009061	0.01011	12195	19826	0	0	0.917	0.778	1.081	0.303424
SMI	chr4:72283138:ATCTT:A	ADAMTS3	pLoF	chr4	72283138	ATCTT	A	9.384e-05	4.111e-05	0.0001262	12163	19805	0.0026	0.0011	0.416	0.078	2.209	0.303432
SMI	chr12:6319002:T:C	PLEKHG6	damaging_missense	chr12	6319002	T	C	0.0006489	0.0005005	0.0007395	11987	19607	0.0171	0.0111	0.715	0.377	1.354	0.303439
SMI	chr18:79410888:T:C	NFATC1	damaging_missense	chr18	79410888	T	C	7.81e-05	0.0001231	5.045e-05	12188	19823	0.0006	0.0002	2.598	0.422	16.003	0.303439
SMI	chr1:1339286:C:T	DVL1	pLoF	chr1	1339286	C	T	7.871e-05	0.0001241	5.083e-05	12086	19675	0.0089	0.0076	2.597	0.422	15.998	0.303512
SMI	chr5:139813694:C:T	PSD2	pLoF	chr5	139813694	C	T	9.371e-05	4.101e-05	0.0001261	12192	19822	0.0002	0.0002	0.474	0.114	1.965	0.303566
SMI	chr15:58545904:A:ACG	LIPC	pLoF	chr15	58545904	A	ACG	0.0001099	0.0001651	7.601e-05	12111	19735	0.0069	0.0046	2.236	0.483	10.361	0.303571
SMI	chr2:174398387:A:G	SCRN3	damaging_missense	chr2	174398387	A	G	7.811e-05	0.0001231	5.045e-05	12185	19823	0.0008	0.0002	2.597	0.421	16.003	0.303634
SMI	7:149070673:CCT:C	ZNF786	pLoF	7	149070673	CCT	C	7.808e-05	0.000123	5.044e-05	12192	19825	0.0002	0.0001	2.597	0.421	16.001	0.303717
SMI	chr17:15614030:TC:T	AC005324.3	pLoF	chr17	15614030	TC	T	0.0001874	0.0002871	0.0001261	12192	19824	0.0002	0.0001	1.751	0.602	5.09	0.303745
SMI	chr5:13792055:T:C	DNAH5	damaging_missense	chr5	13792055	T	C	0.0002499	0.000164	0.0003027	12193	19823	0.0002	0.0002	0.586	0.211	1.623	0.303749
SMI	chr1:11081225:C:A	EXOSC10	pLoF	chr1	11081225	C	A	4.719e-05	8.262e-05	2.54e-05	12104	19684	0.0075	0.0072	3.421	0.328	35.672	0.303753
SMI	chr3:128153773:C:G	EEFSEC	damaging_missense	chr3	128153773	C	G	9.397e-05	4.118e-05	0.0001264	12141	19784	0.0044	0.0021	0.416	0.078	2.211	0.303758
SMI	chr4:635962:G:C	PDE6B	damaging_missense	chr4	635962	G	C	0.0009952	0.001167	0.0008912	11573	19075	0.051	0.0379	1.303	0.787	2.159	0.303769
SMI	chr19:57547586:G:A	ZNF550	pLoF	chr19	57547586	G	A	4.685e-05	8.2e-05	2.522e-05	12195	19823	0	0.0002	3.422	0.328	35.684	0.30379
SMI	chr17:76079994:CGTAA:C	ZACN	pLoF	chr17	76079994	CGTAA	C	4.785e-05	8.377e-05	2.576e-05	11938	19409	0.0211	0.021	3.425	0.328	35.79	0.303817
SMI	chr17:58206146:C:G	MKS1	damaging_missense	chr17	58206146	C	G	4.862e-05	8.554e-05	2.61e-05	11691	19159	0.0413	0.0336	3.422	0.328	35.706	0.303835
SMI	7:14698114:T:C	DGKB	damaging_missense	7	14698114	T	C	4.714e-05	8.27e-05	2.534e-05	12092	19728	0.0084	0.0049	3.422	0.328	35.708	0.303881
SMI	chr1:153686663:T:A	NPR 1.00	damaging_missense	chr1	153686663	T	A	3.184e-05	0	5.137e-05	11944	19467	0.0206	0.0181	0.214	0.011	4.041	0.303912
SMI	chrX:101248266:A:G	DRP2	damaging_missense	chrX	101248266	A	G	4.726e-05	0	7.612e-05	12034	19705	0.0132	0.0061	0.383	0.062	2.385	0.303952
SMI	chr11:64808019:C:T	MEN1	damaging_missense	chr11	64808019	C	T	4.701e-05	8.23e-05	2.531e-05	12150	19758	0.0037	0.0034	3.421	0.328	35.708	0.303978
SMI	chr3:4683438:C:T	ITPR1	damaging_missense	chr3	4683438	C	T	4.698e-05	8.227e-05	2.529e-05	12155	19773	0.0033	0.0027	3.421	0.328	35.706	0.303981
SMI	chr9:74996532:G:C	CARNMT1	damaging_missense	chr9	74996532	G	C	9.379e-05	4.105e-05	0.0001262	12181	19807	0.0011	0.001	0.417	0.079	2.212	0.304005
SMI	chr8:24397305:T:C	ADAMDEC1	damaging_missense	chr8	24397305	T	C	7.817e-05	0.0001231	5.051e-05	12182	19800	0.0011	0.0013	2.594	0.421	15.98	0.304023
SMI	chr2:24967214:G:A	DNAJC27	damaging_missense	chr2	24967214	G	A	4.742e-05	8.339e-05	2.545e-05	11992	19643	0.0167	0.0092	3.421	0.328	35.697	0.304037
SMI	7:85015100:C:T	SEMA3D	pLoF	7	85015100	C	T	0.0002034	0.0001232	0.0002527	12171	19787	0.002	0.002	0.552	0.177	1.716	0.304064
SMI	chr2:55175864:G:A	CLHC1	pLoF	chr2	55175864	G	A	7.808e-05	0.000123	5.045e-05	12194	19823	0.0001	0.0002	2.595	0.421	16.002	0.304069
SMI	chr16:46747965:CGCCCGGGCCCGGT:C	MYLK3	pLoF	chr16	46747965	CGCCCGGGCCCGGT	C	9.374e-05	4.104e-05	0.0001261	12184	19820	0.0009	0.0003	0.417	0.078	2.213	0.304074
SMI	chr3:195884833:C:A	TNK2	damaging_missense	chr3	195884833	C	A	4.701e-05	8.239e-05	2.529e-05	12138	19769	0.0047	0.0029	3.42	0.328	35.692	0.30409
SMI	chr15:23442449:C:T	GOLGA6L2	pLoF	chr15	23442449	C	T	8.144e-05	0.0001288	5.249e-05	11647	19051	0.0449	0.0391	2.593	0.421	15.969	0.30414
SMI	chr5:90811266:C:T	ADGRV1	pLoF	chr5	90811266	C	T	4.685e-05	8.2e-05	2.522e-05	12195	19824	0	0.0001	3.417	0.328	35.618	0.304146
SMI	chr5:81257762:G:A	CKMT2	pLoF	chr5	81257762	G	A	9.424e-05	4.133e-05	0.0001267	12098	19734	0.008	0.0046	0.417	0.078	2.214	0.304178
SMI	chr12:50352026:AGG:A	FAM186A	pLoF	chr12	50352026	AGG	A	7.96e-05	0.0001254	5.141e-05	11957	19451	0.0195	0.0189	2.594	0.421	15.977	0.304184
SMI	chr10:16933093:G:A	CUBN	pLoF	chr10	16933093	G	A	9.445e-05	4.136e-05	0.0001271	12089	19674	0.0087	0.0077	0.417	0.079	2.213	0.304185
SMI	chr2:73780037:C:A	DUSP11	pLoF	chr2	73780037	C	A	0.000141	8.241e-05	0.000177	12134	19772	0.005	0.0027	0.493	0.128	1.901	0.304197
SMI	chr10:30626175:C:CA	LYZL2	pLoF	chr10	30626175	C	CA	4.689e-05	0	7.571e-05	12174	19813	0.0017	0.0007	0.383	0.061	2.391	0.304209
SMI	chr10:30626176:T:TCA	LYZL2	pLoF	chr10	30626176	T	TCA	4.703e-05	0	7.596e-05	12149	19747	0.0038	0.004	0.383	0.061	2.391	0.304209
SMI	chr8:19844227:ATTACG:A	INTS10	pLoF	chr8	19844227	ATTACG	A	4.717e-05	8.264e-05	2.538e-05	12100	19697	0.0078	0.0065	3.418	0.328	35.645	0.30422
SMI	chr1:15485936:C:T	CELA2B	pLoF	chr1	15485936	C	T	0.0002993	0.0002069	0.0003562	12086	19650	0.0089	0.0089	0.613	0.241	1.56	0.304226
SMI	chr2:202883702:C:A	WDR12	damaging_missense	chr2	202883702	C	A	4.704e-05	8.247e-05	2.53e-05	12125	19764	0.0057	0.0031	3.422	0.327	35.771	0.304232
SMI	chr19:43526331:G:T	ETHE1	damaging_missense	chr19	43526331	G	T	4.694e-05	8.222e-05	2.526e-05	12163	19793	0.0026	0.0017	3.418	0.328	35.651	0.304236
SMI	chr17:6596175:G:A	KIAA0753	pLoF	chr17	6596175	G	A	4.704e-05	8.243e-05	2.531e-05	12132	19754	0.0052	0.0036	3.42	0.327	35.711	0.304265
SMI	chr20:25207347:G:A	ENTPD6	damaging_missense	chr20	25207347	G	A	4.696e-05	8.219e-05	2.529e-05	12167	19772	0.0023	0.0027	3.418	0.327	35.681	0.304399
SMI	chr1:6136825:T:C	CHD5	damaging_missense	chr1	6136825	T	C	4.754e-05	8.383e-05	2.548e-05	11929	19623	0.0218	0.0102	3.42	0.327	35.75	0.30445
SMI	chr6:46642262:G:A	CYP39A1	pLoF	chr6	46642262	G	A	0.0001094	0.0001642	7.571e-05	12180	19812	0.0012	0.0007	2.233	0.482	10.353	0.304468
SMI	chr2:240523884:C:T	ANKMY1	pLoF	chr2	240523884	C	T	0.0001103	0.0001658	7.624e-05	12064	19675	0.0107	0.0076	2.232	0.482	10.339	0.304502
SMI	chr11:108481346:GCT:G	KDELC2	pLoF	chr11	108481346	GCT	G	0.003453	0.003078	0.003684	12185	19818	0.0008	0.0004	0.867	0.661	1.138	0.304515
SMI	chr18:78993486:T:G	SALL3	damaging_missense	chr18	78993486	T	G	0.0004373	0.0005331	0.0003783	12192	19824	0.0002	0.0001	1.498	0.692	3.243	0.304556
SMI	chr17:6770897:TAG:T	XAF1	pLoF	chr17	6770897	TAG	T	0.0001721	0.0002467	0.0001263	12162	19798	0.0027	0.0014	1.894	0.56	6.411	0.30456
SMI	chr12:105144771:C:T	WASHC4	damaging_missense	chr12	105144771	C	T	7.809e-05	0.0001231	5.044e-05	12190	19824	0.0004	0.0001	2.592	0.421	15.973	0.304585
SMI	chr8:51833616:G:A	PCMTD1	pLoF	chr8	51833616	G	A	7.81e-05	0.0001231	5.045e-05	12188	19821	0.0006	0.0003	2.59	0.421	15.946	0.304716
SMI	chr5:56170798:C:T	ANKRD55	pLoF	chr5	56170798	C	T	4.75e-05	8.313e-05	2.557e-05	12029	19552	0.0136	0.0138	3.412	0.327	35.566	0.304752
SMI	chr19:2041957:G:C	MKNK2	damaging_missense	chr19	2041957	G	C	0.0007484	0.0006301	0.0008206	11902	19497	0.024	0.0166	0.734	0.406	1.325	0.304839
SMI	chr15:73711140:C:T	CD276	pLoF	chr15	73711140	C	T	4.769e-05	8.405e-05	2.557e-05	11898	19553	0.0244	0.0138	3.413	0.327	35.592	0.304852
SMI	chr2:143519323:C:T	ARHGAP15	damaging_missense	chr2	143519323	C	T	0.0005993	0.0004562	0.0006871	12057	19648	0.0113	0.009	0.707	0.364	1.372	0.304865
SMI	chrX:155298806:T:C	CLIC2	damaging_missense	chrX	155298806	T	C	0.0001738	0.0002499	0.0001273	12004	19644	0.0157	0.0092	1.685	0.622	4.568	0.304874
SMI	chr19:29674321:G:A	PLEKHF1	damaging_missense	chr19	29674321	G	A	4.686e-05	8.206e-05	2.522e-05	12186	19822	0.0007	0.0002	3.411	0.327	35.539	0.304881
SMI	chr16:71640968:C:T	MARVELD3	pLoF	chr16	71640968	C	T	4.694e-05	8.222e-05	2.526e-05	12163	19791	0.0026	0.0018	3.412	0.327	35.592	0.304895
SMI	chr2:167248381:CCA:C	XIRP2	pLoF	chr2	167248381	CCA	C	0.0005621	0.000738	0.0004539	12195	19826	0	0	1.42	0.727	2.775	0.304959
SMI	chr3:42643915:G:C	NKTR	damaging_missense	chr3	42643915	G	C	4.724e-05	8.258e-05	2.545e-05	12110	19644	0.007	0.0092	3.41	0.327	35.54	0.304962
SMI	chr19:47839335:C:T	CRX	damaging_missense	chr19	47839335	C	T	7.858e-05	0.000124	5.072e-05	12100	19715	0.0078	0.0056	2.59	0.42	15.963	0.304963
SMI	chr2:96144321:G:C	DUSP2	damaging_missense	chr2	96144321	G	C	4.73e-05	8.289e-05	2.545e-05	12064	19649	0.0107	0.0089	3.409	0.327	35.514	0.305007
SMI	chr19:16744622:G:T	NWD1	pLoF	chr19	16744622	G	T	0.01066	0.01014	0.01098	12180	19812	0.0012	0.0007	0.921	0.788	1.077	0.305008
SMI	chr12:41194181:T:A	PDZRN4	damaging_missense	chr12	41194181	T	A	0.006373	0.006647	0.006205	12111	19741	0.0069	0.0043	1.111	0.909	1.359	0.30501
SMI	chr2:233331667:A:C	SAG	damaging_missense	chr2	233331667	A	C	4.867e-05	8.636e-05	2.599e-05	11579	19239	0.0505	0.0296	3.411	0.327	35.564	0.305023
SMI	chr9:69516394:TC:T	APBA1	pLoF	chr9	69516394	TC	T	7.818e-05	0.0001233	5.047e-05	12165	19812	0.0025	0.0007	2.589	0.42	15.938	0.305023
SMI	chr17:18120254:T:C	MYO15A	damaging_missense	chr17	18120254	T	C	0.002749	0.002995	0.002599	12189	19817	0.0005	0.0005	1.174	0.864	1.594	0.305052
SMI	chr3:112078800:CTG:C	TMPRSS7	pLoF	chr3	112078800	CTG	C	0.0001094	0.0001642	7.573e-05	12177	19806	0.0015	0.001	2.233	0.481	10.361	0.305094
SMI	chr6:152133421:A:G	SYNE1	damaging_missense	chr6	152133421	A	G	0.0002499	0.0001641	0.0003027	12188	19819	0.0006	0.0004	0.587	0.212	1.626	0.305114
SMI	chr10:35044863:C:T	CUL2	damaging_missense	chr10	35044863	C	T	4.727e-05	8.289e-05	2.542e-05	12064	19666	0.0107	0.0081	3.409	0.327	35.527	0.30513
SMI	7:92236500:T:TA	AC000120.3	pLoF	7	92236500	T	TA	7.881e-05	0.0001244	5.084e-05	12054	19669	0.0116	0.0079	2.588	0.42	15.942	0.305196
SMI	chr20:45304364:G:C	MATN4	pLoF	chr20	45304364	G	C	4.687e-05	8.204e-05	2.523e-05	12189	19817	0.0005	0.0005	3.408	0.327	35.525	0.305216
SMI	chr2:127590135:T:C	MYO7B	damaging_missense	chr2	127590135	T	C	4.723e-05	8.297e-05	2.537e-05	12053	19706	0.0116	0.0061	3.407	0.327	35.492	0.305225
SMI	chr11:64197951:G:C	STIP1	damaging_missense	chr11	64197951	G	C	0.001467	0.001687	0.001333	11857	19499	0.0277	0.0165	1.248	0.817	1.907	0.305227
SMI	chr4:5973658:C:T	C4orf50	pLoF	chr4	5973658	C	T	0.005195	0.004926	0.005359	11572	19128	0.0511	0.0352	0.888	0.708	1.114	0.305231
SMI	chr18:10757985:C:G	PIEZO2	damaging_missense	chr18	10757985	C	G	4.708e-05	8.258e-05	2.532e-05	12110	19750	0.007	0.0038	3.415	0.326	35.746	0.305235
SMI	chr12:8839118:G:T	A2ML1	pLoF	chr12	8839118	G	T	0.000634	0.0007794	0.0005466	11547	19211	0.0531	0.031	1.394	0.739	2.633	0.305243
SMI	chr6:142169634:T:C	VTA1	damaging_missense	chr6	142169634	T	C	4.695e-05	8.228e-05	2.526e-05	12153	19797	0.0034	0.0015	3.407	0.327	35.507	0.305301
SMI	chr4:102632151:TTC:T	MANBA	pLoF	chr4	102632151	TTC	T	4.685e-05	8.2e-05	2.522e-05	12195	19822	0	0.0002	3.408	0.327	35.576	0.305513
SMI	chr16:3050405:T:C	MMP25	damaging_missense	chr16	3050405	T	C	0.0002031	0.0001231	0.0002523	12188	19820	0.0006	0.0003	0.553	0.178	1.719	0.30554
SMI	chr6:24291077:GCCTGT:G	DCDC2	pLoF	chr6	24291077	GCCTGT	G	7.846e-05	0.0001238	5.065e-05	12117	19745	0.0064	0.0041	2.586	0.42	15.913	0.305546
SMI	chr9:89341389:C:T	SECISBP2	pLoF	chr9	89341389	C	T	4.687e-05	8.205e-05	2.523e-05	12187	19817	0.0007	0.0005	3.403	0.327	35.445	0.305599
SMI	chr20:35725090:G:A	RBM39	damaging_missense	chr20	35725090	G	A	9.396e-05	4.113e-05	0.0001265	12158	19770	0.003	0.0028	0.418	0.079	2.219	0.305606
SMI	chr1:46683373:CTG:C	EFCAB14	pLoF	chr1	46683373	CTG	C	0.002206	0.002384	0.002096	12164	19796	0.0025	0.0015	1.198	0.848	1.691	0.30572
SMI	chr17:43529221:C:T	ETV4	damaging_missense	chr17	43529221	C	T	4.709e-05	8.243e-05	2.535e-05	12131	19722	0.0052	0.0052	3.404	0.327	35.472	0.305738
SMI	chr9:5897620:T:A	MLANA	pLoF	chr9	5897620	T	A	9.433e-05	4.139e-05	0.0001268	12080	19722	0.0094	0.0052	0.418	0.079	2.221	0.305843
SMI	chr1:46512438:C:T	DMBX1	damaging_missense	chr1	46512438	C	T	4.707e-05	8.241e-05	2.534e-05	12134	19733	0.005	0.0047	3.404	0.326	35.5	0.305843
SMI	chr19:8096917:G:A	FBN3	pLoF	chr19	8096917	G	A	0.001924	0.001701	0.002061	12049	19648	0.012	0.009	0.825	0.57	1.193	0.305865
SMI	chr10:29467838:C:A	SVIL	damaging_missense	chr10	29467838	C	A	3.131e-05	0	5.054e-05	12149	19787	0.0038	0.002	0.215	0.011	4.081	0.305898
SMI	chr11:64296952:G:A	KCNK4	pLoF	chr11	64296952	G	A	0.0003946	0.0002906	0.0004584	12044	19635	0.0124	0.0096	0.654	0.29	1.475	0.305901
SMI	chr16:75600326:G:A	ADAT1	pLoF	chr16	75600326	G	A	9.458e-05	4.145e-05	0.0001272	12062	19657	0.0109	0.0085	0.418	0.079	2.221	0.305925
SMI	chr5:140876225:GT:G	PCDHA12	pLoF	chr5	140876225	GT	G	0.000203	0.000123	0.0002522	12195	19826	0	0	0.553	0.178	1.72	0.305952
SMI	chr18:675360:A:T	ENOSF1	pLoF	chr18	675360	A	T	4.704e-05	8.24e-05	2.532e-05	12136	19750	0.0048	0.0038	3.4	0.327	35.392	0.305955
SMI	chr1:11858213:C:G	NPPB	pLoF	chr1	11858213	C	G	9.401e-05	4.116e-05	0.0001265	12147	19766	0.0039	0.003	0.418	0.079	2.221	0.305957
SMI	chr6:52757867:TC:T	GSTA2	pLoF	chr6	52757867	TC	T	0.0002244	0.0002934	0.0001817	11929	19261	0.0218	0.0285	1.769	0.593	5.276	0.30612
SMI	chr21:46644412:TG:T	PRMT2	pLoF	chr21	46644412	TG	T	0.0002198	0.0002888	0.0001774	12121	19724	0.0061	0.0051	1.769	0.593	5.278	0.306176
SMI	chr20:388139:GC:G	TRIB3	pLoF	chr20	388139	GC	G	0.0002507	0.0003295	0.0002024	12141	19764	0.0044	0.0031	1.701	0.615	4.705	0.306281
SMI	chr5:154027328:G:A	FAM114A2	pLoF	chr5	154027328	G	A	4.792e-05	8.43e-05	2.572e-05	11863	19439	0.0272	0.0195	3.405	0.326	35.596	0.306282
SMI	chr14:20014272:TCA:T	OR4K14	pLoF	chr14	20014272	TCA	T	0.0002352	0.0001648	0.0002785	12139	19751	0.0046	0.0038	0.58	0.204	1.647	0.306325
SMI	chr6:131579250:C:CG	ARG1	pLoF	chr6	131579250	C	CG	9.403e-05	4.118e-05	0.0001265	12143	19763	0.0043	0.0032	0.418	0.079	2.222	0.306353
SMI	chr19:18907080:ATC:A	COPE	pLoF	chr19	18907080	ATC	A	4.763e-05	8.391e-05	2.555e-05	11918	19572	0.0227	0.0128	3.397	0.326	35.376	0.306376
SMI	chr19:54631077:AC:A	LILRB1	pLoF	chr19	54631077	AC	A	4.689e-05	8.212e-05	2.524e-05	12178	19811	0.0014	0.0008	3.395	0.326	35.335	0.306411
SMI	chr10:20852649:G:A	NEBL	pLoF	chr10	20852649	G	A	0.003544	0.003873	0.003342	12007	19599	0.0154	0.0114	1.153	0.878	1.514	0.306426
SMI	chr9:83903556:G:A	KIF27	damaging_missense	chr9	83903556	G	A	0.001593	0.001804	0.001463	12195	19826	0	0	1.235	0.824	1.849	0.306432
SMI	chr1:5865141:CCTCA:C	NPHP4	pLoF	chr1	5865141	CCTCA	C	4.707e-05	8.249e-05	2.532e-05	12123	19745	0.0059	0.0041	3.396	0.326	35.375	0.306465
SMI	chr8:38406945:G:A	LETM2	pLoF	chr8	38406945	G	A	3.131e-05	0	5.055e-05	12156	19784	0.0032	0.0021	0.215	0.011	4.089	0.30647
SMI	chr1:228370079:T:G	OBSCN	damaging_missense	chr1	228370079	T	G	0.0004247	0.0003312	0.000482	12078	19710	0.0096	0.0059	0.666	0.305	1.452	0.306484
SMI	7:158879818:AAG:A	WDR60	pLoF	7	158879818	AAG	A	0.000203	0.000123	0.0002522	12195	19826	0	0	0.553	0.178	1.721	0.306518
SMI	chr1:203347742:A:G	FMOD	damaging_missense	chr1	203347742	A	G	4.686e-05	8.203e-05	2.522e-05	12191	19822	0.0003	0.0002	3.395	0.326	35.348	0.306539
SMI	chr4:48582717:T:C	FRYL	damaging_missense	chr4	48582717	T	C	0.0002968	0.0002052	0.0003532	12185	19818	0.0008	0.0004	0.614	0.241	1.564	0.306651
SMI	chr19:40848284:CTT:C	CYP2A6	pLoF	chr19	40848284	CTT	C	0.001206	0.001029	0.001315	12142	19770	0.0043	0.0028	0.787	0.497	1.246	0.306653
SMI	chr15:78602118:A:G	CHRNA3	damaging_missense	chr15	78602118	A	G	4.685e-05	8.201e-05	2.523e-05	12194	19821	0.0001	0.0003	3.394	0.326	35.356	0.306668
SMI	chr13:98438813:C:T	FARP1	damaging_missense	chr13	98438813	C	T	4.742e-05	8.323e-05	2.549e-05	12015	19614	0.0148	0.0107	3.393	0.326	35.322	0.306732
SMI	chrX:100633469:G:A	TSPAN6	damaging_missense	chrX	100633469	G	A	0.0008342	0.000657	0.0009398	11415	19152	0.064	0.034	0.774	0.474	1.265	0.306776
SMI	chr9:34623652:A:C	ARID3C	damaging_missense	chr9	34623652	A	C	9.396e-05	4.118e-05	0.0001264	12143	19784	0.0043	0.0021	0.419	0.079	2.224	0.306787
SMI	chr1:26188848:G:GCCCCTGAC	CNKSR1	pLoF	chr1	26188848	G	GCCCCTGAC	0.0004853	0.0003702	0.000556	12156	19785	0.0032	0.0021	0.683	0.329	1.419	0.306799
SMI	chr2:191683784:C:T	NABP1	pLoF	chr2	191683784	C	T	0.0002504	0.0003289	0.0002021	12161	19789	0.0028	0.0019	1.7	0.614	4.705	0.306816
SMI	chr5:35873567:C:T	IL7R	damaging_missense	chr5	35873567	C	T	0.0002971	0.0002053	0.0003535	12179	19802	0.0013	0.0012	0.614	0.241	1.564	0.306833
SMI	chr18:79715271:A:G	CTDP1	damaging_missense	chr18	79715271	A	G	4.685e-05	8.201e-05	2.522e-05	12194	19826	0.0001	0	3.392	0.326	35.314	0.306838
SMI	chr2:178477127:A:T	FKBP7	damaging_missense	chr2	178477127	A	T	4.686e-05	8.206e-05	2.522e-05	12186	19822	0.0007	0.0002	3.392	0.326	35.304	0.306893
SMI	chr12:25215499:AT:A	KRAS	pLoF	chr12	25215499	AT	A	4.711e-05	8.26e-05	2.534e-05	12107	19735	0.0072	0.0046	3.392	0.326	35.321	0.306918
SMI	chr9:121050192:G:A	C5	pLoF	chr9	121050192	G	A	0.0003613	0.0004544	0.0003042	12105	19723	0.0074	0.0052	1.557	0.666	3.642	0.306966
SMI	chr16:10744005:T:C	NUBP1	damaging_missense	chr16	10744005	T	C	3.154e-05	0	5.08e-05	12020	19686	0.0144	0.0071	0.216	0.011	4.094	0.306997
SMI	chr5:168685713:G:A	SLIT3	pLoF	chr5	168685713	G	A	4.724e-05	8.279e-05	2.542e-05	12079	19671	0.0095	0.0078	3.39	0.326	35.273	0.307013
SMI	chr1:1358489:G:A	MXRA8	pLoF	chr1	1358489	G	A	3.277e-05	0	5.272e-05	11553	18967	0.0526	0.0433	0.216	0.011	4.093	0.307035
SMI	chr1:2055511:T:C	PRKCZ	damaging_missense	chr1	2055511	T	C	9.544e-05	4.199e-05	0.0001281	11909	19523	0.0234	0.0153	0.419	0.079	2.226	0.307039
SMI	chr19:57808183:A:T	ZNF552	damaging_missense	chr19	57808183	A	T	9.369e-05	4.1e-05	0.0001261	12195	19826	0	0	0.419	0.079	2.225	0.307053
SMI	chr4:3146897:G:C	HTT	damaging_missense	chr4	3146897	G	C	0.005836	0.006328	0.005533	12169	19790	0.0021	0.0018	1.116	0.904	1.377	0.30708
SMI	chr1:145826462:A:T	POLR3C	damaging_missense	chr1	145826462	A	T	4.695e-05	8.222e-05	2.527e-05	12163	19784	0.0026	0.0021	3.39	0.326	35.299	0.307105
SMI	chr12:21471542:GAATC:G	RECQL	pLoF	chr12	21471542	GAATC	G	4.685e-05	8.201e-05	2.522e-05	12194	19825	0.0001	0.0001	3.389	0.326	35.255	0.307106
SMI	chr6:143432573:A:G	ADAT2	damaging_missense	chr6	143432573	A	G	0.000797	0.000944	0.0007066	12182	19813	0.0011	0.0007	1.346	0.761	2.378	0.307114
SMI	chr12:6824094:C:G	GPR162	damaging_missense	chr12	6824094	C	G	7.809e-05	0.000123	5.045e-05	12192	19821	0.0002	0.0003	2.58	0.418	15.914	0.307136
SMI	chr17:50673472:C:T	ABCC3	pLoF	chr17	50673472	C	T	4.742e-05	8.315e-05	2.551e-05	12027	19603	0.0138	0.0112	3.389	0.326	35.291	0.307195
SMI	chr1:11535588:C:T	DISP3	damaging_missense	chr1	11535588	C	T	0.0006433	0.0004948	0.0007344	12126	19743	0.0057	0.0042	0.717	0.378	1.358	0.307206
SMI	chr17:18184685:C:T	ALKBH5	damaging_missense	chr17	18184685	C	T	4.687e-05	8.203e-05	2.524e-05	12191	19810	0.0003	0.0008	3.386	0.325	35.232	0.307493
SMI	chr14:67769631:G:A	ZFYVE26	damaging_missense	chr14	67769631	G	A	4.71e-05	8.247e-05	2.535e-05	12126	19721	0.0057	0.0053	3.385	0.325	35.222	0.307532
SMI	chr17:16551874:AC:A	ZNF287	pLoF	chr17	16551874	AC	A	3.123e-05	0	5.044e-05	12195	19824	0	0.0001	0.216	0.011	4.1	0.307563
SMI	chr5:69189698:GCAGGCGGGCCACCGCAGGTCGCCGGCGCC:G	CENPH	pLoF	chr5	69189698	GCAGGCGGGCCACCGCAGGTCGCCGGCGCC	G	9.387e-05	4.111e-05	0.0001263	12163	19796	0.0026	0.0015	0.419	0.079	2.228	0.307563
SMI	chr9:6015098:A:T	RANBP6	damaging_missense	chr9	6015098	A	T	3.123e-05	0	5.044e-05	12194	19825	0.0001	0.0001	0.216	0.011	4.105	0.30757
SMI	chr20:2866232:GA:G	VPS16	pLoF	chr20	2866232	GA	G	0.001302	0.001278	0.001316	12127	19753	0.0056	0.0037	0.795	0.511	1.236	0.307633
SMI	chr8:143310174:G:A	TOP1MT	pLoF	chr8	143310174	G	A	0.0001435	8.403e-05	0.0001799	11901	19457	0.0241	0.0186	0.495	0.128	1.913	0.307636
SMI	7:30500573:A:T	GGCT	damaging_missense	7	30500573	A	T	0.0002502	0.0001643	0.000303	12176	19801	0.0016	0.0013	0.588	0.212	1.631	0.30764
SMI	chr5:140801703:C:CT	PCDHA3	pLoF	chr5	140801703	C	CT	0.001515	0.001845	0.001311	12192	19826	0.0002	0	1.238	0.822	1.865	0.307647
SMI	chr11:112193595:C:T	BCO2	pLoF	chr11	112193595	C	T	7.819e-05	0.0001231	5.053e-05	12182	19791	0.0011	0.0018	2.575	0.418	15.854	0.307684
SMI	chr1:97306224:G:A	DPYD	damaging_missense	chr1	97306224	G	A	4.688e-05	8.21e-05	2.523e-05	12181	19814	0.0011	0.0006	3.383	0.325	35.192	0.30771
SMI	chr5:75635856:TG:T	ANKDD1B	pLoF	chr5	75635856	TG	T	0.01033	0.009712	0.01071	12098	19698	0.008	0.0065	0.92	0.784	1.08	0.30778
SMI	chr3:38850510:T:A	SCN11A	damaging_missense	chr3	38850510	T	A	0.001203	0.001394	0.001085	12193	19823	0.0002	0.0002	1.272	0.801	2.021	0.307791
SMI	chr18:10752799:G:A	PIEZO2	damaging_missense	chr18	10752799	G	A	0.0002188	0.0002873	0.0001766	12181	19815	0.0011	0.0006	1.765	0.592	5.263	0.307814
SMI	chr15:73949533:C:G	LOXL1	pLoF	chr15	73949533	C	G	0.000251	0.000165	0.0003038	12123	19747	0.0059	0.004	0.588	0.212	1.631	0.307834
SMI	chr2:26184511:C:A	GAREM2	damaging_missense	chr2	26184511	C	A	4.702e-05	8.24e-05	2.529e-05	12136	19767	0.0048	0.003	3.381	0.325	35.161	0.307848
SMI	chr12:48980571:G:A	WNT1	damaging_missense	chr12	48980571	G	A	0.0001408	0.0002055	0.000101	12166	19797	0.0024	0.0015	2.016	0.524	7.758	0.307872
SMI	chrX:18929278:G:T	PHKA2	damaging_missense	chrX	18929278	G	T	4.76e-05	0	7.649e-05	11900	19610	0.0242	0.0109	0.385	0.062	2.409	0.307914
SMI	chr6:83398366:C:T	ME1	pLoF	chr6	83398366	C	T	0.00316	0.002788	0.003388	12014	19629	0.0148	0.0099	0.861	0.645	1.148	0.307934
SMI	chr17:35548500:T:TC	SLFN14	pLoF	chr17	35548500	T	TC	3.123e-05	0	5.044e-05	12194	19826	0.0001	0	0.216	0.011	4.111	0.307953
SMI	chr8:23316967:C:T	LOXL2	damaging_missense	chr8	23316967	C	T	7.878e-05	0.0001242	5.087e-05	12074	19658	0.0099	0.0085	2.574	0.418	15.843	0.30797
SMI	chr16:67436802:C:G	HSD11B2	pLoF	chr16	67436802	C	G	4.687e-05	8.204e-05	2.523e-05	12189	19815	0.0005	0.0006	3.381	0.325	35.179	0.308016
SMI	chr8:30845850:TTTTC:T	TEX15	pLoF	chr8	30845850	TTTTC	T	9.369e-05	4.1e-05	0.0001261	12195	19826	0	0	0.419	0.079	2.23	0.308055
SMI	chr8:24330073:G:A	ADAM28	damaging_missense	chr8	24330073	G	A	0.002035	0.001769	0.002199	12156	19786	0.0032	0.002	0.831	0.582	1.186	0.30806
SMI	chr4:189952169:G:C	FRG1	damaging_missense	chr4	189952169	G	C	0.0008218	0.0006651	0.000918	12029	19607	0.0136	0.0111	0.745	0.423	1.312	0.308069
SMI	chr6:119201285:ATAGT:A	MAN1A1	pLoF	chr6	119201285	ATAGT	A	0.0003439	0.0002464	0.0004039	12175	19808	0.0016	0.0009	0.637	0.267	1.517	0.308086
SMI	7:108573295:C:T	DNAJB9	damaging_missense	7	108573295	C	T	0.0005465	0.000656	0.0004792	12195	19826	0	0	1.431	0.718	2.851	0.308105
SMI	chr11:66058975:A:G	SF3B2	damaging_missense	chr11	66058975	A	G	0.0001095	0.0001643	7.574e-05	12173	19804	0.0018	0.0011	2.217	0.479	10.256	0.308136
SMI	7:112318220:T:TA	ZNF277	pLoF	7	112318220	T	TA	0.02588	0.02553	0.02609	12161	19755	0.0028	0.0036	0.949	0.859	1.049	0.308171
SMI	chr6:155428955:TG:T	NOX3	pLoF	chr6	155428955	TG	T	9.384e-05	4.106e-05	0.0001263	12176	19793	0.0016	0.0017	0.419	0.079	2.231	0.308173
SMI	chr1:94080697:G:A	ABCA4	pLoF	chr1	94080697	G	A	7.902e-05	0.0001248	5.098e-05	12021	19615	0.0143	0.0106	2.572	0.418	15.836	0.308205
SMI	chr2:47801124:G:C	MSH6	damaging_missense	chr2	47801124	G	C	9.374e-05	4.102e-05	0.0001262	12188	19814	0.0006	0.0006	0.419	0.079	2.232	0.308215
SMI	chr17:63910234:CACCA:C	CSHL1	pLoF	chr17	63910234	CACCA	C	0.003436	0.003731	0.003254	12194	19822	0.0001	0.0002	1.154	0.876	1.521	0.308287
SMI	chr1:234463885:G:A	TARBP1	pLoF	chr1	234463885	G	A	4.694e-05	8.224e-05	2.526e-05	12160	19797	0.0029	0.0015	3.377	0.325	35.112	0.308314
SMI	chr1:201411485:G:A	TNNI1	damaging_missense	chr1	201411485	G	A	9.521e-05	4.177e-05	0.0001279	11970	19540	0.0184	0.0144	0.419	0.079	2.232	0.308331
SMI	7:135601370:GA:G	NUP205	pLoF	7	135601370	GA	G	4.698e-05	8.226e-05	2.528e-05	12156	19775	0.0032	0.0026	3.378	0.325	35.145	0.30835
SMI	chrX:78009187:C:A	ATP7A	damaging_missense	chrX	78009187	C	A	4.831e-05	0	7.748e-05	11689	19360	0.0415	0.0235	0.387	0.062	2.408	0.308403
SMI	chr1:74707102:C:T	CRYZ	pLoF	chr1	74707102	C	T	7.828e-05	0.0001236	5.05e-05	12135	19803	0.0049	0.0012	2.575	0.417	15.887	0.308406
SMI	chr2:219640562:C:T	SLC4A3	damaging_missense	chr2	219640562	C	T	4.747e-05	8.339e-05	2.55e-05	11992	19608	0.0167	0.011	3.377	0.325	35.128	0.308418
SMI	chr2:218630691:C:A	PLCD4	pLoF	chr2	218630691	C	A	0.001792	0.001569	0.00193	12112	19693	0.0068	0.0067	0.82	0.559	1.202	0.308424
SMI	chr2:43982301:G:A	LRPPRC	pLoF	chr2	43982301	G	A	4.687e-05	8.208e-05	2.523e-05	12183	19820	0.001	0.0003	3.377	0.325	35.124	0.308446
SMI	chr1:22589143:G:A	EPHA8	damaging_missense	chr1	22589143	G	A	4.686e-05	8.203e-05	2.523e-05	12190	19817	0.0004	0.0005	3.378	0.325	35.15	0.30847
SMI	chr1:150648695:G:A	GOLPH3L	damaging_missense	chr1	150648695	G	A	4.685e-05	8.201e-05	2.522e-05	12193	19826	0.0002	0	3.378	0.325	35.153	0.308477
SMI	chr11:35494118:ACACT:A	PAMR1	pLoF	chr11	35494118	ACACT	A	0.0007445	0.0008751	0.0006644	11998	19567	0.0162	0.0131	1.362	0.752	2.468	0.308527
SMI	chr15:90262055:T:TA	TTLL13P	pLoF	chr15	90262055	T	TA	0.0002503	0.0003287	0.0002021	12171	19791	0.002	0.0018	1.649	0.63	4.318	0.308547
SMI	chr2:32482582:G:A	BIRC6	damaging_missense	chr2	32482582	G	A	4.725e-05	8.278e-05	2.542e-05	12080	19666	0.0094	0.0081	3.374	0.325	35.066	0.30856
SMI	chr2:218738891:T:TA	TTLL4	pLoF	chr2	218738891	T	TA	9.37e-05	4.101e-05	0.0001261	12191	19825	0.0003	0.0001	0.42	0.079	2.232	0.308562
SMI	chr5:141408807:G:C	PCDHGB6	damaging_missense	chr5	141408807	G	C	7.807e-05	0.000123	5.044e-05	12195	19826	0	0	2.569	0.418	15.802	0.308603
SMI	chr19:3483232:G:A	AC005551.1	damaging_missense	chr19	3483232	G	A	0.0002041	0.0001238	0.0002535	12118	19722	0.0063	0.0052	0.554	0.178	1.726	0.308636
SMI	chr2:38989315:C:T	SOS 1	pLoF	chr2	38989315	C	T	4.692e-05	8.218e-05	2.526e-05	12168	19798	0.0022	0.0014	3.374	0.325	35.072	0.308653
SMI	chr1:93346725:C:T	DR1	damaging_missense	chr1	93346725	C	T	4.696e-05	8.23e-05	2.526e-05	12151	19792	0.0036	0.0017	3.374	0.325	35.076	0.308668
SMI	chr5:173989384:T:TGGGGTCA	C5orf47	pLoF	chr5	173989384	T	TGGGGTCA	0.0001094	0.0001643	7.57e-05	12170	19816	0.002	0.0005	2.215	0.479	10.248	0.3087
SMI	chr8:106761435:G:A	ABRA	pLoF	chr8	106761435	G	A	9.369e-05	4.1e-05	0.0001261	12194	19826	0.0001	0	0.42	0.079	2.233	0.308704
SMI	chr16:90060389:C:T	PRDM7	pLoF	chr16	90060389	C	T	0.0002499	0.000164	0.0003028	12192	19816	0.0002	0.0005	0.589	0.212	1.633	0.308705
SMI	chr16:20796406:A:T	ACSM3	pLoF	chr16	20796406	A	T	0.0009237	0.001069	0.0008343	12159	19778	0.003	0.0024	1.317	0.775	2.239	0.308733
SMI	chr2:173018664:A:G	RAPGEF4	damaging_missense	chr2	173018664	A	G	4.821e-05	8.467e-05	2.591e-05	11811	19300	0.0315	0.0265	3.374	0.324	35.095	0.308773
SMI	chr5:148827014:C:G	ADRB2	damaging_missense	chr5	148827014	C	G	7.812e-05	0.0001231	5.045e-05	12183	19821	0.001	0.0003	2.57	0.417	15.823	0.308828
SMI	chr18:63985096:A:T	SERPINB8	pLoF	chr18	63985096	A	T	3.129e-05	0	5.054e-05	12171	19788	0.002	0.0019	0.216	0.011	4.128	0.30884
SMI	chr9:125915724:G:A	PBX3	damaging_missense	chr9	125915724	G	A	4.696e-05	8.222e-05	2.528e-05	12163	19777	0.0026	0.0025	3.375	0.324	35.148	0.308869
SMI	chr1:3848722:T:A	CEP104	damaging_missense	chr1	3848722	T	A	4.713e-05	8.273e-05	2.533e-05	12087	19739	0.0089	0.0044	3.374	0.324	35.102	0.308882
SMI	chrX:43793525:G:C	MAOB	damaging_missense	chrX	43793525	G	C	3.175e-05	0	5.101e-05	11890	19603	0.025	0.0112	0.217	0.011	4.127	0.309004
SMI	chr4:114839427:C:T	NDST4	pLoF	chr4	114839427	C	T	9.372e-05	4.103e-05	0.0001261	12187	19822	0.0007	0.0002	0.42	0.079	2.237	0.309041
SMI	chr10:71287709:G:A	UNC5B	damaging_missense	chr10	71287709	G	A	3.14e-05	0	5.065e-05	12107	19745	0.0072	0.0041	0.217	0.011	4.129	0.309085
SMI	chr17:30420915:C:T	CPD	damaging_missense	chr17	30420915	C	T	3.127e-05	0	5.05e-05	12177	19801	0.0015	0.0013	0.217	0.011	4.129	0.309086
SMI	chr12:54054338:T:G	HOXC4	damaging_missense	chr12	54054338	T	G	4.762e-05	8.449e-05	2.542e-05	11836	19666	0.0294	0.0081	3.379	0.323	35.318	0.309122
SMI	chr10:116596268:G:C	PNLIPRP1	damaging_missense	chr10	116596268	G	C	7.88e-05	0.0001243	5.085e-05	12063	19664	0.0108	0.0082	2.57	0.417	15.858	0.309232
SMI	chr20:34987657:G:C	MYH7B	damaging_missense	chr20	34987657	G	C	0.000205	0.0001244	0.0002544	12058	19655	0.0112	0.0086	0.555	0.178	1.728	0.309288
SMI	chr1:24358560:A:G	STPG1	damaging_missense	chr1	24358560	A	G	0.001907	0.001704	0.002031	12031	19691	0.0134	0.0068	0.825	0.57	1.195	0.309319
SMI	chr5:109755384:G:A	MAN2A1	damaging_missense	chr5	109755384	G	A	0.0001407	8.214e-05	0.0001767	12175	19807	0.0016	0.001	0.496	0.128	1.917	0.309458
SMI	chr8:143868534:C:G	EPPK1	damaging_missense	chr8	143868534	C	G	7.808e-05	0.000123	5.044e-05	12193	19824	0.0002	0.0001	2.568	0.417	15.832	0.309499
SMI	chr4:148063161:C:T	ARHGAP10	pLoF	chr4	148063161	C	T	4.784e-05	8.408e-05	2.569e-05	11894	19460	0.0247	0.0185	3.368	0.324	35.024	0.309538
SMI	chr22:21695003:C:T	PPIL2	pLoF	chr22	21695003	C	T	9.381e-05	4.106e-05	0.0001262	12176	19804	0.0016	0.0011	0.42	0.079	2.237	0.309554
SMI	chr6:167303969:C:T	UNC93A	pLoF	chr6	167303969	C	T	0.001254	0.001399	0.001164	12148	19759	0.0039	0.0034	1.268	0.802	2.004	0.309602
SMI	chr20:64048336:G:A	SOX18	pLoF	chr20	64048336	G	A	4.686e-05	8.205e-05	2.522e-05	12187	19822	0.0007	0.0002	3.37	0.323	35.124	0.309639
SMI	chr8:87351712:CT:C	CNBD1	pLoF	chr8	87351712	CT	C	4.724e-05	8.282e-05	2.541e-05	12075	19680	0.0098	0.0074	3.366	0.324	34.995	0.309657
SMI	chrX:48914551:G:C	PIM2	damaging_missense	chrX	48914551	G	C	0.0001927	0.0001274	0.0002325	11777	19358	0.0343	0.0236	0.596	0.219	1.619	0.309714
SMI	chr4:88686743:C:T	HERC3	pLoF	chr4	88686743	C	T	0.0002537	0.0003333	0.0002047	12001	19537	0.0159	0.0146	1.694	0.613	4.685	0.309796
SMI	chr5:128084189:A:C	SLC12A2	damaging_missense	chr5	128084189	A	C	0.001495	0.001289	0.00162	12029	19747	0.0136	0.004	0.805	0.53	1.223	0.309901
SMI	chr11:721683:CGCCAGCAGGTGCAGGGGACAGGGACGGGGCCGGCAGGTGCAGGGGACGGG:C	EPS8L2	pLoF	chr11	721683	CGCCAGCAGGTGCAGGGGACAGGGACGGGGCCGGCAGGTGCAGGGGACGGG	C	7.888e-05	0.0001245	5.09e-05	12047	19645	0.0121	0.0091	2.562	0.417	15.747	0.309908
SMI	chr10:60270189:T:C	ANK3	damaging_missense	chr10	60270189	T	C	4.702e-05	8.235e-05	2.531e-05	12144	19755	0.0042	0.0036	3.363	0.324	34.945	0.309939
SMI	chr12:71559611:G:T	LGR5	pLoF	chr12	71559611	G	T	4.691e-05	8.218e-05	2.524e-05	12168	19809	0.0022	0.0009	3.365	0.323	35.025	0.309963
SMI	chr9:135939672:C:A	UBAC1	pLoF	chr9	135939672	C	A	8.177e-05	0.0001305	5.241e-05	11490	19082	0.0578	0.0375	2.562	0.417	15.744	0.309972
SMI	chr6:39304079:AG:A	KCNK17	pLoF	chr6	39304079	AG	A	0.0001414	8.258e-05	0.0001776	12109	19707	0.0071	0.006	0.496	0.128	1.919	0.310001
SMI	chr5:72322182:C:A	PTCD2	pLoF	chr5	72322182	C	A	0.000663	0.0007914	0.0005846	12004	19670	0.0157	0.0079	1.385	0.739	2.596	0.310039
SMI	chr19:33511106:C:T	PEPD	damaging_missense	chr19	33511106	C	T	4.788e-05	8.455e-05	2.564e-05	11828	19501	0.0301	0.0164	3.364	0.323	35.002	0.310107
SMI	chr20:20025719:G:A	NAA20	damaging_missense	chr20	20025719	G	A	4.688e-05	8.206e-05	2.524e-05	12186	19810	0.0007	0.0008	3.361	0.323	34.937	0.310168
SMI	chr3:142963068:T:C	PAQR9	damaging_missense	chr3	142963068	T	C	3.127e-05	0	5.049e-05	12177	19807	0.0015	0.001	0.217	0.011	4.152	0.310173
SMI	chr15:55430684:C:A	DNAAF4	pLoF	chr15	55430684	C	A	0.1047	0.1038	0.1052	11926	19621	0.0221	0.0103	0.973	0.922	1.026	0.310194
SMI	chr19:17455933:TCCAC:T	AC010319.2	pLoF	chr19	17455933	TCCAC	T	4.737e-05	8.326e-05	2.543e-05	12010	19658	0.0152	0.0085	3.362	0.323	34.959	0.310208
SMI	chr10:133224735:C:T	KNDC1	pLoF	chr10	133224735	C	T	4.699e-05	8.228e-05	2.529e-05	12153	19768	0.0034	0.0029	3.359	0.323	34.899	0.310301
SMI	chr13:77919483:T:A	EDNRB	pLoF	chr13	77919483	T	A	7.898e-05	0.0001247	5.095e-05	12026	19627	0.0139	0.01	2.56	0.416	15.739	0.310314
SMI	chr12:71553152:G:A	LGR5	damaging_missense	chr12	71553152	G	A	0.0003596	0.0004517	0.0003029	12175	19809	0.0016	0.0009	1.552	0.664	3.628	0.310333
SMI	chr2:26480967:C:G	OTOF	damaging_missense	chr2	26480967	C	G	4.701e-05	8.235e-05	2.53e-05	12143	19765	0.0043	0.0031	3.359	0.323	34.891	0.310355
SMI	chr3:194427088:GC:G	ATP13A3	pLoF	chr3	194427088	GC	G	0.0001101	0.0001655	7.61e-05	12083	19710	0.0092	0.0059	2.21	0.477	10.228	0.310406
SMI	chr3:111973789:A:G	PHLDB2	damaging_missense	chr3	111973789	A	G	7.847e-05	0.0001238	5.065e-05	12116	19743	0.0065	0.0042	2.56	0.416	15.752	0.310486
SMI	chr4:143700526:AC:A	FREM3	pLoF	chr4	143700526	AC	A	9.371e-05	4.102e-05	0.0001261	12190	19824	0.0004	0.0001	0.421	0.079	2.242	0.310493
SMI	chr5:170106525:G:C	FOXI1	damaging_missense	chr5	170106525	G	C	4.739e-05	8.314e-05	2.548e-05	12028	19623	0.0137	0.0102	3.356	0.323	34.866	0.310726
SMI	chr8:64581005:GGGCAGGGCTGCTGTTGCCGCCGCCTGGAGGAGGCGGCGGC:G	BHLHE22	pLoF	chr8	64581005	GGGCAGGGCTGCTGTTGCCGCCGCCTGGAGGAGGCGGCGGC	G	4.716e-05	8.256e-05	2.539e-05	12113	19696	0.0067	0.0066	3.354	0.323	34.845	0.310944
SMI	chr10:94949281:GA:G	CYP2C9	pLoF	chr10	94949281	GA	G	0.0007999	0.0006591	0.0008865	12137	19740	0.0048	0.0043	0.745	0.421	1.317	0.31098
SMI	chr9:114061499:G:A	AMBP	pLoF	chr9	114061499	G	A	4.697e-05	8.221e-05	2.529e-05	12164	19771	0.0025	0.0028	3.355	0.323	34.902	0.310989
SMI	chr11:66721101:C:T	SPTBN2	damaging_missense	chr11	66721101	C	T	8.074e-05	0.0001283	5.188e-05	11690	19274	0.0414	0.0278	2.56	0.415	15.773	0.311056
SMI	chr11:43892091:T:C	ALKBH3	damaging_missense	chr11	43892091	T	C	0.000205	0.0001244	0.0002545	12056	19648	0.0114	0.009	0.556	0.178	1.731	0.31106
SMI	chr16:71935407:T:TA	PKD1L3	pLoF	chr16	71935407	T	TA	4.688e-05	8.209e-05	2.523e-05	12182	19814	0.0011	0.0006	3.354	0.323	34.864	0.311116
SMI	chr6:46825433:G:A	MEP1A	damaging_missense	chr6	46825433	G	A	9.44e-05	4.144e-05	0.0001268	12065	19713	0.0107	0.0057	0.421	0.079	2.244	0.311117
SMI	chr19:44793589:A:AC	CBLC	pLoF	chr19	44793589	A	AC	0.02349	0.02418	0.02306	11991	19598	0.0167	0.0115	1.057	0.949	1.178	0.311119
SMI	chr6:55774182:T:G	BMP5	damaging_missense	chr6	55774182	T	G	4.689e-05	8.212e-05	2.524e-05	12178	19811	0.0014	0.0008	3.351	0.323	34.778	0.311137
SMI	chr19:48601134:CG:C	FAM83E	pLoF	chr19	48601134	CG	C	0.002523	0.00275	0.002385	11637	19076	0.0458	0.0378	1.182	0.855	1.635	0.311196
SMI	chr2:40428896:C:T	SLC8A1	damaging_missense	chr2	40428896	C	T	0.0004684	0.000574	0.0004035	12195	19826	0	0	1.468	0.698	3.089	0.311199
SMI	chr17:1733880:G:A	WDR81	damaging_missense	chr17	1733880	G	A	0.0002498	0.000328	0.0002018	12195	19825	0	0.0001	1.691	0.612	4.676	0.311215
SMI	chr20:10413467:TG:T	MKKS	pLoF	chr20	10413467	TG	T	4.685e-05	8.2e-05	2.522e-05	12195	19824	0	0.0001	3.353	0.322	34.871	0.311255
SMI	chr6:33205663:CTA:C	HSD17B8	pLoF	chr6	33205663	CTA	C	0.004029	0.004019	0.004036	12193	19823	0.0002	0.0002	0.878	0.682	1.13	0.31131
SMI	chr1:211313568:C:T	RCOR3	damaging_missense	chr1	211313568	C	T	4.688e-05	8.209e-05	2.524e-05	12182	19812	0.0011	0.0007	3.349	0.323	34.761	0.311358
SMI	chr10:73130825:G:GC	NUDT13	pLoF	chr10	73130825	G	GC	0.0274	0.02831	0.02684	11744	19318	0.037	0.0256	1.053	0.953	1.164	0.311369
SMI	chr3:68998088:C:T	EOGT	damaging_missense	chr3	68998088	C	T	4.692e-05	8.218e-05	2.525e-05	12169	19800	0.0021	0.0013	3.348	0.323	34.74	0.31139
SMI	chr2:29036599:C:A	TOGARAM2	damaging_missense	chr2	29036599	C	A	4.704e-05	8.244e-05	2.53e-05	12130	19761	0.0053	0.0033	3.348	0.323	34.752	0.311418
SMI	chr19:1056996:AG:A	ABCA7	pLoF	chr19	1056996	AG	A	4.716e-05	8.256e-05	2.539e-05	12113	19694	0.0067	0.0067	3.349	0.323	34.774	0.311424
SMI	chr1:161120555:G:T	NIT1	damaging_missense	chr1	161120555	G	T	0.003202	0.002912	0.00338	12192	19820	0.0002	0.0003	0.864	0.65	1.147	0.311443
SMI	chr1:62834058:TTG:T	ATG4C	pLoF	chr1	62834058	TTG	T	0.001407	0.001191	0.00154	12178	19806	0.0014	0.001	0.801	0.521	1.231	0.311451
SMI	chr3:121994214:GA:G	ILDR1	pLoF	chr3	121994214	GA	G	4.695e-05	8.214e-05	2.528e-05	12175	19777	0.0016	0.0025	3.349	0.322	34.775	0.31149
SMI	chr12:99648224:CA:C	FAM71C	pLoF	chr12	99648224	CA	C	0.001594	0.001354	0.001742	12185	19806	0.0008	0.001	0.811	0.541	1.216	0.31159
SMI	chr17:58273466:GGGGTTGGGTTCCAT:G	MPO	pLoF	chr17	58273466	GGGGTTGGGTTCCAT	G	0.0002819	0.0003703	0.0002275	12152	19777	0.0035	0.0025	1.638	0.63	4.263	0.311633
SMI	chr11:69087148:C:T	TPCN2	pLoF	chr11	69087148	C	T	4.778e-05	8.415e-05	2.562e-05	11883	19513	0.0256	0.0158	3.347	0.322	34.747	0.311653
SMI	chr11:122925000:AACAGCTAAAGGTT:A	JHY	pLoF	chr11	122925000	AACAGCTAAAGGTT	A	4.761e-05	8.391e-05	2.553e-05	11918	19587	0.0227	0.012	3.346	0.322	34.734	0.311656
SMI	chr2:106423043:C:A	RGPD3	pLoF	chr2	106423043	C	A	7.818e-05	0.0001232	5.051e-05	12177	19800	0.0015	0.0013	2.554	0.415	15.714	0.311681
SMI	chr17:35577093:G:A	PEX12	pLoF	chr17	35577093	G	A	4.685e-05	8.201e-05	2.522e-05	12193	19822	0.0002	0.0002	3.346	0.322	34.73	0.31177
SMI	chr10:80167246:C:T	ANXA11	damaging_missense	chr10	80167246	C	T	0.001501	0.001706	0.001375	12014	19641	0.0148	0.0093	1.241	0.817	1.884	0.311833
SMI	7:122474397:T:A	CADPS2	damaging_missense	7	122474397	T	A	7.828e-05	0.0001234	5.055e-05	12156	19782	0.0032	0.0022	2.552	0.415	15.682	0.311845
SMI	7:92489772:CTT:C	PEX1	pLoF	7	92489772	CTT	C	7.808e-05	0.000123	5.044e-05	12194	19825	0.0001	0.0001	2.551	0.415	15.674	0.311869
SMI	chr17:47307595:C:G	ITGB3	damaging_missense	chr17	47307595	C	G	9.405e-05	4.119e-05	0.0001265	12140	19758	0.0045	0.0034	0.422	0.079	2.248	0.311919
SMI	7:90747704:A:T	CDK14	damaging_missense	7	90747704	A	T	4.705e-05	8.252e-05	2.53e-05	12119	19762	0.0062	0.0032	3.343	0.322	34.689	0.312009
SMI	chr10:29494914:C:CTGTT	SVIL	pLoF	chr10	29494914	C	CTGTT	4.817e-05	8.476e-05	2.585e-05	11798	19340	0.0326	0.0245	3.345	0.322	34.747	0.31203
SMI	7:122034099:T:C	PTPRZ1	damaging_missense	7	122034099	T	C	4.688e-05	8.21e-05	2.523e-05	12180	19816	0.0012	0.0005	3.343	0.322	34.713	0.312077
SMI	chr18:677841:A:G	ENOSF1	damaging_missense	chr18	677841	A	G	9.498e-05	4.167e-05	0.0001276	11998	19589	0.0162	0.012	0.422	0.079	2.248	0.312105
SMI	7:6520692:A:T	GRID2IP	damaging_missense	7	6520692	A	T	4.731e-05	8.313e-05	2.541e-05	12029	19679	0.0136	0.0074	3.344	0.322	34.74	0.312189
SMI	chr11:111752281:CT:C	PPP2R1B	pLoF	chr11	111752281	CT	C	7.816e-05	0.0001232	5.048e-05	12175	19811	0.0016	0.0008	2.549	0.415	15.651	0.312224
SMI	chr10:133198973:AC:A	KNDC1	pLoF	chr10	133198973	AC	A	7.818e-05	0.0001233	5.048e-05	12166	19810	0.0024	0.0008	2.548	0.415	15.639	0.312297
SMI	chr16:30953571:T:TC	ORAI3	pLoF	chr16	30953571	T	TC	0.0008912	0.001027	0.0008079	12174	19804	0.0017	0.0011	1.321	0.77	2.268	0.312305
SMI	chr2:88110360:C:T	SMYD1	damaging_missense	chr2	88110360	C	T	0.01449	0.01499	0.01418	11742	19214	0.0372	0.0309	1.073	0.936	1.23	0.312379
SMI	chr12:111342050:ACAGGTGGGACTATGGGGGCGTACCCACAGGCGGGTGGCAGAATC:A	CUX2	pLoF	chr12	111342050	ACAGGTGGGACTATGGGGGCGTACCCACAGGCGGGTGGCAGAATC	A	0.00019	0.0001254	0.0002294	11957	19615	0.0195	0.0106	0.547	0.17	1.764	0.312394
SMI	chrX:154467959:A:G	PLXNA3	damaging_missense	chrX	154467959	A	G	3.16e-05	0	5.087e-05	11990	19657	0.0168	0.0085	0.362	0.05	2.6	0.3124
SMI	chr9:38595791:G:A	ANKRD18A	pLoF	chr9	38595791	G	A	4.685e-05	8.201e-05	2.522e-05	12194	19825	0.0001	0.0001	3.34	0.322	34.694	0.312476
SMI	chrX:70282540:G:T	RAB41	damaging_missense	chrX	70282540	G	T	6.322e-05	0.0001253	2.543e-05	11975	19660	0.018	0.0084	2.308	0.455	11.702	0.312541
SMI	chr2:74536333:C:T	LOXL3	damaging_missense	chr2	74536333	C	T	0.001253	0.001439	0.001138	12159	19775	0.003	0.0026	1.261	0.804	1.976	0.312612
SMI	7:50445334:G:A	FIGNL1	pLoF	7	50445334	G	A	4.686e-05	8.203e-05	2.523e-05	12190	19817	0.0004	0.0005	3.341	0.321	34.73	0.312614
SMI	chr8:102652278:C:G	KLF10	damaging_missense	chr8	102652278	C	G	9.37e-05	4.101e-05	0.0001261	12192	19825	0.0002	0.0001	0.422	0.079	2.251	0.31267
SMI	chr8:132886691:TC:T	TG	pLoF	chr8	132886691	TC	T	4.685e-05	8.201e-05	2.522e-05	12194	19824	0.0001	0.0001	3.337	0.322	34.617	0.3127
SMI	chr14:76778022:C:T	VASH1	pLoF	chr14	76778022	C	T	0.0001421	0.0002077	0.0001019	12035	19635	0.0131	0.0096	2.001	0.52	7.698	0.312723
SMI	chr13:23339975:G:A	SACS	pLoF	chr13	23339975	G	A	4.684e-05	8.2e-05	2.522e-05	12195	19826	0	0	3.337	0.321	34.645	0.312761
SMI	chr11:6546738:T:A	DNHD1	pLoF	chr11	6546738	T	A	7.812e-05	0.0001231	5.046e-05	12185	19816	0.0008	0.0005	2.546	0.415	15.636	0.312799
SMI	chr4:144001262:A:C	GYPB	pLoF	chr4	144001262	A	C	0.0004718	0.0005781	0.0004063	12108	19688	0.0071	0.007	1.467	0.697	3.087	0.31283
SMI	chr8:73241468:G:A	C8orf89	pLoF	chr8	73241468	G	A	4.693e-05	8.221e-05	2.526e-05	12164	19798	0.0025	0.0014	3.335	0.322	34.592	0.312862
SMI	chr12:102894883:T:A	PAH	damaging_missense	chr12	102894883	T	A	4.688e-05	8.207e-05	2.524e-05	12185	19811	0.0008	0.0008	3.334	0.322	34.578	0.312867
SMI	chr8:36784556:G:A	KCNU1	pLoF	chr8	36784556	G	A	7.812e-05	0.0001231	5.046e-05	12186	19818	0.0007	0.0004	2.546	0.415	15.642	0.312892
SMI	chr1:11534497:C:G	DISP3	damaging_missense	chr1	11534497	C	G	0.0009949	0.0008045	0.001111	11808	19352	0.0317	0.0239	0.765	0.454	1.288	0.312897
SMI	chr17:77488821:C:T	2026-09-09	damaging_missense	chr17	77488821	C	T	9.516e-05	4.182e-05	0.0001277	11955	19570	0.0197	0.0129	0.423	0.079	2.252	0.313003
SMI	chr2:37094114:G:T	GPATCH11	damaging_missense	chr2	37094114	G	T	4.807e-05	8.498e-05	2.572e-05	11768	19438	0.035	0.0196	3.334	0.321	34.575	0.313008
SMI	chr13:25581847:T:C	ATP8A2	damaging_missense	chr13	25581847	T	C	0.0002187	0.0002871	0.0001766	12192	19815	0.0002	0.0006	1.754	0.589	5.226	0.313013
SMI	chr20:2749709:G:C	EBF4	damaging_missense	chr20	2749709	G	C	4.701e-05	8.232e-05	2.53e-05	12148	19759	0.0039	0.0034	3.334	0.321	34.576	0.313021
SMI	chr5:176575769:T:G	CDHR2	damaging_missense	chr5	176575769	T	G	4.687e-05	8.206e-05	2.523e-05	12186	19820	0.0007	0.0003	3.333	0.321	34.554	0.313029
SMI	chr4:75864494:G:A	PPEF2	pLoF	chr4	75864494	G	A	4.73e-05	8.328e-05	2.537e-05	12008	19705	0.0153	0.0061	3.332	0.321	34.546	0.31305
SMI	chr2:31398662:A:G	XDH	damaging_missense	chr2	31398662	A	G	8.01e-05	0.0001269	5.157e-05	11821	19391	0.0307	0.0219	2.545	0.414	15.632	0.313087
SMI	chr15:82786570:G:A	FSD2	pLoF	chr15	82786570	G	A	0.001187	0.001354	0.001085	12190	19814	0.0004	0.0006	1.272	0.797	2.03	0.313097
SMI	chr6:30690143:G:T	NRM	damaging_missense	chr6	30690143	G	T	4.685e-05	8.201e-05	2.522e-05	12193	19823	0.0002	0.0002	3.332	0.321	34.553	0.313103
SMI	chr6:44179618:G:A	CAPN11	pLoF	chr6	44179618	G	A	0.0006994	0.0008379	0.0006147	11934	19521	0.0214	0.0154	1.371	0.742	2.533	0.313107
SMI	chr10:88905651:A:C	STAMBPL1	damaging_missense	chr10	88905651	A	C	7.87e-05	0.0001241	5.081e-05	12084	19682	0.0091	0.0073	2.543	0.415	15.606	0.313169
SMI	chr12:120149605:C:T	GCN1	pLoF	chr12	120149605	C	T	9.762e-05	4.287e-05	0.0001311	11662	19069	0.0437	0.0382	0.423	0.079	2.253	0.313184
SMI	chr1:224289615:CT:C	NVL	pLoF	chr1	224289615	CT	C	0.000203	0.000123	0.0002522	12193	19822	0.0002	0.0002	0.557	0.179	1.737	0.313189
SMI	chr6:26045627:C:CGA	HIST1H3C	pLoF	chr6	26045627	C	CGA	0.0007829	0.0006166	0.0008853	12163	19768	0.0026	0.0029	0.742	0.416	1.325	0.31321
SMI	chr2:172564534:C:T	PDK1	pLoF	chr2	172564534	C	T	7.81e-05	0.0001231	5.045e-05	12188	19821	0.0006	0.0003	2.547	0.414	15.672	0.313229
SMI	chr17:19742005:G:A	ALDH3A1	pLoF	chr17	19742005	G	A	4.773e-05	8.379e-05	2.565e-05	11934	19494	0.0214	0.0168	3.333	0.321	34.596	0.313279
SMI	chr20:35503944:G:GGA	CEP250	pLoF	chr20	35503944	G	GGA	4.688e-05	8.206e-05	2.524e-05	12186	19810	0.0007	0.0008	3.33	0.321	34.526	0.313323
SMI	chr11:67522650:C:A	CABP2	pLoF	chr11	67522650	C	A	7.848e-05	0.0001238	5.066e-05	12117	19738	0.0064	0.0044	2.544	0.414	15.627	0.313331
SMI	chr2:232482573:T:C	ECEL1	damaging_missense	chr2	232482573	T	C	0.000141	8.24e-05	0.0001769	12136	19786	0.0048	0.002	0.499	0.129	1.928	0.313389
SMI	chr3:197085602:C:T	DLG1	damaging_missense	chr3	197085602	C	T	4.725e-05	8.288e-05	2.541e-05	12065	19679	0.0107	0.0074	3.329	0.321	34.516	0.313471
SMI	chr20:25281009:G:A	PYGB	damaging_missense	chr20	25281009	G	A	4.732e-05	8.313e-05	2.542e-05	12029	19670	0.0136	0.0079	3.33	0.321	34.548	0.313474
SMI	chr4:55556573:TC:T	PDCL2	pLoF	chr4	55556573	TC	T	4.703e-05	8.254e-05	2.528e-05	12115	19779	0.0066	0.0024	3.328	0.321	34.49	0.313476
SMI	chr5:57482286:A:G	ACTBL2	damaging_missense	chr5	57482286	A	G	4.685e-05	8.2e-05	2.522e-05	12195	19824	0	0.0001	3.329	0.321	34.512	0.313509
SMI	chr2:47818976:G:A	FBXO11	damaging_missense	chr2	47818976	G	A	7.828e-05	0.0001235	5.053e-05	12146	19790	0.004	0.0018	2.544	0.414	15.643	0.31357
SMI	chr2:162272294:G:A	IFIH1	pLoF	chr2	162272294	G	A	0.0001095	0.0001643	7.574e-05	12171	19805	0.002	0.0011	2.197	0.475	10.149	0.313582
SMI	chr16:48083908:C:T	ABCC12	pLoF	chr16	48083908	C	T	4.687e-05	8.206e-05	2.523e-05	12186	19816	0.0007	0.0005	3.328	0.321	34.493	0.313585
SMI	chr3:184054879:C:CT	HTR3C	pLoF	chr3	184054879	C	CT	0.0002511	0.0001649	0.000304	12128	19734	0.0055	0.0046	0.592	0.213	1.643	0.313682
SMI	chr14:56647395:C:G	TMEM260	pLoF	chr14	56647395	C	G	4.685e-05	8.2e-05	2.522e-05	12195	19825	0	0.0001	3.329	0.321	34.551	0.313685
SMI	chr5:140842551:C:CACCAACTGATCTGATATATTGTATAGTTTAAT	PCDHA8	pLoF	chr5	140842551	C	CACCAACTGATCTGATATATTGTATAGTTTAAT	4.733e-05	8.282e-05	2.549e-05	12075	19618	0.0098	0.0105	3.329	0.321	34.565	0.313716
SMI	chr1:229636696:G:T	URB2	pLoF	chr1	229636696	G	T	4.685e-05	8.201e-05	2.522e-05	12194	19825	0.0001	0.0001	3.329	0.321	34.561	0.313812
SMI	chr10:48172985:AG:A	FRMPD2	pLoF	chr10	48172985	AG	A	9.832e-05	4.318e-05	0.000132	11579	18934	0.0505	0.045	0.423	0.079	2.257	0.313814
SMI	chr5:115870099:A:G	AP3S1	damaging_missense	chr5	115870099	A	G	0.0002193	0.0002884	0.0001769	12134	19784	0.005	0.0021	1.752	0.588	5.219	0.313816
SMI	chr15:66781113:T:C	SMAD6	damaging_missense	chr15	66781113	T	C	4.686e-05	8.204e-05	2.522e-05	12189	19824	0.0005	0.0001	3.327	0.321	34.51	0.313845
SMI	chr17:42964110:C:T	AARSD1	damaging_missense	chr17	42964110	C	T	0.0002099	0.0001278	0.0002601	11741	19221	0.0372	0.0305	0.558	0.179	1.738	0.313947
SMI	chr1:3628497:T:TC	TPRG1L	pLoF	chr1	3628497	T	TC	0.002204	0.002381	0.002096	12178	19804	0.0014	0.0011	1.194	0.846	1.686	0.313948
SMI	7:35244965:A:G	TBX20	damaging_missense	7	35244965	A	G	0.0006967	0.0008363	0.0006116	11958	19620	0.0194	0.0104	1.37	0.742	2.528	0.313949
SMI	chr16:68230257:AAC:A	ESRP2	pLoF	chr16	68230257	AAC	A	0.000407	0.0002879	0.0004802	12158	19785	0.003	0.0021	0.661	0.296	1.479	0.313955
SMI	chr12:113200631:CTG:C	IQCD	pLoF	chr12	113200631	CTG	C	9.699e-05	4.286e-05	0.0001298	11667	19263	0.0433	0.0284	0.423	0.079	2.257	0.313999
SMI	chr6:142134904:C:G	GJE1	pLoF	chr6	142134904	C	G	0.008409	0.008867	0.008128	12180	19808	0.0012	0.0009	1.095	0.918	1.306	0.314031
SMI	chr1:75932140:A:G	ASB17	damaging_missense	chr1	75932140	A	G	4.685e-05	8.2e-05	2.522e-05	12195	19825	0	0.0001	3.323	0.321	34.433	0.314113
SMI	chr3:120638457:T:C	HGD	damaging_missense	chr3	120638457	T	C	4.731e-05	8.304e-05	2.543e-05	12042	19665	0.0126	0.0081	3.324	0.321	34.464	0.314121
SMI	chr12:43772236:C:T	IRAK4	pLoF	chr12	43772236	C	T	7.822e-05	0.0001233	5.052e-05	12166	19795	0.0024	0.0016	2.539	0.414	15.59	0.314182
SMI	chr14:24188639:C:T	IPO4	pLoF	chr14	24188639	C	T	0.0001571	0.0002475	0.0001015	12120	19703	0.0062	0.0062	1.908	0.542	6.713	0.314192
SMI	chr8:100510594:G:A	ANKRD46	pLoF	chr8	100510594	G	A	9.431e-05	4.129e-05	0.0001269	12109	19702	0.0071	0.0063	0.423	0.079	2.258	0.314229
SMI	chr2:53670684:AC:A	ASB3	pLoF	chr2	53670684	AC	A	4.693e-05	8.222e-05	2.525e-05	12163	19802	0.0026	0.0012	3.323	0.32	34.459	0.314249
SMI	chr1:175083851:C:T	TNN	pLoF	chr1	175083851	C	T	4.758e-05	8.354e-05	2.557e-05	11970	19556	0.0184	0.0136	3.333	0.319	34.778	0.31428
SMI	chr10:98384958:C:T	PYROXD2	damaging_missense	chr10	98384958	C	T	4.769e-05	8.386e-05	2.561e-05	11924	19526	0.0222	0.0151	3.321	0.32	34.423	0.314324
SMI	chr5:181059639:T:C	BTNL9	damaging_missense	chr5	181059639	T	C	0.0001406	8.205e-05	0.0001766	12188	19819	0.0006	0.0004	0.499	0.129	1.931	0.314326
SMI	chr9:92038342:C:T	SPTLC1	damaging_missense	chr9	92038342	C	T	0.0001111	0.0001675	7.671e-05	11943	19555	0.0207	0.0137	2.193	0.475	10.127	0.314335
SMI	chr2:232879633:G:T	NGEF	damaging_missense	chr2	232879633	G	T	0.0002983	0.0002064	0.0003546	12111	19741	0.0069	0.0043	0.619	0.243	1.576	0.31443
SMI	chr5:115811265:C:A	CDO1	damaging_missense	chr5	115811265	C	A	0.000625	0.0004926	0.0007064	12181	19818	0.0011	0.0004	0.718	0.377	1.368	0.314494
SMI	chr12:69958518:G:C	MYRFL	damaging_missense	chr12	69958518	G	C	4.689e-05	8.212e-05	2.524e-05	12177	19812	0.0015	0.0007	3.321	0.32	34.449	0.314498
SMI	chr5:34880249:GA:G	TTC23L	pLoF	chr5	34880249	GA	G	7.824e-05	0.0001233	5.054e-05	12167	19787	0.0023	0.002	2.537	0.413	15.561	0.314541
SMI	chr17:10533307:AC:A	MYH2	pLoF	chr17	10533307	AC	A	0.0009086	0.0007408	0.001012	12149	19769	0.0038	0.0029	0.76	0.444	1.298	0.314546
SMI	chr6:24429112:CT:C	GPLD1	pLoF	chr6	24429112	CT	C	0.0009876	0.001153	0.0008867	11711	19173	0.0397	0.0329	1.306	0.776	2.2	0.314553
SMI	chr11:107510904:G:T	ALKBH8	damaging_missense	chr11	107510904	G	T	0.01171	0.01109	0.01209	12133	19763	0.0051	0.0032	0.926	0.797	1.076	0.314557
SMI	chr12:96015677:G:A	LTA4H	damaging_missense	chr12	96015677	G	A	9.398e-05	4.118e-05	0.0001264	12141	19782	0.0044	0.0022	0.423	0.079	2.261	0.314597
SMI	chr5:40959520:C:A	C7	damaging_missense	chr5	40959520	C	A	0.0009232	0.0007396	0.001036	12168	19785	0.0022	0.0021	0.761	0.446	1.297	0.314658
SMI	chr6:28326165:CT:C	ZSCAN31	pLoF	chr6	28326165	CT	C	0.0009858	0.0008217	0.001087	12170	19783	0.002	0.0022	0.768	0.46	1.284	0.314701
SMI	chr2:74533645:A:T	LOXL3	damaging_missense	chr2	74533645	A	T	0.0002199	0.0002893	0.0001774	12099	19732	0.0079	0.0047	1.75	0.588	5.214	0.314707
SMI	chr12:75506915:T:TGATGTTCATTTAAG	KRR1	pLoF	chr12	75506915	T	TGATGTTCATTTAAG	0.002411	0.002137	0.00258	12169	19766	0.0021	0.003	0.845	0.608	1.174	0.314852
SMI	chr8:98948342:G:GGCAGC	OSR2	pLoF	chr8	98948342	G	GGCAGC	7.817e-05	0.0001232	5.049e-05	12174	19806	0.0017	0.001	2.535	0.413	15.553	0.31489
SMI	chr12:80670376:C:A	PTPRQ	damaging_missense	chr12	80670376	C	A	0.0005938	0.0004512	0.0006815	12189	19808	0.0005	0.0009	0.711	0.366	1.382	0.3149
SMI	chr4:8868123:G:A	HMX1	damaging_missense	chr4	8868123	G	A	0.0004416	0.000332	0.0005087	12047	19659	0.0121	0.0084	0.674	0.312	1.455	0.314931
SMI	chr8:75013994:G:A	CRISPLD1	pLoF	chr8	75013994	G	A	0.0002503	0.0001644	0.0003031	12169	19794	0.0021	0.0016	0.592	0.213	1.645	0.314938
SMI	chr2:43874471:T:A	ABCG8	pLoF	chr2	43874471	T	A	0.0002222	0.0002931	0.0001789	11943	19565	0.0207	0.0132	1.75	0.587	5.212	0.31497
SMI	chr22:32435841:AG:A	BPIFC	pLoF	chr22	32435841	AG	A	0.0002544	0.0001677	0.0003073	11923	19525	0.0223	0.0152	0.593	0.214	1.645	0.315031
SMI	chr1:177933282:G:A	SEC16B	pLoF	chr1	177933282	G	A	7.865e-05	0.0001238	5.082e-05	12112	19676	0.0068	0.0076	2.537	0.413	15.594	0.315086
SMI	7:76626056:A:T	POMZP3	pLoF	7	76626056	A	T	4.685e-05	8.201e-05	2.522e-05	12193	19825	0.0002	0.0001	3.314	0.32	34.349	0.315248
SMI	chr17:19745023:A:G	ALDH3A1	damaging_missense	chr17	19745023	A	G	8.186e-05	0.0001308	5.244e-05	11471	19069	0.0594	0.0382	2.532	0.413	15.529	0.315274
SMI	chr2:178574145:TCA:T	TTN	pLoF	chr2	178574145	TCA	T	7.809e-05	0.000123	5.045e-05	12195	19820	0	0.0003	2.533	0.413	15.537	0.31529
SMI	chr10:125730349:T:C	EDRF1	damaging_missense	chr10	125730349	T	C	0.0005002	0.0003696	0.0005804	12175	19814	0.0016	0.0006	0.69	0.334	1.424	0.315365
SMI	chr3:27304799:C:CATTCTCA	NEK10	pLoF	chr3	27304799	C	CATTCTCA	9.403e-05	4.12e-05	0.0001265	12135	19769	0.0049	0.0029	0.424	0.08	2.263	0.315457
SMI	chr5:154907762:T:A	GEMIN5	pLoF	chr5	154907762	T	A	0.0003279	0.00041	0.0002775	12195	19823	0	0.0002	1.579	0.647	3.85	0.315466
SMI	chr21:36930330:ATCTC:A	HLCS	pLoF	chr21	36930330	ATCTC	A	7.819e-05	0.0001233	5.049e-05	12167	19807	0.0023	0.001	2.534	0.412	15.561	0.315491
SMI	chr2:159967668:A:AC	PLA2R1	pLoF	chr2	159967668	A	AC	0.0006807	0.000542	0.0007656	11993	19592	0.0166	0.0118	0.727	0.391	1.354	0.315506
SMI	chr11:64361150:G:A	RPS6KA4	damaging_missense	chr11	64361150	G	A	4.727e-05	8.284e-05	2.543e-05	12071	19664	0.0102	0.0082	3.312	0.32	34.333	0.315512
SMI	chr3:153162831:G:GTCCAAGAAATAGCTATTTCTTGGACACA	RAP2B	pLoF	chr3	153162831	G	GTCCAAGAAATAGCTATTTCTTGGACACA	4.69e-05	8.214e-05	2.524e-05	12174	19809	0.0017	0.0009	3.311	0.32	34.309	0.315524
SMI	chr12:26415432:G:A	ITPR2	damaging_missense	chr12	26415432	G	A	4.688e-05	8.205e-05	2.524e-05	12187	19808	0.0007	0.0009	3.32	0.319	34.576	0.315524
SMI	chr16:1093593:G:A	C1QTNF8	pLoF	chr16	1093593	G	A	4.69e-05	8.216e-05	2.524e-05	12172	19811	0.0019	0.0008	3.318	0.319	34.522	0.315559
SMI	chr1:150987878:C:T	ANXA9	pLoF	chr1	150987878	C	T	4.719e-05	8.264e-05	2.54e-05	12101	19686	0.0077	0.0071	3.31	0.32	34.271	0.315576
SMI	chr17:48799603:C:T	TTLL6	pLoF	chr17	48799603	C	T	0.0002514	0.0003311	0.0002027	12080	19736	0.0094	0.0045	1.683	0.609	4.654	0.315603
SMI	chr1:158776776:G:T	OR6N2	damaging_missense	chr1	158776776	G	T	0.0001093	0.000164	7.566e-05	12194	19826	0.0001	0	2.189	0.474	10.108	0.315626
SMI	chr5:57482386:C:T	ACTBL2	damaging_missense	chr5	57482386	C	T	0.007387	0.007832	0.007113	12194	19822	0.0001	0.0002	1.102	0.912	1.331	0.315637
SMI	chr8:10622785:T:TG	RP1L1	pLoF	chr8	10622785	T	TG	0.008605	0.008055	0.008943	12167	19793	0.0023	0.0017	0.914	0.767	1.09	0.315645
SMI	chr12:6824182:C:T	GPR162	damaging_missense	chr12	6824182	C	T	4.685e-05	8.2e-05	2.522e-05	12195	19824	0	0.0001	3.309	0.32	34.267	0.315662
SMI	chr20:3037247:C:CG	PTPRA	pLoF	chr20	3037247	C	CG	4.813e-05	8.503e-05	2.576e-05	11761	19407	0.0356	0.0211	3.312	0.319	34.375	0.315769
SMI	chr19:1461056:G:A	APC2	damaging_missense	chr19	1461056	G	A	7.849e-05	0.0001238	5.066e-05	12113	19738	0.0067	0.0044	2.53	0.412	15.52	0.315829
SMI	7:20658598:CA:C	ABCB5	pLoF	7	20658598	CA	C	0.001345	0.00115	0.001464	12173	19803	0.0018	0.0012	0.801	0.519	1.236	0.31584
SMI	chr22:28712006:C:A	CHEK2	damaging_missense	chr22	28712006	C	A	4.713e-05	8.26e-05	2.535e-05	12107	19722	0.0072	0.0052	3.308	0.319	34.251	0.315845
SMI	chr2:10129116:G:T	RRM2	damaging_missense	chr2	10129116	G	T	0.0002186	0.000287	0.0001765	12194	19826	0.0001	0	1.748	0.587	5.202	0.315853
SMI	chr16:83972158:G:T	NECAB2	damaging_missense	chr16	83972158	G	T	9.508e-05	4.177e-05	0.0001277	11971	19582	0.0184	0.0123	0.424	0.079	2.267	0.315948
SMI	chr14:22603740:T:C	ABHD4	damaging_missense	chr14	22603740	T	C	7.815e-05	0.0001232	5.048e-05	12180	19808	0.0012	0.0009	2.529	0.412	15.515	0.315987
SMI	chr2:222909095:G:A	ACSL3	damaging_missense	chr2	222909095	G	A	4.686e-05	8.203e-05	2.523e-05	12190	19819	0.0004	0.0004	3.308	0.319	34.28	0.316021
SMI	7:130306872:A:T	CPA4	damaging_missense	7	130306872	A	T	7.864e-05	0.0001242	5.074e-05	12079	19710	0.0095	0.0059	2.528	0.412	15.502	0.316092
SMI	chr13:28027100:TGTGATTGGAAA:T	FLT3	pLoF	chr13	28027100	TGTGATTGGAAA	T	4.711e-05	8.253e-05	2.535e-05	12117	19724	0.0064	0.0051	3.305	0.319	34.225	0.3161
SMI	chr1:246905598:G:A	AHCTF1	damaging_missense	chr1	246905598	G	A	7.927e-05	0.0001256	5.105e-05	11947	19589	0.0203	0.012	2.529	0.412	15.512	0.3162
SMI	chr22:43159384:T:TG	TSPO	pLoF	chr22	43159384	T	TG	0.0009103	0.0007849	0.0009871	12103	19754	0.0075	0.0036	0.762	0.447	1.297	0.316222
SMI	chr1:119625944:GA:G	ZNF697	pLoF	chr1	119625944	GA	G	4.687e-05	8.205e-05	2.523e-05	12187	19814	0.0007	0.0006	3.303	0.319	34.195	0.3163
SMI	chr19:10850472:CA:C	C19orf38	pLoF	chr19	10850472	CA	C	4.691e-05	8.216e-05	2.525e-05	12172	19801	0.0019	0.0013	3.303	0.319	34.197	0.316399
SMI	chr18:49569492:C:T	LIPG	damaging_missense	chr18	49569492	C	T	4.731e-05	8.301e-05	2.543e-05	12047	19659	0.0121	0.0084	3.303	0.319	34.201	0.316426
SMI	chr19:6309723:GAGAATGTGCA:G	ACER1	pLoF	chr19	6309723	GAGAATGTGCA	G	0.004291	0.00404	0.004442	11758	19472	0.0358	0.0179	0.881	0.687	1.129	0.31656
SMI	chr1:7827407:AACTGC:A	PER3	pLoF	chr1	7827407	AACTGC	A	4.685e-05	8.201e-05	2.522e-05	12194	19825	0.0001	0.0001	3.302	0.319	34.194	0.316562
SMI	chr2:61266097:C:G	USP34	damaging_missense	chr2	61266097	C	G	4.686e-05	8.205e-05	2.523e-05	12188	19821	0.0006	0.0003	3.3	0.319	34.15	0.316577
SMI	chr5:17611210:CAG:C	TAF11L12	pLoF	chr5	17611210	CAG	C	0.008113	0.007565	0.00845	12161	19764	0.0028	0.0031	0.913	0.764	1.091	0.316612
SMI	chr1:52332877:A:G	ZFYVE9	damaging_missense	chr1	52332877	A	G	0.001736	0.001891	0.001641	12163	19806	0.0026	0.001	1.216	0.829	1.783	0.316797
SMI	chr6:32167098:T:C	EGFL8	damaging_missense	chr6	32167098	T	C	4.685e-05	8.202e-05	2.522e-05	12192	19824	0.0002	0.0001	3.302	0.318	34.259	0.316863
SMI	chr4:183674791:T:A	TRAPPC11	damaging_missense	chr4	183674791	T	A	4.687e-05	8.208e-05	2.523e-05	12183	19818	0.001	0.0004	3.298	0.319	34.125	0.316873
SMI	chr13:23295429:CT:C	SGCG	pLoF	chr13	23295429	CT	C	9.426e-05	4.134e-05	0.0001267	12096	19732	0.0081	0.0047	0.425	0.08	2.27	0.316879
SMI	chr3:125177781:A:G	SLC12A8	damaging_missense	chr3	125177781	A	G	0.0208	0.02125	0.02052	12024	19639	0.014	0.0094	1.059	0.946	1.186	0.316929
SMI	chr19:50723923:G:T	CLEC11A	pLoF	chr19	50723923	G	T	9.398e-05	4.113e-05	0.0001265	12158	19764	0.003	0.0031	0.425	0.08	2.271	0.316938
SMI	7:142185131:C:T	MGAM2	pLoF	7	142185131	C	T	4.693e-05	8.223e-05	2.525e-05	12161	19802	0.0028	0.0012	3.297	0.319	34.11	0.316988
SMI	7:105472140:C:T	PUS7	damaging_missense	7	105472140	C	T	7.953e-05	0.0001262	5.115e-05	11884	19551	0.0255	0.0139	2.525	0.411	15.499	0.317008
SMI	chr1:169612370:G:A	SELP	pLoF	chr1	169612370	G	A	4.692e-05	8.213e-05	2.526e-05	12176	19792	0.0016	0.0017	3.299	0.318	34.178	0.317017
SMI	chr3:58317702:ACTTT:A	HTD2	pLoF	chr3	58317702	ACTTT	A	4.685e-05	8.201e-05	2.522e-05	12194	19826	0.0001	0	3.3	0.318	34.199	0.317024
SMI	chr4:25369141:GC:G	ZCCHC4	pLoF	chr4	25369141	GC	G	7.824e-05	0.0001233	5.054e-05	12167	19786	0.0023	0.002	2.528	0.411	15.556	0.317074
SMI	chr13:46148434:T:G	LCP1	damaging_missense	chr13	46148434	T	G	8.009e-05	0.0001266	5.163e-05	11847	19367	0.0285	0.0232	2.525	0.411	15.494	0.317112
SMI	chr15:92630241:TCCTC:T	FAM174B	pLoF	chr15	92630241	TCCTC	T	4.86e-05	8.599e-05	2.599e-05	11629	19235	0.0464	0.0298	3.296	0.318	34.108	0.317177
SMI	chr4:40821975:A:G	APBB2	damaging_missense	chr4	40821975	A	G	4.688e-05	8.21e-05	2.523e-05	12180	19817	0.0012	0.0005	3.298	0.318	34.185	0.317286
SMI	chr17:21183707:CA:C	DHRS7B	pLoF	chr17	21183707	CA	C	0.0005159	0.000616	0.0004543	12175	19810	0.0016	0.0008	1.438	0.706	2.928	0.317312
SMI	chr10:12087713:T:G	DHTKD1	damaging_missense	chr10	12087713	T	G	4.742e-05	8.324e-05	2.548e-05	12013	19620	0.0149	0.0104	3.295	0.318	34.109	0.317326
SMI	chr2:176099963:GC:G	HOXD12	pLoF	chr2	176099963	GC	G	0.003877	0.004106	0.003737	12177	19804	0.0015	0.0011	1.141	0.881	1.477	0.317327
SMI	chr1:1627822:ACCTGCCCGTGAGTGCTGCTCCCTGGCCTGGGTGCCC:A	MIB2	pLoF	chr1	1627822	ACCTGCCCGTGAGTGCTGCTCCCTGGCCTGGGTGCCC	A	0.002717	0.002987	0.002553	11883	19586	0.0256	0.0121	1.173	0.858	1.603	0.317344
SMI	7:140674079:TGA:T	ADCK2	pLoF	7	140674079	TGA	T	4.687e-05	8.205e-05	2.523e-05	12187	19818	0.0007	0.0004	3.295	0.318	34.114	0.317348
SMI	chr10:65988723:A:C	CTNNA3	damaging_missense	chr10	65988723	A	C	4.688e-05	8.208e-05	2.524e-05	12183	19812	0.001	0.0007	3.293	0.318	34.053	0.317379
SMI	chr15:42694709:GT:G	STARD9	pLoF	chr15	42694709	GT	G	4.704e-05	8.247e-05	2.53e-05	12125	19765	0.0057	0.0031	3.294	0.318	34.091	0.317423
SMI	chr5:113071164:C:T	MCC	damaging_missense	chr5	113071164	C	T	4.694e-05	8.223e-05	2.526e-05	12161	19795	0.0028	0.0016	3.294	0.318	34.094	0.317475
SMI	chr11:72221222:G:A	FOLR2	damaging_missense	chr11	72221222	G	A	0.0003922	0.0004949	0.0003291	12123	19750	0.0059	0.0038	1.491	0.681	3.26	0.317485
SMI	chr2:98608323:G:T	COA5	pLoF	chr2	98608323	G	T	0.0008211	0.0009555	0.0007387	12036	19629	0.013	0.0099	1.334	0.758	2.348	0.317496
SMI	chr10:133355399:C:T	FUOM	damaging_missense	chr10	133355399	C	T	0.008836	0.009137	0.008651	12148	19767	0.0039	0.003	1.092	0.919	1.298	0.317618
SMI	7:92102725:G:T	AKAP9	damaging_missense	7	92102725	G	T	0.0002051	0.0001244	0.0002547	12055	19630	0.0115	0.0099	0.585	0.204	1.676	0.317712
SMI	chr3:111713916:C:G	PLCXD2	pLoF	chr3	111713916	C	G	9.376e-05	4.104e-05	0.0001262	12183	19813	0.001	0.0007	0.425	0.08	2.275	0.317742
SMI	chr11:83273847:GATTCGACTGGTTTC:G	CCDC90B	pLoF	chr11	83273847	GATTCGACTGGTTTC	G	0.0002967	0.000205	0.0003531	12195	19822	0	0.0002	0.636	0.262	1.545	0.317765
SMI	chr11:112086729:G:A	TIMM8B	pLoF	chr11	112086729	G	A	0.0005625	0.0006837	0.0004895	11701	19409	0.0405	0.021	1.421	0.713	2.83	0.3178
SMI	chr16:67228796:G:A	TMEM208	pLoF	chr16	67228796	G	A	7.86e-05	0.0001239	5.076e-05	12105	19702	0.0074	0.0063	2.519	0.411	15.429	0.317841
SMI	chr22:20091883:C:T	DGCR8	damaging_missense	chr22	20091883	C	T	7.822e-05	0.0001233	5.051e-05	12163	19799	0.0026	0.0014	2.52	0.411	15.452	0.317877
SMI	chr9:41960784:C:T	CNTNAP3B	damaging_missense	chr9	41960784	C	T	0.0001411	8.242e-05	0.0001772	12133	19752	0.0051	0.0037	0.502	0.13	1.941	0.317919
SMI	chr5:178932145:G:C	ZFP2	damaging_missense	chr5	178932145	G	C	4.684e-05	8.2e-05	2.522e-05	12195	19826	0	0	3.288	0.318	34.007	0.317977
SMI	chr4:185523361:C:G	PDLIM3	pLoF	chr4	185523361	C	G	0.002167	0.002398	0.002026	12093	19747	0.0084	0.004	1.193	0.843	1.689	0.318105
SMI	chr1:175136820:G:A	TNN	pLoF	chr1	175136820	G	A	7.944e-05	0.0001256	5.122e-05	11947	19525	0.0203	0.0152	2.518	0.411	15.432	0.31812
SMI	chr22:37566534:C:A	CDC42EP1	damaging_missense	chr22	37566534	C	A	9.37e-05	4.101e-05	0.0001261	12192	19825	0.0002	0.0001	0.426	0.08	2.277	0.318252
SMI	chr2:88110423:C:A	SMYD1	damaging_missense	chr2	88110423	C	A	4.745e-05	8.329e-05	2.551e-05	12006	19603	0.0155	0.0112	3.291	0.317	34.176	0.318444
SMI	chr16:67940420:T:TAA	LCAT	pLoF	chr16	67940420	T	TAA	4.697e-05	8.23e-05	2.527e-05	12150	19785	0.0037	0.0021	3.283	0.317	33.943	0.318618
SMI	chr5:110420591:C:A	TMEM232	pLoF	chr5	110420591	C	A	4.701e-05	8.237e-05	2.529e-05	12140	19770	0.0045	0.0028	3.29	0.317	34.177	0.318625
SMI	chr5:40955428:G:C	C7	damaging_missense	chr5	40955428	G	C	0.0002193	0.0002881	0.000177	12149	19777	0.0038	0.0025	1.742	0.585	5.183	0.318633
SMI	chr3:130468818:G:T	COL6A5	pLoF	chr3	130468818	G	T	0.004014	0.003856	0.004112	12189	19820	0.0005	0.0003	0.88	0.684	1.132	0.318649
SMI	chr6:31029204:T:TCA	MUC22	pLoF	chr6	31029204	T	TCA	7.944e-05	0.0001258	5.116e-05	11923	19546	0.0223	0.0141	2.516	0.41	15.42	0.318678
SMI	chr11:67365147:GAGCCCCC:G	CLCF1	pLoF	chr11	67365147	GAGCCCCC	G	0.002435	0.002686	0.002282	12101	19720	0.0077	0.0053	1.179	0.853	1.63	0.318717
SMI	chr11:66021852:A:T	CATSPER1	damaging_missense	chr11	66021852	A	T	0.001074	0.000917	0.00117	11996	19659	0.0163	0.0084	0.778	0.475	1.274	0.318804
SMI	chr2:50620057:G:A	NRXN1	damaging_missense	chr2	50620057	G	A	0.009963	0.01033	0.009736	12195	19823	0	0.0002	1.086	0.923	1.278	0.318822
SMI	chr15:85768760:C:A	KLHL25	pLoF	chr15	85768760	C	A	0.0001406	8.201e-05	0.0001766	12193	19824	0.0002	0.0001	0.503	0.13	1.944	0.318829
SMI	7:157174955:CTGTT:C	UBE3C	pLoF	7	157174955	CTGTT	C	4.7e-05	8.245e-05	2.527e-05	12128	19787	0.0055	0.002	3.28	0.317	33.904	0.318948
SMI	chr13:72973600:TAAAG:T	PIBF1	pLoF	chr13	72973600	TAAAG	T	4.697e-05	8.231e-05	2.527e-05	12149	19789	0.0038	0.0019	3.286	0.317	34.091	0.31895
SMI	chrX:72139278:T:C	NHSL2	damaging_missense	chrX	72139278	T	C	4.771e-05	0	7.664e-05	11866	19573	0.027	0.0128	0.392	0.062	2.472	0.318983
SMI	chr5:13829608:T:C	DNAH5	damaging_missense	chr5	13829608	T	C	4.687e-05	8.207e-05	2.523e-05	12185	19816	0.0008	0.0005	3.282	0.317	33.977	0.319008
SMI	7:44112001:A:C	AEBP1	damaging_missense	7	44112001	A	C	9.4e-05	4.115e-05	0.0001265	12151	19765	0.0036	0.0031	0.427	0.08	2.28	0.319088
SMI	chr3:196324439:ACCTGCGGAGGGAGGAGAAACACTGAGCTAAGACGGGGTCGCAGCTGGGGAG:A	TM4SF19	pLoF	chr3	196324439	ACCTGCGGAGGGAGGAGAAACACTGAGCTAAGACGGGGTCGCAGCTGGGGAG	A	0.0002523	0.0001658	0.0003054	12064	19647	0.0107	0.009	0.595	0.214	1.653	0.319106
SMI	chr22:32068526:C:T	SLC5A1	damaging_missense	chr22	32068526	C	T	4.787e-05	8.419e-05	2.57e-05	11878	19454	0.026	0.0188	3.281	0.317	33.999	0.319176
SMI	chr10:74134050:A:C	AP3M1	damaging_missense	chr10	74134050	A	C	0.000351	0.0002531	0.0004105	11852	19488	0.0281	0.017	0.643	0.269	1.534	0.319178
SMI	chr14:23101314:C:T	LMLN2	damaging_missense	chr14	23101314	C	T	7.841e-05	0.0001235	5.066e-05	12144	19741	0.0042	0.0043	2.512	0.41	15.393	0.319216
SMI	chr1:159884519:G:A	CFAP45	pLoF	chr1	159884519	G	A	4.728e-05	8.29e-05	2.542e-05	12063	19666	0.0108	0.0081	3.28	0.317	33.97	0.319318
SMI	chr9:13192238:C:A	MPDZ	pLoF	chr9	13192238	C	A	9.373e-05	4.103e-05	0.0001261	12185	19821	0.0008	0.0003	0.427	0.08	2.281	0.319321
SMI	chr12:68302632:A:G	MDM1	damaging_missense	chr12	68302632	A	G	4.69e-05	8.21e-05	2.525e-05	12180	19805	0.0012	0.0011	3.276	0.317	33.859	0.319342
SMI	chr11:66262861:G:A	KLC2	damaging_missense	chr11	66262861	G	A	0.0006769	0.0005379	0.0007622	12084	19679	0.0091	0.0074	0.729	0.392	1.358	0.319373
SMI	chr12:110649442:G:A	HVCN1	pLoF	chr12	110649442	G	A	0.0009449	0.001077	0.0008638	12070	19681	0.0102	0.0073	1.308	0.771	2.217	0.319408
SMI	chr15:83264122:T:C	BNC1	damaging_missense	chr15	83264122	T	C	7.807e-05	0.000123	5.044e-05	12195	19826	0	0	2.512	0.41	15.405	0.319513
SMI	chr11:19946421:C:T	NAV2	damaging_missense	chr11	19946421	C	T	4.725e-05	8.288e-05	2.54e-05	12065	19683	0.0107	0.0072	3.274	0.317	33.831	0.319582
SMI	chr9:69205265:TC:T	TJP2	pLoF	chr9	69205265	TC	T	4.706e-05	8.243e-05	2.533e-05	12131	19743	0.0052	0.0042	3.278	0.316	33.975	0.319742
SMI	chr8:66432532:C:T	ADHFE1	pLoF	chr8	66432532	C	T	4.704e-05	8.243e-05	2.531e-05	12131	19755	0.0052	0.0036	3.273	0.317	33.846	0.319805
SMI	7:34058095:T:C	BMPER	damaging_missense	7	34058095	T	C	0.0002243	0.0002955	0.0001807	11844	19367	0.0288	0.0232	1.74	0.584	5.18	0.319914
SMI	7:34058096:G:T	BMPER	damaging_missense	7	34058096	G	T	0.0002226	0.0002935	0.0001793	11926	19519	0.0221	0.0155	1.74	0.584	5.18	0.319914
SMI	chr1:226888913:GTGCATCCACTGGAAGGGCCCTCTGGTGCTGC:G	PSEN2	pLoF	chr1	226888913	GTGCATCCACTGGAAGGGCCCTCTGGTGCTGC	G	0.000391	0.0004932	0.0003282	12166	19802	0.0024	0.0012	1.509	0.67	3.398	0.320231
SMI	chr18:31068098:G:A	DSC2	pLoF	chr18	31068098	G	A	7.809e-05	0.000123	5.045e-05	12192	19823	0.0002	0.0002	2.509	0.409	15.39	0.32024
SMI	chr17:80371921:AAAAG:A	RNF213	pLoF	chr17	80371921	AAAAG	A	0.0001096	0.0001646	7.582e-05	12147	19785	0.0039	0.0021	2.172	0.47	10.028	0.320295
SMI	chr11:117351969:A:AC	CEP164	pLoF	chr11	117351969	A	AC	7.932e-05	0.0001252	5.118e-05	11977	19539	0.0179	0.0145	2.506	0.409	15.347	0.320318
SMI	chr6:116667131:A:G	ZUP1	damaging_missense	chr6	116667131	A	G	0.0002967	0.000205	0.0003531	12194	19825	0.0001	0.0001	0.622	0.244	1.587	0.320707
SMI	chr3:134551923:CAGG:C	CEP63	pLoF	chr3	134551923	CAGG	C	7.981e-05	4.251e-05	0.0001022	11761	19563	0.0356	0.0133	0.403	0.067	2.425	0.320763
SMI	chr8:142344336:C:A	TSNARE1	damaging_missense	chr8	142344336	C	A	7.813e-05	0.0001231	5.047e-05	12185	19813	0.0008	0.0007	2.504	0.409	15.332	0.320819
SMI	chr4:69647069:A:T	UGT2A1	pLoF	chr4	69647069	A	T	0.03523	0.03637	0.03453	12193	19825	0.0002	0.0001	1.045	0.958	1.14	0.320847
SMI	chr19:40692177:G:T	COQ8B	damaging_missense	chr19	40692177	G	T	9.38e-05	4.108e-05	0.0001262	12172	19810	0.0019	0.0008	0.428	0.08	2.289	0.320886
SMI	chr2:144145615:G:A	GTDC1	pLoF	chr2	144145615	G	A	0.000469	0.0005749	0.000404	12176	19804	0.0016	0.0011	1.457	0.693	3.063	0.320942
SMI	chr20:3754519:C:T	C20orf27	damaging_missense	chr20	3754519	C	T	0.0008814	0.0007172	0.0009819	11852	19350	0.0281	0.024	0.757	0.436	1.312	0.320948
SMI	chr4:40893327:A:T	APBB2	damaging_missense	chr4	40893327	A	T	0.0004072	0.0004939	0.000354	12149	19774	0.0038	0.0026	1.502	0.673	3.351	0.320952
SMI	chr1:222532110:G:A	HHIPL2	pLoF	chr1	222532110	G	A	4.789e-05	8.411e-05	2.573e-05	11889	19434	0.0251	0.0198	3.268	0.315	33.869	0.32097
SMI	chr20:54157456:C:G	CYP24A1	damaging_missense	chr20	54157456	C	G	0.0003436	0.0002461	0.0004036	12188	19823	0.0006	0.0002	0.644	0.27	1.537	0.321024
SMI	chr16:66853395:T:C	CA7	damaging_missense	chr16	66853395	T	C	7.962e-05	0.0001261	5.128e-05	11898	19501	0.0244	0.0164	2.502	0.409	15.31	0.321087
SMI	chr8:66445271:C:A	AC009879.2	damaging_missense	chr8	66445271	C	A	4.694e-05	8.218e-05	2.527e-05	12169	19785	0.0021	0.0021	3.26	0.316	33.641	0.321103
SMI	chr16:70132160:AT:A	PDPR	pLoF	chr16	70132160	AT	A	4.715e-05	8.261e-05	2.537e-05	12105	19708	0.0074	0.006	3.263	0.315	33.775	0.321186
SMI	chr20:63570756:G:A	HELZ2	pLoF	chr20	63570756	G	A	0.003746	0.003434	0.003935	11794	19440	0.0329	0.0195	0.875	0.671	1.14	0.321295
SMI	chr14:23566622:GC:G	AP1G2	pLoF	chr14	23566622	GC	G	0.0003306	0.0004138	0.0002795	12084	19679	0.0091	0.0074	1.569	0.644	3.824	0.321398
SMI	chr5:95822608:TG:T	GLRX	pLoF	chr5	95822608	TG	T	4.71e-05	8.259e-05	2.533e-05	12108	19740	0.0071	0.0043	3.259	0.315	33.687	0.321439
SMI	chr16:29381811:A:AG	NPIPB11	pLoF	chr16	29381811	A	AG	4.825e-05	8.527e-05	2.582e-05	11727	19363	0.0384	0.0234	3.257	0.315	33.636	0.321512
SMI	chr15:101061280:GCCACCGAGGTAAGCACTGCCCGCAGGCCTGC:G	LRRK1	pLoF	chr15	101061280	GCCACCGAGGTAAGCACTGCCCGCAGGCCTGC	G	0.0001458	8.546e-05	0.0001827	11702	19154	0.0404	0.0339	0.504	0.13	1.952	0.321534
SMI	chr10:132351695:C:T	LRRC27	pLoF	chr10	132351695	C	T	0.0005495	0.0006602	0.0004815	12117	19728	0.0064	0.0049	1.416	0.712	2.82	0.321623
SMI	chr16:66963226:C:T	CES3	pLoF	chr16	66963226	C	T	4.721e-05	8.273e-05	2.54e-05	12087	19688	0.0089	0.007	3.258	0.315	33.677	0.321701
SMI	chr2:152135508:C:T	STAM2	pLoF	chr2	152135508	C	T	4.7e-05	8.236e-05	2.529e-05	12142	19771	0.0043	0.0028	3.255	0.315	33.606	0.321733
SMI	chr8:144106644:G:A	MAF 1.00	damaging_missense	chr8	144106644	G	A	9.38e-05	4.107e-05	0.0001262	12175	19809	0.0016	0.0009	0.428	0.08	2.293	0.321768
SMI	chr11:60518180:T:TA	MS4A13	pLoF	chr11	60518180	T	TA	4.721e-05	8.283e-05	2.538e-05	12073	19697	0.01	0.0065	3.263	0.314	33.857	0.321771
SMI	chr16:72123619:T:TG	PMFBP1	pLoF	chr16	72123619	T	TG	9.418e-05	4.133e-05	0.0001265	12098	19756	0.008	0.0035	0.428	0.08	2.293	0.321776
SMI	chr1:15584832:T:TG	AGMAT	pLoF	chr1	15584832	T	TG	4.712e-05	8.27e-05	2.532e-05	12092	19744	0.0084	0.0041	3.255	0.315	33.607	0.321792
SMI	chr8:16120417:C:G	MSR1	pLoF	chr8	16120417	C	G	7.97e-05	4.214e-05	0.0001026	11866	19500	0.027	0.0164	0.404	0.067	2.429	0.321853
SMI	chr3:170868020:A:G	RPL22L1	damaging_missense	chr3	170868020	A	G	0.0002188	0.0002875	0.0001767	12175	19811	0.0016	0.0008	1.735	0.583	5.16	0.321867
SMI	chr15:51377452:C:T	GLDN	pLoF	chr15	51377452	C	T	0.0004862	0.0003707	0.0005573	12140	19737	0.0045	0.0045	0.691	0.332	1.436	0.321881
SMI	chr13:23335537:A:C	SACS	damaging_missense	chr13	23335537	A	C	0.001374	0.001517	0.001286	12195	19826	0	0	1.247	0.806	1.929	0.321981
SMI	chr1:109752003:T:A	EPS8L3	pLoF	chr1	109752003	T	A	0.001818	0.001565	0.001974	12139	19761	0.0046	0.0033	0.825	0.564	1.207	0.322296
SMI	chr10:88596920:C:CA	LIPJ	pLoF	chr10	88596920	C	CA	0.0001419	8.308e-05	0.0001778	12036	19681	0.013	0.0073	0.505	0.131	1.953	0.322299
SMI	7:100204091:GT:G	STAG3	pLoF	7	100204091	GT	G	0.002333	0.002216	0.002404	11957	19550	0.0195	0.0139	0.845	0.605	1.18	0.322434
SMI	chr2:120090444:G:A	EPB41L5	damaging_missense	chr2	120090444	G	A	0.00147	0.001643	0.001364	12173	19801	0.0018	0.0013	1.237	0.812	1.883	0.322495
SMI	chr1:168236753:G:T	SFT2D2	damaging_missense	chr1	168236753	G	T	4.686e-05	8.203e-05	2.523e-05	12191	19820	0.0003	0.0003	3.25	0.314	33.598	0.322599
SMI	chr4:7868696:G:A	AFAP1	pLoF	chr4	7868696	G	A	4.773e-05	8.399e-05	2.561e-05	11906	19521	0.0237	0.0154	3.247	0.315	33.514	0.322631
SMI	chr8:23114758:GT:G	TNFRSF10C	pLoF	chr8	23114758	GT	G	0.007297	0.006786	0.007611	11862	19315	0.0273	0.0258	0.908	0.75	1.099	0.322666
SMI	chr10:97379371:G:A	RRP12	pLoF	chr10	97379371	G	A	7.947e-05	0.0001257	5.12e-05	11929	19530	0.0218	0.0149	2.494	0.408	15.258	0.322671
SMI	chr2:102525114:G:T	SLC9A4	pLoF	chr2	102525114	G	T	0.0001424	8.345e-05	0.0001783	11983	19626	0.0174	0.0101	0.505	0.13	1.957	0.322752
SMI	chr19:45271628:G:A	MARK4	damaging_missense	chr19	45271628	G	A	4.697e-05	8.226e-05	2.528e-05	12156	19779	0.0032	0.0024	3.245	0.315	33.465	0.322766
SMI	chr16:368371:G:GT	MRPL28	pLoF	chr16	368371	G	GT	9.445e-05	4.135e-05	0.0001271	12093	19670	0.0084	0.0079	0.429	0.08	2.296	0.322777
SMI	chr21:42313545:A:G	TFF3	damaging_missense	chr21	42313545	A	G	4.727e-05	8.296e-05	2.541e-05	12054	19678	0.0116	0.0075	3.245	0.315	33.456	0.322783
SMI	7:2364448:T:A	EIF3B	damaging_missense	7	2364448	T	A	0.0002505	0.0001646	0.0003032	12148	19790	0.0039	0.0018	0.597	0.215	1.66	0.322875
SMI	chr5:13717374:C:T	DNAH5	damaging_missense	chr5	13717374	C	T	4.686e-05	8.204e-05	2.522e-05	12189	19823	0.0005	0.0002	3.247	0.314	33.533	0.322895
SMI	7:128324648:G:A	RBM28	damaging_missense	7	128324648	G	A	0.0002219	0.0002923	0.0001788	11974	19574	0.0181	0.0127	1.733	0.582	5.158	0.32295
SMI	chr11:67490073:G:A	AIP	pLoF	chr11	67490073	G	A	4.707e-05	8.25e-05	2.532e-05	12121	19747	0.0061	0.004	3.245	0.314	33.479	0.322951
SMI	chr15:99105780:C:A	SYNM	pLoF	chr15	99105780	C	A	0.0002209	0.0002906	0.0001781	12045	19650	0.0123	0.0089	1.733	0.582	5.16	0.32312
SMI	chr11:55572176:C:T	OR4C16	pLoF	chr11	55572176	C	T	0.268	0.2676	0.2683	12189	19810	0.0005	0.0008	0.982	0.947	1.018	0.323296
SMI	chr17:78502672:C:T	DNAH17	pLoF	chr17	78502672	C	T	4.789e-05	8.424e-05	2.57e-05	11871	19453	0.0266	0.0188	3.246	0.314	33.595	0.323312
SMI	chr11:66314941:C:T	CD248	damaging_missense	chr11	66314941	C	T	4.685e-05	8.2e-05	2.522e-05	12195	19823	0	0.0002	3.244	0.314	33.532	0.323318
SMI	chr17:40928345:G:A	KRT23	pLoF	chr17	40928345	G	A	0.003002	0.002792	0.003131	12179	19803	0.0013	0.0012	0.864	0.646	1.155	0.323379
SMI	chr19:422339:G:T	SHC2	damaging_missense	chr19	422339	G	T	4.701e-05	8.236e-05	2.529e-05	12142	19769	0.0043	0.0029	3.255	0.313	33.882	0.323483
SMI	chr22:40346688:CT:C	ADSL	pLoF	chr22	40346688	CT	C	4.814e-05	8.517e-05	2.575e-05	11741	19419	0.0372	0.0205	3.238	0.314	33.394	0.323607
SMI	chr16:89959126:G:A	DEF8	damaging_missense	chr16	89959126	G	A	0.000219	0.0002874	0.0001769	12179	19783	0.0013	0.0022	1.732	0.582	5.155	0.323633
SMI	chr19:58500514:G:A	SLC27A5	pLoF	chr19	58500514	G	A	0.0003476	0.0002496	0.0004076	12017	19628	0.0146	0.01	0.645	0.271	1.54	0.323645
SMI	chr16:1222899:GTCGGATGAGT:G	TPSG1	pLoF	chr16	1222899	GTCGGATGAGT	G	0.0001885	0.000248	0.0001521	12099	19723	0.0079	0.0052	1.815	0.556	5.93	0.323758
SMI	chr1:204190483:CT:C	KISS1	pLoF	chr1	204190483	CT	C	0.2507	0.2448	0.2543	11488	19252	0.058	0.029	0.981	0.946	1.019	0.323793
SMI	chr12:62592741:G:GA	MON2	pLoF	chr12	62592741	G	GA	4.699e-05	8.23e-05	2.529e-05	12151	19768	0.0036	0.0029	3.236	0.314	33.343	0.323809
SMI	chr6:135394825:G:GT	AHI1	pLoF	chr6	135394825	G	GT	0.008406	0.008451	0.008379	12188	19812	0.0006	0.0007	0.915	0.768	1.091	0.323987
SMI	chr9:113206508:C:T	FKBP15	pLoF	chr9	113206508	C	T	4.763e-05	8.366e-05	2.559e-05	11953	19542	0.0198	0.0143	3.24	0.313	33.542	0.324205
SMI	chr4:16512086:G:A	LDB2	damaging_missense	chr4	16512086	G	A	7.873e-05	0.0001242	5.083e-05	12082	19674	0.0093	0.0077	2.486	0.407	15.199	0.324239
SMI	chr4:101830046:GAT:G	BANK1	pLoF	chr4	101830046	GAT	G	0.0004372	0.000328	0.0005044	12195	19826	0	0	0.679	0.314	1.466	0.324251
SMI	7:39999498:C:T	CDK13	damaging_missense	7	39999498	C	T	0.0005001	0.0006156	0.0004291	12184	19811	0.0009	0.0008	1.434	0.7	2.938	0.324278
SMI	chr9:110472176:A:G	SVEP1	damaging_missense	chr9	110472176	A	G	7.848e-05	0.0001237	5.068e-05	12125	19731	0.0057	0.0048	2.486	0.406	15.216	0.324357
SMI	chr5:58494981:GAT:G	GAPT	pLoF	chr5	58494981	GAT	G	4.685e-05	8.201e-05	2.522e-05	12193	19824	0.0002	0.0001	3.234	0.313	33.368	0.324362
SMI	chr11:117988428:T:A	IL10RA	damaging_missense	chr11	117988428	T	A	0.004262	0.003955	0.00445	12009	19665	0.0152	0.0081	0.883	0.688	1.131	0.324386
SMI	chr10:11489222:C:T	USP6NL	damaging_missense	chr10	11489222	C	T	0.0005599	0.0006741	0.00049	11868	19386	0.0268	0.0222	1.414	0.71	2.818	0.324407
SMI	chr17:64516770:G:T	CEP95	pLoF	chr17	64516770	G	T	9.399e-05	4.119e-05	0.0001264	12138	19779	0.0047	0.0024	0.43	0.08	2.305	0.324476
SMI	chr1:45020111:G:A	ZSWIM5	damaging_missense	chr1	45020111	G	A	4.712e-05	8.25e-05	2.537e-05	12121	19711	0.0061	0.0058	3.238	0.313	33.519	0.324501
SMI	chr1:108901850:C:G	GPSM2	pLoF	chr1	108901850	C	G	7.819e-05	0.0001232	5.051e-05	12174	19799	0.0017	0.0014	2.484	0.406	15.189	0.324523
SMI	chr6:30986996:AGT:A	MUC21	pLoF	chr6	30986996	AGT	A	0.0005455	0.0004219	0.0006214	11852	19310	0.0281	0.026	0.704	0.349	1.416	0.324606
SMI	chr16:2448909:CACTT:C	CCNF	pLoF	chr16	2448909	CACTT	C	0.0002519	0.0003319	0.000203	12053	19708	0.0116	0.006	1.666	0.603	4.6	0.32464
SMI	chr3:52842848:T:C	STIMATE	damaging_missense	chr3	52842848	T	C	4.714e-05	8.26e-05	2.536e-05	12106	19715	0.0073	0.0056	3.23	0.313	33.313	0.324641
SMI	chr21:32602361:G:A	CFAP298	pLoF	chr21	32602361	G	A	0.0004019	0.0005085	0.0003368	11800	19299	0.0324	0.0266	1.503	0.668	3.384	0.3247
SMI	chr3:136855071:T:A	SLC35G2	damaging_missense	chr3	136855071	T	A	0.0003904	0.000492	0.0003279	12194	19826	0.0001	0	1.504	0.668	3.388	0.324703
SMI	chr19:6418856:T:C	KHSRP	damaging_missense	chr19	6418856	T	C	0.000204	0.0001237	0.0002533	12124	19736	0.0058	0.0045	0.564	0.18	1.764	0.324736
SMI	chr1:121095891:T:TG	FCGR1B	pLoF	chr1	121095891	T	TG	0.00278	0.003138	0.002561	12111	19722	0.0069	0.0052	1.166	0.859	1.581	0.324989
SMI	chr2:61350640:A:T	USP34	damaging_missense	chr2	61350640	A	T	0.0009068	0.000739	0.00101	12179	19803	0.0013	0.0012	0.764	0.447	1.306	0.325032
SMI	chr3:136002215:C:G	PPP2R3A	damaging_missense	chr3	136002215	C	G	9.369e-05	4.1e-05	0.0001261	12195	19826	0	0	0.43	0.08	2.308	0.325077
SMI	chr2:110801684:T:C	ACOXL	damaging_missense	chr2	110801684	T	C	0.0001096	0.0001645	7.582e-05	12156	19783	0.0032	0.0022	2.153	0.467	9.92	0.325103
SMI	chr3:50182936:C:A	SEMA3F	damaging_missense	chr3	50182936	C	A	0.0002503	0.0001645	0.0003031	12158	19798	0.003	0.0014	0.598	0.215	1.665	0.325178
SMI	7:48171501:C:A	ABCA13	pLoF	7	48171501	C	A	7.921e-05	0.0001252	5.107e-05	11982	19580	0.0175	0.0124	2.481	0.406	15.171	0.325196
SMI	chr3:9743106:C:T	BRPF1	damaging_missense	chr3	9743106	C	T	4.688e-05	8.207e-05	2.524e-05	12184	19813	0.0009	0.0007	3.223	0.313	33.194	0.325272
SMI	chr6:89180467:A:G	GABRR1	damaging_missense	chr6	89180467	A	G	9.391e-05	4.108e-05	0.0001264	12170	19777	0.002	0.0025	0.43	0.08	2.31	0.325313
SMI	7:64266832:GTA:G	ZNF679	pLoF	7	64266832	GTA	G	0.001047	0.0008616	0.001161	12186	19807	0.0007	0.001	0.778	0.472	1.283	0.32534
SMI	chr20:35003169:CTA:C	TRPC4AP	pLoF	chr20	35003169	CTA	C	4.741e-05	8.329e-05	2.546e-05	12006	19635	0.0155	0.0096	3.223	0.313	33.193	0.325354
SMI	chr6:36366942:G:A	ETV7	damaging_missense	chr6	36366942	G	A	0.0003006	0.0002084	0.0003571	11997	19603	0.0162	0.0112	0.625	0.245	1.594	0.325403
SMI	chr13:45337480:AG:A	TPT1	pLoF	chr13	45337480	AG	A	0.004014	0.004347	0.003809	12192	19822	0.0002	0.0002	1.135	0.881	1.463	0.325497
SMI	chr8:17341464:C:T	MTMR7	damaging_missense	chr8	17341464	C	T	9.636e-05	4.232e-05	0.0001294	11815	19319	0.0312	0.0256	0.43	0.08	2.312	0.325589
SMI	chr12:20732980:AGT:A	SLCO1C1	pLoF	chr12	20732980	AGT	A	0.0002187	0.0002871	0.0001766	12191	19823	0.0003	0.0002	1.727	0.581	5.136	0.325609
SMI	chr2:96327654:C:CA	ITPRIPL1	pLoF	chr2	96327654	C	CA	4.685e-05	8.203e-05	2.522e-05	12191	19823	0.0003	0.0002	3.221	0.313	33.18	0.325623
SMI	7:132168521:G:A	PLXNA4	pLoF	7	132168521	G	A	7.854e-05	0.0001239	5.071e-05	12110	19721	0.007	0.0053	2.479	0.406	15.161	0.325633
SMI	chr16:791359:C:T	CHTF18	damaging_missense	chr16	791359	C	T	0.001495	0.001737	0.001346	12088	19682	0.0088	0.0073	1.232	0.813	1.868	0.325634
SMI	chr1:109739889:A:G	GSTM3	damaging_missense	chr1	109739889	A	G	0.004908	0.004553	0.005126	12080	19703	0.0094	0.0062	0.89	0.706	1.123	0.32579
SMI	chr14:91475926:A:G	PPP4R3A	damaging_missense	chr14	91475926	A	G	9.372e-05	4.101e-05	0.0001261	12192	19818	0.0002	0.0004	0.431	0.08	2.311	0.325817
SMI	chr15:63690612:G:A	HERC1	damaging_missense	chr15	63690612	G	A	0.0002505	0.0003292	0.0002022	12150	19781	0.0037	0.0023	1.663	0.603	4.592	0.325906
SMI	chr11:47180624:GCGCTCAGC:G	PACSIN3	pLoF	chr11	47180624	GCGCTCAGC	G	7.81e-05	4.101e-05	0.0001009	12192	19817	0.0002	0.0005	0.408	0.068	2.442	0.325917
SMI	chr1:146019331:G:T	HJV	pLoF	chr1	146019331	G	T	7.81e-05	0.000123	5.046e-05	12191	19819	0.0003	0.0004	2.477	0.405	15.132	0.325919
SMI	chr2:162282520:C:T	IFIH1	pLoF	chr2	162282520	C	T	0.0004841	0.0003691	0.0005549	12191	19825	0.0003	0.0001	0.693	0.333	1.441	0.325934
SMI	chr6:26027200:CGCTT:C	HIST1H4B	pLoF	chr6	26027200	CGCTT	C	4.709e-05	8.265e-05	2.531e-05	12099	19753	0.0079	0.0037	3.217	0.313	33.109	0.325971
SMI	chr1:93154842:A:T	TMED5	damaging_missense	chr1	93154842	A	T	7.811e-05	0.0001231	5.045e-05	12188	19820	0.0006	0.0003	2.479	0.405	15.186	0.326099
SMI	chrX:1633190:C:A	ASMT	pLoF	chrX	1633190	C	A	4.689e-05	8.211e-05	2.524e-05	12179	19811	0.0013	0.0008	3.215	0.312	33.092	0.326162
SMI	chr17:62725057:C:T	2026-03-10	damaging_missense	chr17	62725057	C	T	0.002073	0.002289	0.00194	12013	19587	0.0149	0.012	1.196	0.837	1.708	0.326315
SMI	chr4:744682:CGAGCAGGTGGGCGGGGCCCGGGGGTCGCTGCAGTGTTAGTGTTCGCCGTGGAGGCGTGAGCAGGTGGGCGGGGCCCGGGGGTCGCTGCAGTGTTAGTGTTCGCCGTGGAGGCGT:C	PCGF3	pLoF	chr4	744682	CGAGCAGGTGGGCGGGGCCCGGGGGTCGCTGCAGTGTTAGTGTTCGCCGTGGAGGCGTGAGCAGGTGGGCGGGGCCCGGGGGTCGCTGCAGTGTTAGTGTTCGCCGTGGAGGCGT	C	0.0001925	0.0001268	0.0002327	11829	19338	0.03	0.0246	0.557	0.173	1.793	0.326323
SMI	chr6:138885798:C:T	ECT2L	pLoF	chr6	138885798	C	T	0.00344	0.00369	0.003287	12061	19624	0.011	0.0102	1.149	0.871	1.515	0.326361
SMI	chr22:50482827:T:C	ADM2	damaging_missense	chr22	50482827	T	C	9.411e-05	4.123e-05	0.0001266	12128	19750	0.0055	0.0038	0.431	0.08	2.313	0.326366
SMI	chr14:73976379:C:T	ENTPD5	damaging_missense	chr14	73976379	C	T	8.038e-05	0.0001271	5.181e-05	11803	19300	0.0321	0.0265	2.477	0.405	15.158	0.326382
SMI	chr6:33772725:T:C	LEMD2	damaging_missense	chr6	33772725	T	C	4.703e-05	8.242e-05	2.53e-05	12133	19761	0.0051	0.0033	3.212	0.312	33.068	0.326566
SMI	chr2:174436268:C:A	GPR155	pLoF	chr2	174436268	C	A	9.369e-05	4.101e-05	0.0001261	12193	19826	0.0002	0	0.431	0.08	2.316	0.326705
SMI	chr2:232768801:G:T	KCNJ13	damaging_missense	chr2	232768801	G	T	0.0002199	0.0002888	0.0001775	12121	19714	0.0061	0.0056	1.725	0.58	5.128	0.326884
SMI	chr4:44690781:CAG:C	GUF1	pLoF	chr4	44690781	CAG	C	0.0002498	0.000164	0.0003026	12195	19826	0	0	0.6	0.216	1.667	0.326935
SMI	chr19:4446156:AC:A	UBXN6	pLoF	chr19	4446156	AC	A	0.0002192	0.0002879	0.000177	12156	19779	0.0032	0.0024	1.724	0.58	5.126	0.327003
SMI	chr12:112896703:G:A	RPH3A	damaging_missense	chr12	112896703	G	A	4.756e-05	8.353e-05	2.555e-05	11972	19567	0.0183	0.0131	3.209	0.312	33.041	0.327007
SMI	chr1:67380121:AAGGTGAG:A	IL12RB2	pLoF	chr1	67380121	AAGGTGAG	A	4.71e-05	8.258e-05	2.533e-05	12110	19739	0.007	0.0044	3.208	0.312	33.018	0.327039
SMI	chr19:44132312:A:T	ZNF225	damaging_missense	chr19	44132312	A	T	0.001921	0.002091	0.001816	12195	19826	0	0	1.203	0.832	1.739	0.327064
SMI	chr8:81283920:G:C	FABP5	damaging_missense	chr8	81283920	G	C	0.0002345	0.0001642	0.0002777	12180	19808	0.0012	0.0009	0.593	0.208	1.687	0.32707
SMI	chr18:72859015:A:G	NETO1	damaging_missense	chr18	72859015	A	G	4.688e-05	8.208e-05	2.523e-05	12183	19814	0.001	0.0006	3.209	0.312	33.048	0.327138
SMI	chrX:54448924:T:C	FGD1	damaging_missense	chrX	54448924	T	C	4.767e-05	0	7.671e-05	11912	19554	0.0232	0.0137	0.396	0.062	2.525	0.327141
SMI	chr2:167244680:G:A	XIRP2	pLoF	chr2	167244680	G	A	0.0002186	0.000287	0.0001765	12194	19826	0.0001	0	1.724	0.58	5.125	0.327182
SMI	chr15:29732736:C:T	TJP1	damaging_missense	chr15	29732736	C	T	4.684e-05	8.2e-05	2.522e-05	12195	19826	0	0	3.207	0.312	33.008	0.327205
SMI	chr2:233521063:CCAGT:C	USP40	pLoF	chr2	233521063	CCAGT	C	0.0002508	0.0003298	0.0002023	12127	19771	0.0056	0.0028	1.661	0.602	4.586	0.327219
SMI	chr1:116600246:C:T	IGSF3	pLoF	chr1	116600246	C	T	0.0005469	0.0006565	0.0004794	12186	19815	0.0007	0.0006	1.411	0.709	2.808	0.327298
SMI	7:102913099:G:A	FBXL13	damaging_missense	7	102913099	G	A	0.0005033	0.0004138	0.0005582	12084	19706	0.0091	0.0061	0.7	0.342	1.43	0.327383
SMI	chr18:10487825:C:A	APCDD1	damaging_missense	chr18	10487825	C	A	0.0006716	0.0006152	0.0007064	12192	19820	0.0002	0.0003	0.736	0.399	1.359	0.327454
SMI	chr12:32328320:C:T	BICD1	damaging_missense	chr12	32328320	C	T	4.685e-05	8.201e-05	2.522e-05	12193	19823	0.0002	0.0002	3.207	0.311	33.061	0.327572
SMI	chr2:170716714:GC:G	SP5	pLoF	chr2	170716714	GC	G	4.702e-05	8.239e-05	2.53e-05	12137	19761	0.0048	0.0033	3.204	0.311	32.96	0.327599
SMI	chr5:95414083:C:T	FAM81B	pLoF	chr5	95414083	C	T	0.03306	0.03527	0.03169	12176	19801	0.0016	0.0013	1.046	0.956	1.145	0.327815
SMI	chr16:72958109:G:C	ZFHX3	damaging_missense	chr16	72958109	G	C	4.687e-05	8.205e-05	2.523e-05	12187	19819	0.0007	0.0004	3.202	0.311	32.964	0.327864
SMI	chr6:3154870:C:T	TUBB2A	damaging_missense	chr6	3154870	C	T	4.689e-05	8.209e-05	2.524e-05	12182	19806	0.0011	0.001	3.2	0.311	32.911	0.32796
SMI	7:143053277:C:T	OR6V1	pLoF	7	143053277	C	T	0.0007186	0.0005743	0.0008073	12188	19819	0.0006	0.0004	0.741	0.406	1.352	0.32796
SMI	chr1:158844017:G:GAAAAATTATAACAAATAAAATAAGAAAACTACTAA	MNDA	pLoF	chr1	158844017	G	GAAAAATTATAACAAATAAAATAAGAAAACTACTAA	4.691e-05	8.215e-05	2.525e-05	12173	19803	0.0018	0.0012	3.205	0.311	33.048	0.32797
SMI	7:34827512:G:T	NPSR1	damaging_missense	7	34827512	G	T	0.02425	0.0246	0.02403	12114	19745	0.0066	0.0041	1.054	0.949	1.171	0.327971
SMI	chr17:11598799:CT:C	DNAH9	pLoF	chr17	11598799	CT	C	7.846e-05	4.122e-05	0.0001014	12131	19732	0.0052	0.0047	0.407	0.067	2.462	0.327977
SMI	chr14:98717267:AG:A	C14orf177	pLoF	chr14	98717267	AG	A	0.001403	0.001576	0.001297	12056	19661	0.0114	0.0083	1.241	0.805	1.912	0.328076
SMI	chr10:68432453:AT:A	DNA2	pLoF	chr10	68432453	AT	A	4.687e-05	8.205e-05	2.523e-05	12187	19819	0.0007	0.0004	3.2	0.311	32.92	0.328077
SMI	chr2:201645354:C:CT	MPP4	pLoF	chr2	201645354	C	CT	4.686e-05	8.204e-05	2.522e-05	12189	19823	0.0005	0.0002	3.201	0.311	32.955	0.328095
SMI	chr14:59538801:C:CT	CCDC175	pLoF	chr14	59538801	C	CT	4.695e-05	8.227e-05	2.526e-05	12155	19793	0.0033	0.0017	3.198	0.311	32.885	0.328252
SMI	chr4:155362133:G:T	MAP9	pLoF	chr4	155362133	G	T	0.0001875	0.0001231	0.0002271	12188	19818	0.0006	0.0004	0.558	0.173	1.798	0.328315
SMI	chr19:10923850:CAA:C	YIPF2	pLoF	chr19	10923850	CAA	C	9.428e-05	4.128e-05	0.0001269	12113	19707	0.0067	0.006	0.432	0.08	2.323	0.328335
SMI	chr17:73414680:G:T	SDK2	damaging_missense	chr17	73414680	G	T	0.0007099	0.0008312	0.0006357	12031	19662	0.0134	0.0083	1.354	0.737	2.488	0.328363
SMI	chr13:113510296:G:A	TMCO3	damaging_missense	chr13	113510296	G	A	7.827e-05	0.0001234	5.056e-05	12159	19780	0.003	0.0023	2.465	0.404	15.057	0.328393
SMI	chr3:128632079:G:A	RPN1	damaging_missense	chr3	128632079	G	A	0.000656	0.0005331	0.0007316	12192	19819	0.0002	0.0004	0.732	0.391	1.37	0.328501
SMI	chr10:22591707:G:C	PIP4K2A	pLoF	chr10	22591707	G	C	0.0001564	8.212e-05	0.000202	12177	19799	0.0015	0.0014	0.553	0.169	1.814	0.328519
SMI	chr1:161123063:G:A	DEDD	pLoF	chr1	161123063	G	A	0.0004998	0.0006151	0.0004288	12193	19822	0.0002	0.0002	1.43	0.697	2.934	0.328622
SMI	chr9:38396908:GC:G	ALDH1B1	pLoF	chr9	38396908	GC	G	0.005638	0.005208	0.005903	12193	19821	0.0002	0.0003	0.898	0.724	1.114	0.328663
SMI	chr15:80754353:G:T	ABHD17C	pLoF	chr15	80754353	G	T	4.73e-05	8.302e-05	2.543e-05	12046	19664	0.0122	0.0082	3.205	0.31	33.188	0.32876
SMI	chr2:219329210:C:A	RESP18	pLoF	chr2	219329210	C	A	0.0005939	0.0006976	0.0005301	12184	19809	0.0009	0.0009	1.391	0.717	2.699	0.328761
SMI	chr15:62840491:G:A	TLN2	damaging_missense	chr15	62840491	G	A	7.958e-05	0.0001259	5.129e-05	11918	19496	0.0227	0.0166	2.468	0.403	15.121	0.328791
SMI	7:25225159:T:TC	NPVF	pLoF	7	25225159	T	TC	0.001408	0.001561	0.001314	12172	19794	0.0019	0.0016	1.239	0.806	1.906	0.328867
SMI	chr10:44933771:T:A	TMEM72	damaging_missense	chr10	44933771	T	A	0.0009022	0.0007227	0.001012	11762	19274	0.0355	0.0278	0.761	0.44	1.317	0.328885
SMI	chr19:58350442:A:G	A1BG	damaging_missense	chr19	58350442	A	G	0.00483	0.004887	0.004795	12175	19813	0.0016	0.0007	0.892	0.709	1.122	0.328888
SMI	chr14:20590680:TC:T	AL163195.3	pLoF	chr14	20590680	TC	T	7.812e-05	0.0001231	5.047e-05	12190	19814	0.0004	0.0006	2.462	0.403	15.029	0.329022
SMI	chr14:20590682:C:T	AL163195.3	pLoF	chr14	20590682	C	T	7.813e-05	0.0001231	5.047e-05	12188	19812	0.0006	0.0007	2.462	0.403	15.029	0.329022
SMI	chr11:77160215:G:T	MYO7A	damaging_missense	chr11	77160215	G	T	8.076e-05	0.0001283	5.19e-05	11690	19267	0.0414	0.0282	2.463	0.403	15.047	0.329046
SMI	chr12:49327241:GTCAC:G	TROAP	pLoF	chr12	49327241	GTCAC	G	0.000224	0.0002953	0.0001805	11853	19392	0.028	0.0219	1.72	0.579	5.116	0.329139
SMI	chr4:185458975:G:A	CCDC110	pLoF	chr4	185458975	G	A	0.005278	0.005536	0.00512	12194	19824	0.0001	0.0001	1.116	0.895	1.392	0.329363
SMI	chr11:47710419:CT:C	AGBL2	pLoF	chr11	47710419	CT	C	7.884e-05	4.152e-05	0.0001017	12041	19667	0.0126	0.008	0.409	0.068	2.468	0.329498
SMI	chr6:131950903:G:C	CTGF	damaging_missense	chr6	131950903	G	C	0.0001722	0.0001235	0.0002022	12147	19786	0.0039	0.002	0.546	0.162	1.843	0.329514
SMI	chr19:11354697:G:T	CCDC159	pLoF	chr19	11354697	G	T	0.0004436	0.000334	0.0005106	11976	19584	0.018	0.0122	0.681	0.315	1.473	0.329529
SMI	7:107951315:C:T	LAMB1	damaging_missense	7	107951315	C	T	4.789e-05	8.41e-05	2.574e-05	11891	19428	0.0249	0.0201	3.189	0.31	32.824	0.32955
SMI	7:12372991:CTAAG:C	VWDE	pLoF	7	12372991	CTAAG	C	0.0001881	0.0002472	0.0001518	12136	19758	0.0048	0.0034	1.801	0.552	5.88	0.329725
SMI	chr22:24226240:CT:C	GGT5	pLoF	chr22	24226240	CT	C	0.0002207	0.0002904	0.000178	12054	19663	0.0116	0.0082	1.718	0.578	5.105	0.329803
SMI	chr20:3744906:T:C	HSPA12B	damaging_missense	chr20	3744906	T	C	0.002836	0.003092	0.002681	11968	19585	0.0186	0.0122	1.164	0.858	1.579	0.32981
SMI	chr6:52799203:A:G	GSTA1	damaging_missense	chr6	52799203	A	G	4.773e-05	8.313e-05	2.578e-05	12030	19397	0.0135	0.0216	3.186	0.31	32.779	0.329829
SMI	chr19:5696328:G:A	LONP1	damaging_missense	chr19	5696328	G	A	0.0001416	8.271e-05	0.0001777	12091	19698	0.0085	0.0065	0.51	0.132	1.977	0.329844
SMI	chr19:15457470:CGCGCCCGCAGCGCT:C	RASAL3	pLoF	chr19	15457470	CGCGCCCGCAGCGCT	C	0.002129	0.001853	0.002299	12145	19792	0.0041	0.0017	0.84	0.591	1.193	0.329854
SMI	chr12:49642274:A:G	PRPF40B	damaging_missense	chr12	49642274	A	G	7.828e-05	0.0001233	5.057e-05	12164	19774	0.0025	0.0026	2.459	0.402	15.024	0.329953
SMI	chr9:77019777:G:T	FOXB2	damaging_missense	chr9	77019777	G	T	0.003096	0.003367	0.002929	12176	19803	0.0016	0.0012	1.155	0.864	1.544	0.329955
SMI	chr3:57446077:A:G		damaging_missense	chr3	57446077	A	G	0.006567	0.007176	0.006194	12123	19778	0.0059	0.0024	1.103	0.905	1.345	0.329958
SMI	chr1:44001419:T:C	SLC6A9	damaging_missense	chr1	44001419	T	C	7.817e-05	0.0001233	5.047e-05	12170	19813	0.002	0.0007	2.457	0.403	15.001	0.329988
SMI	chr17:80117679:G:A	GAA	pLoF	chr17	80117679	G	A	4.714e-05	8.257e-05	2.537e-05	12111	19712	0.0069	0.0058	3.184	0.31	32.727	0.330013
SMI	chr12:47879026:G:A	VDR	pLoF	chr12	47879026	G	A	0.0001895	0.0002494	0.0001529	12029	19627	0.0136	0.01	1.8	0.552	5.874	0.330029
SMI	7:55412047:C:G	LANCL2	damaging_missense	7	55412047	C	G	4.688e-05	8.209e-05	2.523e-05	12182	19814	0.0011	0.0006	3.183	0.31	32.714	0.330035
SMI	chr1:74354123:G:T	FPGT-TNNI3K	pLoF	chr1	74354123	G	T	0.001682	0.00186	0.001573	12099	19712	0.0079	0.0058	1.217	0.82	1.805	0.330057
SMI	chr11:133845173:TTCCACAACGTCAATGTCC:T	SPATA19	pLoF	chr11	133845173	TTCCACAACGTCAATGTCC	T	0.0002187	0.0002871	0.0001766	12189	19819	0.0005	0.0004	1.718	0.578	5.107	0.330072
SMI	chr9:114194413:G:A	COL27A1	damaging_missense	chr9	114194413	G	A	4.71e-05	8.264e-05	2.532e-05	12100	19748	0.0078	0.0039	3.186	0.309	32.82	0.330081
SMI	chr11:7420565:G:T	SYT9	damaging_missense	chr11	7420565	G	T	0.001535	0.001317	0.001669	12148	19772	0.0039	0.0027	0.816	0.543	1.228	0.330132
SMI	chr14:57471512:GTTTCC:G	CCDC198	pLoF	chr14	57471512	GTTTCC	G	7.833e-05	0.0001236	5.056e-05	12138	19780	0.0047	0.0023	2.465	0.401	15.147	0.33021
SMI	chr12:53328433:G:A	SP7	damaging_missense	chr12	53328433	G	A	4.687e-05	8.205e-05	2.523e-05	12188	19817	0.0006	0.0005	3.188	0.309	32.906	0.330232
SMI	chr2:170948381:G:A	GORASP2	damaging_missense	chr2	170948381	G	A	7.812e-05	4.104e-05	0.0001009	12184	19818	0.0009	0.0004	0.409	0.068	2.474	0.330281
SMI	chr17:51168287:C:T	NME1-NME2	pLoF	chr17	51168287	C	T	0.0001436	8.42e-05	0.0001799	11877	19458	0.0261	0.0186	0.51	0.132	1.978	0.330284
SMI	chr9:91723698:CAG:C	ROR2	pLoF	chr9	91723698	CAG	C	0.000219	0.0002876	0.0001768	12168	19796	0.0022	0.0015	1.718	0.578	5.109	0.330345
SMI	chr11:26994644:G:C	FIBIN	damaging_missense	chr11	26994644	G	C	0.0001406	8.203e-05	0.0001766	12191	19824	0.0003	0.0001	0.51	0.132	1.978	0.330396
SMI	chr9:92049989:G:A	SPTLC1	pLoF	chr9	92049989	G	A	4.711e-05	8.257e-05	2.534e-05	12111	19732	0.0069	0.0047	3.188	0.309	32.94	0.330433
SMI	7:8751119:A:C	NXPH1	damaging_missense	7	8751119	A	C	4.685e-05	8.202e-05	2.522e-05	12192	19823	0.0002	0.0002	3.181	0.309	32.725	0.330451
SMI	chr6:110217731:T:C	CDC40	damaging_missense	chr6	110217731	T	C	0.002169	0.002443	0.002002	11666	19229	0.0434	0.0301	1.189	0.839	1.686	0.330506
SMI	chr2:137663575:G:GGTGA	THSD7B	pLoF	chr2	137663575	G	GGTGA	7.84e-05	0.0001238	5.058e-05	12115	19771	0.0066	0.0028	2.454	0.402	14.976	0.330507
SMI	chr22:20995865:C:T	LZTR1	damaging_missense	chr22	20995865	C	T	4.788e-05	8.41e-05	2.573e-05	11891	19436	0.0249	0.0197	3.182	0.309	32.759	0.33059
SMI	chr9:19376624:T:G	RPS6	damaging_missense	chr9	19376624	T	G	0.0001411	8.24e-05	0.0001773	12136	19746	0.0048	0.004	0.51	0.131	1.98	0.330653
SMI	chr2:38666271:G:A	GALM	damaging_missense	chr2	38666271	G	A	4.697e-05	8.228e-05	2.527e-05	12153	19784	0.0034	0.0021	3.184	0.309	32.839	0.330698
SMI	chr5:141934493:G:A	DELE1	pLoF	chr5	141934493	G	A	0.0004387	0.0003293	0.000506	12148	19761	0.0039	0.0033	0.682	0.316	1.474	0.330775
SMI	chr5:37187732:C:T	CPLANE1	pLoF	chr5	37187732	C	T	7.811e-05	0.0001231	5.045e-05	12186	19821	0.0007	0.0003	2.457	0.401	15.048	0.330823
SMI	chr5:64690693:T:A	SHISAL2B	damaging_missense	chr5	64690693	T	A	7.856e-05	0.0001243	5.062e-05	12068	19755	0.0104	0.0036	2.456	0.402	15.019	0.330856
SMI	chr3:20170801:CCTCTT:C	SGO1	pLoF	chr3	20170801	CCTCTT	C	4.688e-05	8.21e-05	2.523e-05	12181	19814	0.0011	0.0006	3.176	0.309	32.611	0.330865
SMI	chr8:24384592:GGTAC:G	ADAMDEC1	pLoF	chr8	24384592	GGTAC	G	4.706e-05	8.256e-05	2.53e-05	12113	19759	0.0067	0.0034	3.177	0.309	32.67	0.330877
SMI	chr17:44350293:T:C	GRN	damaging_missense	chr17	44350293	T	C	7.945e-05	0.000126	5.111e-05	11901	19565	0.0241	0.0132	2.458	0.401	15.07	0.330952
SMI	chr11:111913677:G:A	HSPB2	damaging_missense	chr11	111913677	G	A	0.002986	0.002668	0.003182	12182	19797	0.0011	0.0015	0.863	0.642	1.161	0.330973
SMI	chr19:51416811:GGA:G	SIGLEC10	pLoF	chr19	51416811	GGA	G	0.0001409	8.213e-05	0.0001771	12176	19768	0.0016	0.0029	0.51	0.131	1.983	0.331028
SMI	chr10:133271029:CAT:C	ADAM8	pLoF	chr10	133271029	CAT	C	4.69e-05	8.211e-05	2.525e-05	12179	19804	0.0013	0.0011	3.175	0.309	32.614	0.331049
SMI	chr2:206704842:C:T	DYTN	pLoF	chr2	206704842	C	T	0.00011	0.0001654	7.605e-05	12094	19723	0.0083	0.0052	2.132	0.463	9.818	0.331199
SMI	chr11:67469024:A:G	TMEM134	damaging_missense	chr11	67469024	A	G	0.0003751	0.0004862	0.0003102	11313	19343	0.0723	0.0244	1.523	0.652	3.556	0.331231
SMI	chr17:74835995:CT:C	TMEM104	pLoF	chr17	74835995	CT	C	4.693e-05	8.215e-05	2.526e-05	12173	19791	0.0018	0.0018	3.172	0.309	32.561	0.331263
SMI	chr19:1399804:G:A	GAMT	pLoF	chr19	1399804	G	A	0.0004439	0.0005429	0.0003833	11973	19568	0.0182	0.013	1.465	0.678	3.164	0.331472
SMI	chr9:136394257:CTT:C	SNAPC4	pLoF	chr9	136394257	CTT	C	0.0007825	0.0009111	0.0007051	11525	19146	0.0549	0.0343	1.34	0.742	2.417	0.331486
SMI	7:1481408:G:A	INTS1	damaging_missense	7	1481408	G	A	0.001555	0.00134	0.001687	11944	19562	0.0206	0.0133	0.817	0.543	1.229	0.331498
SMI	chr2:233289862:C:CA	ATG16L1	pLoF	chr2	233289862	C	CA	4.715e-05	8.262e-05	2.537e-05	12104	19710	0.0075	0.0059	3.171	0.309	32.553	0.331503
SMI	chr5:96784035:G:C	ERAP1	pLoF	chr5	96784035	G	C	0.0002505	0.0003294	0.0002021	12145	19797	0.0041	0.0015	1.653	0.599	4.56	0.331522
SMI	chr6:106592239:AC:A	RTN4IP1	pLoF	chr6	106592239	AC	A	4.69e-05	8.214e-05	2.524e-05	12174	19810	0.0017	0.0008	3.171	0.309	32.578	0.331539
SMI	chr3:122404336:AG:A	FAM162A	pLoF	chr3	122404336	AG	A	0.0007038	0.0008631	0.0006059	12165	19806	0.0025	0.001	1.348	0.738	2.462	0.331566
SMI	chr1:52356437:G:C	CC2D1B	damaging_missense	chr1	52356437	G	C	9.385e-05	4.109e-05	0.0001263	12167	19800	0.0023	0.0013	0.435	0.081	2.337	0.331573
SMI	chr1:159032525:TAAAG:T	IFI16	pLoF	chr1	159032525	TAAAG	T	8.066e-05	0.0001276	5.199e-05	11757	19236	0.0359	0.0298	2.45	0.401	14.957	0.331574
SMI	chr19:32352973:T:C	ZNF507	damaging_missense	chr19	32352973	T	C	0.0002186	0.000287	0.0001765	12195	19826	0	0	1.715	0.577	5.093	0.331647
SMI	chr12:7652818:C:T	APOBEC1	pLoF	chr12	7652818	C	T	0.0003452	0.0002474	0.0004054	12127	19736	0.0056	0.0045	0.65	0.272	1.552	0.331791
SMI	chr9:15920408:GC:G	CCDC171	pLoF	chr9	15920408	GC	G	0.0001094	0.0001641	7.568e-05	12184	19819	0.0009	0.0004	2.132	0.462	9.831	0.331801
SMI	7:101210645:G:A	PLOD3	pLoF	7	101210645	G	A	9.493e-05	4.167e-05	0.0001275	12000	19603	0.016	0.0112	0.434	0.081	2.34	0.331858
SMI	chr1:145873216:ATGACCGGTCT:A	ANKRD35	pLoF	chr1	145873216	ATGACCGGTCT	A	4.688e-05	8.207e-05	2.524e-05	12185	19810	0.0008	0.0008	3.173	0.308	32.705	0.331894
SMI	chr16:55489766:G:C	MMP2	damaging_missense	chr16	55489766	G	C	0.0001567	8.244e-05	0.0002023	12130	19771	0.0053	0.0028	0.521	0.14	1.944	0.331944
SMI	chr4:86811091:G:A	PTPN13	damaging_missense	chr4	86811091	G	A	4.742e-05	8.322e-05	2.549e-05	12016	19617	0.0147	0.0105	3.167	0.309	32.504	0.33195
SMI	chr2:182234496:A:G	PDE1A	damaging_missense	chr2	182234496	A	G	7.834e-05	0.0001236	5.056e-05	12132	19779	0.0052	0.0024	2.449	0.401	14.96	0.332014
SMI	chr1:156242566:CG:C	BGLAP	pLoF	chr1	156242566	CG	C	0.000173	0.000248	0.0001269	12095	19701	0.0082	0.0063	1.828	0.54	6.179	0.332019
SMI	chr19:45351640:G:A	ERCC2	pLoF	chr19	45351640	G	A	4.71e-05	8.25e-05	2.535e-05	12121	19726	0.0061	0.005	3.177	0.307	32.835	0.33207
SMI	chr19:58068283:A:G	ZNF135	damaging_missense	chr19	58068283	A	G	4.685e-05	8.2e-05	2.522e-05	12195	19824	0	0.0001	3.168	0.308	32.567	0.332168
SMI	chr2:201289509:C:A	ALS2CR12	pLoF	chr2	201289509	C	A	7.851e-05	0.0001238	5.069e-05	12116	19727	0.0065	0.005	2.446	0.401	14.917	0.332186
SMI	chr1:145892803:G:A	ITGA10	pLoF	chr1	145892803	G	A	0.0005949	0.0006988	0.000531	12164	19775	0.0025	0.0026	1.388	0.716	2.692	0.3322
SMI	chr17:41480840:GC:G	KRT35	pLoF	chr17	41480840	GC	G	0.0001435	8.396e-05	0.0001801	11910	19439	0.0234	0.0195	0.511	0.132	1.984	0.33222
SMI	chr4:20712788:G:A	PACRGL	damaging_missense	chr4	20712788	G	A	7.835e-05	4.119e-05	0.0001012	12138	19772	0.0047	0.0027	0.412	0.069	2.474	0.33225
SMI	chr22:31139961:G:A	PLA2G3	pLoF	chr22	31139961	G	A	9.378e-05	4.103e-05	0.0001262	12186	19805	0.0007	0.0011	0.434	0.081	2.343	0.332267
SMI	chr16:54285879:C:A	IRX3	damaging_missense	chr16	54285879	C	A	0.000143	8.362e-05	0.0001795	11959	19499	0.0194	0.0165	0.511	0.132	1.984	0.332296
SMI	chr15:45104176:G:A	DUOX2	pLoF	chr15	45104176	G	A	7.815e-05	0.0001231	5.049e-05	12184	19805	0.0009	0.0011	2.446	0.401	14.916	0.332302
SMI	chr11:93738149:TTC:T	TAF1D	pLoF	chr11	93738149	TTC	T	7.808e-05	0.000123	5.044e-05	12193	19825	0.0002	0.0001	2.447	0.401	14.941	0.332322
SMI	chr2:237511015:G:A	MLPH	pLoF	chr2	237511015	G	A	0.0001907	0.0001258	0.0002303	11924	19543	0.0222	0.0143	0.56	0.174	1.808	0.332329
SMI	chr1:1287139:C:T	SCNN1D	pLoF	chr1	1287139	C	T	7.852e-05	4.128e-05	0.0001014	12112	19729	0.0068	0.0049	0.411	0.068	2.479	0.332438
SMI	chr20:35972693:GC:G	CNBD2	pLoF	chr20	35972693	GC	G	0.0002188	0.0002874	0.0001766	12178	19819	0.0014	0.0004	1.713	0.577	5.087	0.332502
SMI	chr1:202896930:C:T	KLHL12	damaging_missense	chr1	202896930	C	T	0.0002211	0.0002908	0.0001783	12036	19630	0.013	0.0099	1.713	0.576	5.091	0.332671
SMI	chr11:65557749:A:C	LTBP3	damaging_missense	chr11	65557749	A	C	4.758e-05	8.396e-05	2.549e-05	11911	19612	0.0233	0.0108	3.164	0.308	32.527	0.332673
SMI	chr1:227748163:C:T	SNAP47	pLoF	chr1	227748163	C	T	0.0003905	0.0004922	0.0003279	12190	19822	0.0004	0.0002	1.494	0.663	3.364	0.332711
SMI	chr12:14978017:G:GT	PDE6H	pLoF	chr12	14978017	G	GT	4.717e-05	8.264e-05	2.538e-05	12100	19697	0.0078	0.0065	3.161	0.308	32.451	0.332811
SMI	chr6:28129918:C:T	ZSCAN16	pLoF	chr6	28129918	C	T	4.686e-05	8.204e-05	2.523e-05	12189	19821	0.0005	0.0003	3.166	0.307	32.646	0.33292
SMI	7:85022533:G:T	SEMA3D	damaging_missense	7	85022533	G	T	0.004888	0.004469	0.005145	12194	19826	0.0001	0	0.893	0.709	1.123	0.332927
SMI	chr1:116754812:AG:A	CD2	pLoF	chr1	116754812	AG	A	0.0007651	0.000615	0.0008575	12195	19826	0	0	0.754	0.426	1.335	0.332963
SMI	chr8:103325029:T:C	FZD6	damaging_missense	chr8	103325029	T	C	0.0004372	0.000533	0.0003783	12195	19825	0	0.0001	1.463	0.677	3.159	0.333016
SMI	chr12:18085629:AG:A	RERGL	pLoF	chr12	18085629	AG	A	0.0001892	0.0002491	0.0001525	12042	19676	0.0126	0.0076	1.792	0.55	5.844	0.333148
SMI	chr1:56792776:G:A	FYB2	pLoF	chr1	56792776	G	A	7.815e-05	0.0001231	5.048e-05	12182	19809	0.0011	0.0009	2.441	0.4	14.884	0.333167
SMI	chr3:126158447:G:A	ALDH1L1	damaging_missense	chr3	126158447	G	A	0.001683	0.001902	0.001548	12091	19706	0.0085	0.0061	1.214	0.819	1.799	0.333231
SMI	chr17:34983457:G:A	LIG3	damaging_missense	chr17	34983457	G	A	0.0002037	0.0001235	0.000253	12144	19764	0.0042	0.0031	0.569	0.182	1.782	0.333296
SMI	chr1:228299475:CAT:C	OBSCN	pLoF	chr1	228299475	CAT	C	4.712e-05	8.26e-05	2.535e-05	12107	19726	0.0072	0.005	3.158	0.307	32.47	0.333361
SMI	chr12:105034376:T:G	ALDH1L2	damaging_missense	chr12	105034376	T	G	4.7e-05	8.24e-05	2.528e-05	12136	19777	0.0048	0.0025	3.164	0.306	32.658	0.333518
SMI	chr13:43359946:C:G	ENOX1	damaging_missense	chr13	43359946	C	G	0.002609	0.002296	0.002801	12193	19813	0.0002	0.0007	0.856	0.625	1.173	0.333635
SMI	chr2:38074872:C:A	CYP1B1	pLoF	chr2	38074872	C	A	0.0001093	0.000164	7.569e-05	12193	19817	0.0002	0.0005	2.123	0.461	9.769	0.333647
SMI	7:16462576:CT:C	SOSTDC1	pLoF	7	16462576	CT	C	0.003242	0.002919	0.003441	12161	19763	0.0028	0.0032	0.87	0.657	1.153	0.333649
SMI	chr11:4682244:G:GA	OR51E2	pLoF	chr11	4682244	G	GA	0.000308	0.0003848	0.0002611	11693	19147	0.0412	0.0342	1.589	0.621	4.064	0.333687
SMI	chr2:178554662:C:T	TTN	damaging_missense	chr2	178554662	C	T	0.0008744	0.001025	0.0007818	12195	19826	0	0	1.307	0.759	2.248	0.333903
SMI	chr6:30154486:GC:G	TRIM10	pLoF	chr6	30154486	GC	G	0.0009371	0.0007793	0.001034	12191	19823	0.0003	0.0002	0.771	0.455	1.306	0.333975
SMI	chr17:75012723:C:T	MRPL58	pLoF	chr17	75012723	C	T	4.806e-05	8.472e-05	2.577e-05	11803	19405	0.0321	0.0212	3.149	0.307	32.283	0.33402
SMI	chr19:36058808:C:T	WDR62	damaging_missense	chr19	36058808	C	T	7.853e-05	0.0001239	5.07e-05	12111	19724	0.0069	0.0051	2.437	0.4	14.852	0.334132
SMI	chr4:87114562:G:GC	AFF1	pLoF	chr4	87114562	G	GC	4.742e-05	8.335e-05	2.546e-05	11998	19636	0.0162	0.0096	3.156	0.306	32.507	0.334135
SMI	chr6:38866788:T:G	DNAH8	damaging_missense	chr6	38866788	T	G	0.0001406	8.204e-05	0.0001766	12189	19821	0.0005	0.0003	0.513	0.132	1.991	0.334442
SMI	chr17:2361675:C:T	SGSM2	damaging_missense	chr17	2361675	C	T	4.732e-05	8.292e-05	2.546e-05	12060	19641	0.0111	0.0093	3.16	0.305	32.698	0.334601
SMI	7:73865154:G:A	TMEM270	pLoF	7	73865154	G	A	0.0001408	8.22e-05	0.0001768	12165	19793	0.0025	0.0017	0.513	0.132	1.992	0.335003
SMI	chr1:236543000:T:A	LGALS8	pLoF	chr1	236543000	T	A	0.08927	0.08712	0.09059	12178	19793	0.0014	0.0017	0.973	0.919	1.029	0.335005
SMI	chr18:78995062:T:TA	SALL3	pLoF	chr18	78995062	T	TA	0.0005465	0.000656	0.0004792	12195	19826	0	0	1.403	0.705	2.79	0.335041
SMI	chr8:125182182:AT:A	NSMCE2	pLoF	chr8	125182182	AT	A	0.002061	0.002255	0.001942	12195	19826	0	0	1.191	0.835	1.7	0.335074
SMI	chr13:32308712:A:G	ZAR1L	damaging_missense	chr13	32308712	A	G	4.714e-05	8.269e-05	2.535e-05	12093	19727	0.0084	0.005	3.149	0.306	32.444	0.335079
SMI	chr4:75873297:A:AC	PPEF2	pLoF	chr4	75873297	A	AC	0.007598	0.008055	0.007318	11980	19542	0.0176	0.0143	1.096	0.91	1.319	0.335145
SMI	chr6:25819898:C:A	SLC17A1	damaging_missense	chr6	25819898	C	A	0.0002501	0.0003284	0.000202	12179	19803	0.0013	0.0012	1.647	0.597	4.541	0.335168
SMI	chr6:7326867:ATC:A	CAGE1	pLoF	chr6	7326867	ATC	A	0.000188	0.0002469	0.0001517	12151	19772	0.0036	0.0027	1.788	0.548	5.83	0.3352
SMI	chr3:170501202:C:T	SLC7A14	damaging_missense	chr3	170501202	C	T	4.694e-05	8.218e-05	2.527e-05	12169	19787	0.0021	0.002	3.141	0.306	32.245	0.335368
SMI	chr19:55080797:AG:A	EPS8L1	pLoF	chr19	55080797	AG	A	7.87e-05	0.0001244	5.075e-05	12061	19705	0.011	0.0061	2.43	0.399	14.808	0.335428
SMI	chr22:28744693:G:GGACT	HSCB	pLoF	chr22	28744693	G	GGACT	9.647e-05	4.273e-05	0.0001289	11702	19397	0.0404	0.0216	0.437	0.081	2.358	0.335577
SMI	chr2:97217314:G:GAT	ANKRD36	pLoF	chr2	97217314	G	GAT	0.001502	0.001273	0.001643	12174	19784	0.0017	0.0021	0.818	0.543	1.231	0.335681
SMI	chr1:54616090:G:GA	FAM151A	pLoF	chr1	54616090	G	GA	4.689e-05	8.209e-05	2.524e-05	12182	19809	0.0011	0.0009	3.136	0.306	32.131	0.335699
SMI	chr5:13850670:C:T	DNAH5	damaging_missense	chr5	13850670	C	T	0.0003009	0.0003748	0.0002555	12007	19569	0.0154	0.013	1.586	0.62	4.054	0.335744
SMI	chr2:185792165:CAAATACTT:C	FSIP2	pLoF	chr2	185792165	CAAATACTT	C	0.002186	0.001968	0.00232	12195	19825	0	0.0001	0.844	0.598	1.192	0.335806
SMI	chr4:744682:CGAGCAGGTGGGCGGGGCCCGGGGGTCGCTGCAGTGTTAGTGTTCGCCGTGGAGGCGTGAGCAGGTGGGCGGGGCCCGGGGGTCGCTGCAGTGTTAGTGTTCGCCGTGGAGGCGTGAGCAGGTGGGCGGGGCCCGGGGGTCGCTGCAGTGTTAGTGTTCGCCGTGGAGGCGTGAGCAGGTGGGCGGGGCCCCGGGGTCGCTGCAGTGTTAGTGCTCGCCGTGGAGGCGT:C	PCGF3	pLoF	chr4	744682	CGAGCAGGTGGGCGGGGCCCGGGGGTCGCTGCAGTGTTAGTGTTCGCCGTGGAGGCGTGAGCAGGTGGGCGGGGCCCGGGGGTCGCTGCAGTGTTAGTGTTCGCCGTGGAGGCGTGAGCAGGTGGGCGGGGCCCGGGGGTCGCTGCAGTGTTAGTGTTCGCCGTGGAGGCGTGAGCAGGTGGGCGGGGCCCCGGGGTCGCTGCAGTGTTAGTGCTCGCCGTGGAGGCGT	C	0.0001123	0.0001691	7.756e-05	11829	19339	0.03	0.0246	2.116	0.46	9.742	0.335863
SMI	chr3:44722116:A:T	ZNF502	damaging_missense	chr3	44722116	A	T	4.684e-05	8.2e-05	2.522e-05	12195	19826	0	0	3.141	0.305	32.324	0.335864
SMI	chr1:20312876:CG:C	VWA5B1	pLoF	chr1	20312876	CG	C	0.001509	0.001307	0.001631	11476	19012	0.059	0.0411	0.813	0.533	1.239	0.335895
SMI	chr3:132630456:TTAAAATA:T	ACAD11	pLoF	chr3	132630456	TTAAAATA	T	7.82e-05	4.109e-05	0.000101	12169	19802	0.0021	0.0012	0.413	0.068	2.499	0.335934
SMI	chr6:49472063:GACAA:G	CENPQ	pLoF	chr6	49472063	GACAA	G	0.0006571	0.0008218	0.0005559	12169	19789	0.0021	0.0019	1.357	0.729	2.528	0.33599
SMI	chr19:40384060:C:T	HIPK4	damaging_missense	chr19	40384060	C	T	7.822e-05	0.0001233	5.051e-05	12165	19798	0.0025	0.0014	2.43	0.398	14.838	0.335992
SMI	chr1:85582176:GAC:G	CYR61	pLoF	chr1	85582176	GAC	G	0.0001562	0.000205	0.0001261	12193	19822	0.0002	0.0002	1.897	0.515	6.992	0.335996
SMI	chr1:85582180:GC:G	CYR61	pLoF	chr1	85582180	GC	G	0.0001562	0.0002051	0.0001261	12192	19819	0.0002	0.0004	1.897	0.515	6.992	0.335996
SMI	chr14:105450295:G:A	MTA1	damaging_missense	chr14	105450295	G	A	4.71e-05	8.257e-05	2.533e-05	12111	19738	0.0069	0.0044	3.141	0.305	32.331	0.336037
SMI	chr14:76076693:T:C	IFT43	pLoF	chr14	76076693	T	C	0.003018	0.003283	0.002856	11727	19256	0.0384	0.0288	1.157	0.86	1.557	0.336081
SMI	chr22:24557791:G:A	SNRPD3	damaging_missense	chr22	24557791	G	A	1.627e-05	0	2.614e-05	11600	19130	0.0488	0.0351	0.144	0.003	7.462	0.33609
SMI	chr2:127633310:C:T	MYO7B	pLoF	chr2	127633310	C	T	0.0002991	0.0002071	0.0003556	12073	19686	0.01	0.0071	0.631	0.247	1.612	0.336093
SMI	chr19:50257359:GC:G	MYH14	pLoF	chr19	50257359	GC	G	7.883e-05	0.0001243	5.091e-05	12072	19643	0.0101	0.0092	2.428	0.398	14.809	0.336199
SMI	chr1:52032733:GT:G	KTI12	pLoF	chr1	52032733	GT	G	0.004609	0.004636	0.004593	12188	19814	0.0006	0.0006	0.89	0.702	1.129	0.336241
SMI	chr3:9840283:G:A	RPUSD3	pLoF	chr3	9840283	G	A	4.754e-05	8.347e-05	2.555e-05	11980	19570	0.0176	0.0129	3.133	0.305	32.142	0.336342
SMI	7:73313036:A:T	TRIM50	damaging_missense	7	73313036	A	T	0.0001875	0.0002462	0.0001514	12187	19817	0.0007	0.0005	1.785	0.548	5.814	0.336376
SMI	chr5:112861417:G:T	SRP19	damaging_missense	chr5	112861417	G	T	0.001977	0.001794	0.002089	11986	19627	0.0171	0.01	0.837	0.581	1.204	0.336473
SMI	chr17:18778544:AG:A	FBXW10	pLoF	chr17	18778544	AG	A	0.005338	0.004976	0.00556	12158	19785	0.003	0.0021	0.897	0.719	1.12	0.336484
SMI	chr4:118282088:C:T	PRSS12	damaging_missense	chr4	118282088	C	T	0.00025	0.0003283	0.0002019	12185	19811	0.0008	0.0008	1.644	0.596	4.535	0.336498
SMI	chr8:144244516:C:T	MROH1	pLoF	chr8	144244516	C	T	4.728e-05	8.281e-05	2.545e-05	12076	19647	0.0098	0.009	3.139	0.304	32.364	0.336559
SMI	chr11:107707929:AT:A	SLN	pLoF	chr11	107707929	AT	A	4.743e-05	8.335e-05	2.548e-05	11998	19626	0.0162	0.0101	3.132	0.305	32.146	0.336575
SMI	chr1:15661579:A:AT	RSC1A1	pLoF	chr1	15661579	A	AT	7.808e-05	0.000123	5.044e-05	12192	19826	0.0002	0	2.425	0.398	14.772	0.336587
SMI	chr12:54183934:G:A	SMUG1	pLoF	chr12	54183934	G	A	0.004782	0.005069	0.004606	12133	19757	0.0051	0.0035	1.121	0.888	1.414	0.336618
SMI	chr2:26414425:C:A	DRC1	damaging_missense	chr2	26414425	C	A	0.001307	0.001096	0.001436	11866	19494	0.027	0.0168	0.801	0.509	1.26	0.336706
SMI	chr8:22003249:T:A	XPO7	damaging_missense	chr8	22003249	T	A	0.0004869	0.000372	0.0005574	12097	19736	0.008	0.0045	0.698	0.335	1.453	0.336728
SMI	chr10:103449599:CAG:C	CALHM2	pLoF	chr10	103449599	CAG	C	0.003001	0.003201	0.002878	12182	19808	0.0011	0.0009	1.155	0.861	1.55	0.336872
SMI	chr13:49481101:G:GT	SETDB2	pLoF	chr13	49481101	G	GT	0.001	0.0008208	0.00111	12183	19811	0.001	0.0008	0.778	0.467	1.298	0.336898
SMI	chr19:55481669:A:G	ZNF628	damaging_missense	chr19	55481669	A	G	0.00225	0.00243	0.00214	11935	19627	0.0213	0.01	1.184	0.839	1.67	0.336898
SMI	chr1:43452300:G:A	HYI	pLoF	chr1	43452300	G	A	4.812e-05	8.448e-05	2.586e-05	11837	19338	0.0294	0.0246	3.129	0.305	32.116	0.336914
SMI	chr1:220796791:C:T	2026-03-01	pLoF	chr1	220796791	C	T	4.844e-05	8.532e-05	2.598e-05	11720	19244	0.039	0.0294	3.133	0.304	32.232	0.336969
SMI	chr9:121299908:TG:T	GSN	pLoF	chr9	121299908	TG	T	8.029e-05	0.0001286	5.136e-05	11667	19470	0.0433	0.018	2.425	0.397	14.792	0.33703
SMI	chr5:79115809:G:A	BHMT	damaging_missense	chr5	79115809	G	A	4.688e-05	8.21e-05	2.524e-05	12181	19813	0.0011	0.0007	3.124	0.305	31.977	0.337123
SMI	chr3:130422745:C:CT	COL6A5	pLoF	chr3	130422745	C	CT	0.0003285	0.0002467	0.0003788	12162	19797	0.0027	0.0015	0.648	0.267	1.572	0.337171
SMI	chr16:66570034:TA:T	CMTM1	pLoF	chr16	66570034	TA	T	0.002141	0.00197	0.002245	12180	19820	0.0012	0.0003	0.844	0.596	1.194	0.337353
SMI	chr14:21031123:T:G	TPPP2	pLoF	chr14	21031123	T	G	4.686e-05	8.203e-05	2.522e-05	12191	19822	0.0003	0.0002	3.123	0.305	31.999	0.337378
SMI	chr16:1350812:A:C	TSR3	damaging_missense	chr16	1350812	A	C	0.000189	0.0001243	0.0002286	12070	19681	0.0102	0.0073	0.564	0.175	1.818	0.337463
SMI	chr11:5603340:C:T	TRIM6	pLoF	chr11	5603340	C	T	0.0001409	8.218e-05	0.000177	12169	19776	0.0021	0.0025	0.515	0.132	2	0.337466
SMI	chr3:44499746:C:G	ZNF852	damaging_missense	chr3	44499746	C	G	0.0001874	0.000123	0.000227	12195	19825	0	0.0001	0.564	0.175	1.818	0.337525
SMI	chr6:49448840:G:A	MUT	pLoF	chr6	49448840	G	A	7.823e-05	0.0001234	5.05e-05	12153	19803	0.0034	0.0012	2.421	0.397	14.752	0.33755
SMI	chr12:55552115:C:T	OR6C4	pLoF	chr12	55552115	C	T	7.808e-05	0.000123	5.044e-05	12194	19824	0.0001	0.0001	2.424	0.397	14.811	0.337801
SMI	chr17:66216828:AC:A	APOH	pLoF	chr17	66216828	AC	A	0.0002501	0.0003285	0.000202	12175	19806	0.0016	0.001	1.642	0.596	4.526	0.337833
SMI	chr17:10406921:C:T	MYH8	damaging_missense	chr17	10406921	C	T	0.0001406	8.206e-05	0.0001766	12186	19817	0.0007	0.0005	0.515	0.133	2.001	0.337865
SMI	chr16:2785142:C:A	PRSS33	pLoF	chr16	2785142	C	A	4.697e-05	8.221e-05	2.529e-05	12164	19772	0.0025	0.0027	3.117	0.305	31.892	0.337872
SMI	chr19:1058841:AC:A	ABCA7	pLoF	chr19	1058841	AC	A	0.009608	0.01081	0.008868	12069	19677	0.0103	0.0075	1.084	0.919	1.279	0.337882
SMI	chr11:8101596:G:A	TUB	damaging_missense	chr11	8101596	G	A	0.0005485	0.0004247	0.0006243	11773	19222	0.0346	0.0305	0.717	0.363	1.415	0.337966
SMI	chr13:113981681:C:T	RASA3	damaging_missense	chr13	113981681	C	T	0.00197	0.001862	0.002035	11544	19164	0.0534	0.0334	0.835	0.578	1.207	0.337981
SMI	chr2:86144618:G:A	IMMT	pLoF	chr2	86144618	G	A	0.001046	0.001189	0.0009583	12194	19826	0.0001	0	1.276	0.775	2.1	0.338002
SMI	chr2:201494570:AG:A	C2CD6	pLoF	chr2	201494570	AG	A	0.0007964	0.000656	0.0008827	12195	19826	0	0	0.757	0.428	1.338	0.338033
SMI	7:76515244:G:A	UPK3B	pLoF	7	76515244	G	A	0.0009789	0.0008305	0.00107	12041	19627	0.0126	0.01	0.777	0.463	1.303	0.338054
SMI	chr14:29624205:G:A	PRKD1	pLoF	chr14	29624205	G	A	0.0001408	8.225e-05	0.0001767	12158	19810	0.003	0.0008	0.515	0.133	2.001	0.338081
SMI	chr18:54354519:G:A	STARD6	pLoF	chr18	54354519	G	A	0.01867	0.01956	0.01813	12114	19778	0.0066	0.0024	1.06	0.941	1.194	0.33813
SMI	chr9:92846455:A:G	ZNF484	damaging_missense	chr9	92846455	A	G	0.0005465	0.000656	0.0004792	12195	19826	0	0	1.399	0.703	2.784	0.338217
SMI	chr4:766039:C:T	PCGF3	damaging_missense	chr4	766039	C	T	4.858e-05	8.562e-05	2.605e-05	11680	19195	0.0422	0.0318	3.121	0.304	32.065	0.338267
SMI	chr10:3138992:CTT:C	PITRM1	pLoF	chr10	3138992	CTT	C	0.0001406	8.207e-05	0.0001767	12184	19811	0.0009	0.0008	0.515	0.133	2.002	0.338431
SMI	chr12:21295638:A:T	SLCO1A2	pLoF	chr12	21295638	A	T	0.000188	0.0001235	0.0002276	12147	19771	0.0039	0.0028	0.564	0.175	1.821	0.338466
SMI	chr12:52288038:A:T	KRT81	pLoF	chr12	52288038	A	T	0.004664	0.005346	0.004245	12159	19789	0.003	0.0019	1.121	0.887	1.417	0.338487
SMI	chr12:117469707:C:T	KSR2	damaging_missense	chr12	117469707	C	T	0.0003639	0.0004573	0.0003065	12028	19576	0.0137	0.0126	1.513	0.648	3.53	0.338488
SMI	chr22:36199352:C:T	APOL4	pLoF	chr22	36199352	C	T	0.0007043	0.0008228	0.0006315	12153	19794	0.0034	0.0016	1.337	0.738	2.425	0.338502
SMI	chr2:3679986:TG:T	ALLC	pLoF	chr2	3679986	TG	T	0.001297	0.001116	0.001406	11644	19200	0.0452	0.0316	0.8	0.507	1.263	0.338543
SMI	chr1:169542053:G:A	F5	pLoF	chr1	169542053	G	A	7.807e-05	0.000123	5.044e-05	12195	19826	0	0	2.415	0.397	14.697	0.338604
SMI	chr8:124486365:G:C	RNF139	damaging_missense	chr8	124486365	G	C	0.0004216	0.000328	0.0004792	12195	19826	0	0	0.683	0.313	1.491	0.338686
SMI	chr10:96413249:G:A	TLL2	damaging_missense	chr10	96413249	G	A	0.0001424	8.344e-05	0.0001784	11985	19614	0.0172	0.0107	0.515	0.132	2.004	0.338697
SMI	7:128672494:T:C	FAM71F2	damaging_missense	7	128672494	T	C	0.0001412	8.256e-05	0.0001771	12113	19758	0.0067	0.0034	0.516	0.133	2.004	0.338781
SMI	chr12:117010390:CGT:C	FBXW8	pLoF	chr12	117010390	CGT	C	0.0004716	0.000578	0.0004061	12111	19698	0.0069	0.0065	1.436	0.684	3.014	0.338815
SMI	chr16:21060345:T:G	DNAH3	damaging_missense	chr16	21060345	T	G	0.0001429	8.416e-05	0.0001785	11882	19606	0.0257	0.0111	0.516	0.133	2.004	0.338918
SMI	chr2:67403318:CAA:C	ETAA1	pLoF	chr2	67403318	CAA	C	9.37e-05	4.1e-05	0.0001261	12195	19823	0	0.0002	0.439	0.081	2.374	0.338982
SMI	chr17:8149627:G:A	PER1	pLoF	chr17	8149627	G	A	4.715e-05	8.256e-05	2.538e-05	12112	19704	0.0068	0.0062	3.11	0.304	31.85	0.339112
SMI	chr20:298349:C:T	ZCCHC3	damaging_missense	chr20	298349	C	T	4.685e-05	8.201e-05	2.522e-05	12194	19826	0.0001	0	3.106	0.304	31.768	0.339303
SMI	chr11:118907554:G:A	BCL9L	damaging_missense	chr11	118907554	G	A	7.938e-05	4.182e-05	0.0001024	11957	19537	0.0195	0.0146	0.416	0.069	2.512	0.339363
SMI	chr1:52355623:A:T	CC2D1B	damaging_missense	chr1	52355623	A	T	0.000703	0.0008205	0.0006307	12188	19818	0.0006	0.0004	1.345	0.732	2.469	0.339387
SMI	chr19:18431678:C:CACCTCTT	SSBP4	pLoF	chr19	18431678	C	CACCTCTT	0.001954	0.002299	0.001743	12180	19799	0.0012	0.0014	1.191	0.832	1.706	0.339583
SMI	chr15:66497697:T:A	SNAPC5	damaging_missense	chr15	66497697	T	A	0.00356	0.003359	0.003683	12056	19685	0.0114	0.0071	0.876	0.669	1.149	0.339596
SMI	chr20:20036347:C:T	CRNKL1	damaging_missense	chr20	20036347	C	T	0.0001407	8.215e-05	0.0001767	12173	19802	0.0018	0.0012	0.516	0.133	2.007	0.339645
SMI	chr2:75053694:A:G	TACR1	damaging_missense	chr2	75053694	A	G	4.698e-05	8.232e-05	2.527e-05	12148	19783	0.0039	0.0022	3.108	0.303	31.878	0.339668
SMI	chr13:21493321:C:T	MICU2	pLoF	chr13	21493321	C	T	0.0002977	0.0003705	0.0002529	12145	19771	0.0041	0.0028	1.579	0.618	4.037	0.339716
SMI	7:24668519:C:T	MPP6	pLoF	7	24668519	C	T	0.0001098	0.0001649	7.598e-05	12126	19742	0.0057	0.0042	2.101	0.457	9.655	0.339822
SMI	chr3:124873456:C:T	ITGB5	damaging_missense	chr3	124873456	C	T	4.703e-05	8.24e-05	2.531e-05	12136	19757	0.0048	0.0035	3.114	0.302	32.107	0.339896
SMI	chr20:23443977:G:A	CSTL1	pLoF	chr20	23443977	G	A	0.0001439	8.439e-05	0.0001803	11850	19415	0.0283	0.0207	0.516	0.133	2.007	0.339925
SMI	chr4:67681574:CA:C	UBA6	pLoF	chr4	67681574	CA	C	0.0001882	0.0002473	0.0001519	12133	19753	0.0051	0.0037	1.777	0.546	5.786	0.340003
SMI	chr10:73772881:GGCTGCCCGGGACCGCCTATCTGC:G	FUT11	pLoF	chr10	73772881	GGCTGCCCGGGACCGCCTATCTGC	G	0.0004373	0.0005331	0.0003783	12193	19823	0.0002	0.0002	1.454	0.674	3.139	0.340007
SMI	chr8:22245586:G:A	POLR3D	damaging_missense	chr8	22245586	G	A	0.001087	0.001246	0.0009904	11635	19184	0.0459	0.0324	1.274	0.774	2.097	0.340064
SMI	chr19:42916415:GA:G	PSG6	pLoF	chr19	42916415	GA	G	0.005782	0.005267	0.006098	12150	19759	0.0037	0.0034	0.903	0.733	1.113	0.340082
SMI	chr8:39788119:CAAGAT:C	ADAM2	pLoF	chr8	39788119	CAAGAT	C	4.685e-05	8.201e-05	2.522e-05	12194	19824	0.0001	0.0001	3.104	0.303	31.81	0.340097
SMI	chr3:179719977:T:A	USP13	damaging_missense	chr3	179719977	T	A	0.0001408	8.222e-05	0.0001768	12162	19793	0.0027	0.0017	0.516	0.133	2.008	0.340169
SMI	chr1:109074998:A:T	TAF13	damaging_missense	chr1	109074998	A	T	0.001918	0.002118	0.001797	11802	19479	0.0322	0.0175	1.199	0.826	1.74	0.340226
SMI	chr17:69523534:C:G	MAP2K6	damaging_missense	chr17	69523534	C	G	0.0002194	0.0002883	0.0001771	12140	19764	0.0045	0.0031	1.698	0.572	5.039	0.340264
SMI	chr16:668215:C:A	RHOT2	damaging_missense	chr16	668215	C	A	4.707e-05	8.246e-05	2.533e-05	12127	19738	0.0056	0.0044	3.099	0.303	31.719	0.340429
SMI	chr6:150809203:T:G	PLEKHG1	damaging_missense	chr6	150809203	T	G	4.698e-05	8.232e-05	2.528e-05	12148	19781	0.0039	0.0023	3.097	0.303	31.677	0.340575
SMI	chr12:101193766:G:T	SLC5A8	damaging_missense	chr12	101193766	G	T	0.0003596	0.0004517	0.000303	12177	19800	0.0015	0.0013	1.509	0.647	3.518	0.340595
SMI	chr12:101193770:T:A	SLC5A8	pLoF	chr12	101193770	T	A	0.0003599	0.0004521	0.0003032	12166	19786	0.0024	0.002	1.509	0.647	3.518	0.340595
SMI	chr6:31029722:G:GC	MUC22	pLoF	chr6	31029722	G	GC	0.001285	0.001483	0.001164	12138	19758	0.0047	0.0034	1.241	0.796	1.933	0.340726
SMI	chr9:136854317:TGA:T	MAMDC4	pLoF	chr9	136854317	TGA	T	0.0004439	0.0005451	0.0003824	11925	19612	0.0221	0.0108	1.453	0.673	3.138	0.340807
SMI	chr8:144506983:AC:A	GPT	pLoF	chr8	144506983	AC	A	0.006534	0.0062	0.006737	11854	19519	0.028	0.0155	0.906	0.74	1.11	0.340841
SMI	chr19:54159683:G:A	LENG1	damaging_missense	chr19	54159683	G	A	0.0001413	8.252e-05	0.0001774	12119	19734	0.0062	0.0046	0.517	0.133	2.01	0.340862
SMI	chr3:170708060:G:A	AC026316.5	pLoF	chr3	170708060	G	A	0.0001413	8.254e-05	0.0001773	12115	19741	0.0066	0.0043	0.516	0.133	2.012	0.340875
SMI	chr22:50525802:AG:A	TYMP	pLoF	chr22	50525802	AG	A	0.0004868	0.0003729	0.0005563	12067	19773	0.0105	0.0027	0.7	0.336	1.458	0.340916
SMI	chr17:42191031:CG:C	GHDC	pLoF	chr17	42191031	CG	C	0.0001412	0.0002059	0.0001014	12142	19730	0.0043	0.0048	1.921	0.501	7.366	0.34095
SMI	chr20:34997623:ACT:A	MYH7B	pLoF	chr20	34997623	ACT	A	0.002111	0.002423	0.001919	12173	19806	0.0018	0.001	1.183	0.837	1.672	0.341053
SMI	chr15:41890115:G:A	SPTBN5	pLoF	chr15	41890115	G	A	4.72e-05	8.281e-05	2.538e-05	12076	19701	0.0098	0.0063	3.101	0.302	31.865	0.341069
SMI	chr21:46002695:GCCCAGATCTGCATAGGTGCGCATGGGGCCACCCGGGCAGT:G	COL6A1	pLoF	chr21	46002695	GCCCAGATCTGCATAGGTGCGCATGGGGCCACCCGGGCAGT	G	0.0002258	0.000297	0.0001821	11783	19217	0.0338	0.0307	1.696	0.572	5.032	0.341151
SMI	chr16:71947511:CTTTG:C	PKD1L3	pLoF	chr16	71947511	CTTTG	C	0.2026	0.2041	0.2017	11975	19548	0.018	0.014	1.02	0.98	1.062	0.341276
SMI	chr4:22392616:T:G	ADGRA3	damaging_missense	chr4	22392616	T	G	0.0006095	0.0004927	0.0006813	12177	19816	0.0015	0.0005	0.729	0.38	1.399	0.34138
SMI	chr2:178551909:G:A	TTN	damaging_missense	chr2	178551909	G	A	4.684e-05	8.2e-05	2.522e-05	12195	19826	0	0	3.096	0.302	31.757	0.341463
SMI	chr20:5957185:T:TA	MCM8	pLoF	chr20	5957185	T	TA	0.0002979	0.0002059	0.0003544	12141	19750	0.0044	0.0038	0.634	0.248	1.621	0.341579
SMI	chr3:108916126:C:A	GUCA1C	pLoF	chr3	108916126	C	A	0.3168	0.3187	0.3156	12186	19824	0.0007	0.0001	1.017	0.982	1.052	0.341589
SMI	chr2:219271575:A:AC	TUBA4B	pLoF	chr2	219271575	A	AC	0.0002186	0.000287	0.0001766	12193	19824	0.0002	0.0001	1.695	0.571	5.028	0.341632
SMI	chr18:31068033:T:TTC	DSC2	pLoF	chr18	31068033	T	TTC	0.005028	0.005326	0.004845	12111	19711	0.0069	0.0058	1.116	0.89	1.401	0.341674
SMI	chr2:96289094:C:G	SNRNP200	damaging_missense	chr2	96289094	C	G	0.0002501	0.0003282	0.000202	12186	19801	0.0007	0.0013	1.636	0.593	4.509	0.34168
SMI	chr2:27092357:G:A	KHK	damaging_missense	chr2	27092357	G	A	0.0004503	0.0003397	0.0005178	11775	19314	0.0344	0.0258	0.688	0.318	1.488	0.341888
SMI	chr11:110237496:TGCTCC:T	RDX	pLoF	chr11	110237496	TGCTCC	T	0.000188	0.000247	0.0001518	12146	19766	0.004	0.003	1.773	0.544	5.773	0.341905
SMI	chr11:110237502:T:TG	RDX	pLoF	chr11	110237502	T	TG	0.0001885	0.0002478	0.0001522	12107	19717	0.0072	0.0055	1.773	0.544	5.773	0.341905
SMI	chr11:9438201:G:A	IPO7	damaging_missense	chr11	9438201	G	A	7.832e-05	0.0001235	5.057e-05	12144	19776	0.0042	0.0025	2.399	0.395	14.589	0.341929
SMI	chr17:81198105:C:T	CEP131	pLoF	chr17	81198105	C	T	4.685e-05	8.202e-05	2.522e-05	12192	19823	0.0002	0.0002	3.088	0.302	31.614	0.341987
SMI	chr3:44594786:CAT:C	ZNF660	pLoF	chr3	44594786	CAT	C	0.005496	0.005043	0.005775	12195	19826	0	0	0.899	0.722	1.12	0.342005
SMI	chr5:173609434:C:CTGAA	BOD1	pLoF	chr5	173609434	C	CTGAA	0.000197	0.0002579	0.0001594	11633	18817	0.0461	0.0509	1.773	0.544	5.774	0.342014
SMI	7:47811982:C:CA	PKD1L1	pLoF	7	47811982	C	CA	0.0001409	8.227e-05	0.0001769	12155	19786	0.0033	0.002	0.518	0.133	2.013	0.342073
SMI	chr6:64439162:CT:C	EYS	pLoF	chr6	64439162	CT	C	0.0001413	8.261e-05	0.0001772	12105	19751	0.0074	0.0038	0.518	0.133	2.014	0.342369
SMI	chr8:109508183:G:A	PKHD1L1	damaging_missense	chr8	109508183	G	A	7.808e-05	4.101e-05	0.0001009	12193	19826	0.0002	0	0.418	0.069	2.528	0.342383
SMI	chr11:65129856:G:A	SYVN1	pLoF	chr11	65129856	G	A	4.695e-05	8.219e-05	2.527e-05	12167	19785	0.0023	0.0021	3.082	0.302	31.492	0.342479
SMI	chr4:52920727:G:A	SCFD2	pLoF	chr4	52920727	G	A	4.726e-05	8.293e-05	2.541e-05	12058	19680	0.0112	0.0074	3.081	0.302	31.465	0.342504
SMI	chr18:5416337:TG:T	EPB41L3	pLoF	chr18	5416337	TG	T	7.832e-05	0.0001235	5.057e-05	12146	19774	0.004	0.0026	2.398	0.394	14.605	0.342691
SMI	chr17:75752241:C:A	ITGB4	damaging_missense	chr17	75752241	C	A	0.0001722	0.0002469	0.0001263	12153	19788	0.0034	0.0019	1.801	0.534	6.072	0.342824
SMI	chr13:21168255:GA:G	SKA3	pLoF	chr13	21168255	GA	G	0.003765	0.004019	0.003608	12192	19816	0.0002	0.0005	1.136	0.873	1.478	0.342903
SMI	chr6:63281043:A:G	LGSN	damaging_missense	chr6	63281043	A	G	0.0009374	0.0007796	0.001034	12186	19819	0.0007	0.0004	0.775	0.458	1.312	0.34291
SMI	7:5912912:T:TA	CCZ1	pLoF	7	5912912	T	TA	0.0003667	0.0004625	0.0003081	11891	19473	0.0249	0.0178	1.482	0.657	3.342	0.343066
SMI	chr2:23703364:G:A	KLHL29	damaging_missense	chr2	23703364	G	A	7.974e-05	0.0001258	5.146e-05	11922	19431	0.0224	0.0199	2.394	0.394	14.559	0.343249
SMI	chr17:50550997:G:C	SPATA20	pLoF	chr17	50550997	G	C	0.0001098	0.0001649	7.596e-05	12127	19747	0.0056	0.004	2.09	0.455	9.597	0.343293
SMI	chr20:25476469:AGCTCCCGG:A	NINL	pLoF	chr20	25476469	AGCTCCCGG	A	0.0007965	0.0006562	0.0008829	12192	19822	0.0002	0.0002	0.763	0.436	1.335	0.343371
SMI	chr19:8971663:C:T	MUC16	pLoF	chr19	8971663	C	T	0.00036	0.000452	0.0003034	12169	19778	0.0021	0.0024	1.506	0.646	3.512	0.343413
SMI	chr22:30470510:G:A	SEC14L3	pLoF	chr22	30470510	G	A	0.0004397	0.0005359	0.0003804	12129	19714	0.0054	0.0056	1.45	0.672	3.129	0.343548
SMI	chr20:25418149:G:A	GINS1	damaging_missense	chr20	25418149	G	A	0.0001411	8.246e-05	0.0001772	12127	19755	0.0056	0.0036	0.519	0.133	2.018	0.343564
SMI	chr1:207340636:C:T	CD55	pLoF	chr1	207340636	C	T	7.921e-05	0.0001251	5.109e-05	11986	19575	0.0171	0.0127	2.401	0.392	14.708	0.343581
SMI	chr19:1049311:T:A	ABCA7	damaging_missense	chr19	1049311	T	A	0.0001472	8.752e-05	0.0001828	11426	19146	0.0631	0.0343	0.519	0.133	2.018	0.343613
SMI	chr18:35243151:G:A	ZNF397	pLoF	chr18	35243151	G	A	0.0002187	0.0002871	0.0001766	12191	19822	0.0003	0.0002	1.691	0.57	5.016	0.343667
SMI	7:148590986:C:T	C7orf33	pLoF	7	148590986	C	T	0.0001888	0.0002482	0.0001523	12085	19692	0.009	0.0068	1.767	0.543	5.749	0.34412
SMI	chr1:40547401:T:A	ZNF684	damaging_missense	chr1	40547401	T	A	0.00139	0.001189	0.001513	12193	19824	0.0002	0.0001	0.811	0.526	1.251	0.344198
SMI	chr20:23687087:C:A	CST4	pLoF	chr20	23687087	C	A	8.025e-05	0.0001268	5.174e-05	11825	19326	0.0303	0.0252	2.39	0.393	14.547	0.344363
SMI	chr2:28861294:G:A	TRMT61B	pLoF	chr2	28861294	G	A	4.704e-05	8.24e-05	2.531e-05	12136	19755	0.0048	0.0036	3.068	0.3	31.346	0.344374
SMI	chr2:97183467:C:T	ANKRD36	pLoF	chr2	97183467	C	T	0.0001113	0.0001668	7.705e-05	11993	19467	0.0166	0.0181	2.089	0.453	9.622	0.344568
SMI	chr9:94620425:G:T	FBP1	damaging_missense	chr9	94620425	G	T	0.004506	0.004795	0.00433	12095	19748	0.0082	0.0039	1.123	0.883	1.428	0.34486
SMI	chr12:25204169:A:T	ETFRF1	pLoF	chr12	25204169	A	T	0.0004841	0.000574	0.0004287	12195	19826	0	0	1.424	0.684	2.967	0.34492
SMI	chr17:40866750:A:G	KRT12	damaging_missense	chr17	40866750	A	G	0.001624	0.001394	0.001765	12195	19825	0	0.0001	0.824	0.551	1.231	0.344927
SMI	chr1:147992744:C:T	GPR89B	pLoF	chr1	147992744	C	T	0.0001095	0.0001643	7.577e-05	12170	19798	0.002	0.0014	1.921	0.496	7.447	0.344934
SMI	chr17:7923780:G:A	KCNAB3	pLoF	chr17	7923780	G	A	0.0004846	0.0003694	0.0005554	12183	19804	0.001	0.0011	0.702	0.337	1.462	0.345073
SMI	chr12:56132512:AT:A	ESYT1	pLoF	chr12	56132512	AT	A	0.0004531	0.0003283	0.0005298	12184	19819	0.0009	0.0004	0.692	0.322	1.487	0.345098
SMI	chr2:208124196:G:C	CRYGD	pLoF	chr2	208124196	G	C	0.0141	0.01434	0.01395	12172	19788	0.0019	0.0019	1.068	0.932	1.225	0.345108
SMI	7:108497500:A:C	PNPLA8	damaging_missense	7	108497500	A	C	0.0002516	0.0003312	0.0002029	12078	19719	0.0096	0.0054	1.629	0.591	4.49	0.345168
SMI	chr13:101229569:G:A	NALCN	damaging_missense	chr13	101229569	G	A	0.007492	0.00841	0.006929	12129	19771	0.0054	0.0028	1.093	0.909	1.314	0.34521
SMI	chr15:42685478:G:GTGAGCTCCAACCCCATTGTGAGCTCCAA	STARD9	pLoF	chr15	42685478	G	GTGAGCTCCAACCCCATTGTGAGCTCCAA	0.0003907	0.0002872	0.0004543	12186	19809	0.0007	0.0009	0.675	0.298	1.527	0.345261
SMI	chr5:7757570:TGGCCGTGTTCAACATGGTAAGTCCCAGAGCAC:T	ADCY2	pLoF	chr5	7757570	TGGCCGTGTTCAACATGGTAAGTCCCAGAGCAC	T	0.0004274	0.0005418	0.0003573	11996	19589	0.0163	0.012	1.454	0.668	3.167	0.34533
SMI	chr3:16370259:A:G	RFTN1	damaging_missense	chr3	16370259	A	G	7.832e-05	0.0001234	5.06e-05	12156	19764	0.0032	0.0031	2.383	0.392	14.471	0.345333
SMI	chr17:18672345:G:T	FOXO3B	damaging_missense	chr17	18672345	G	T	4.685e-05	8.2e-05	2.522e-05	12195	19825	0	0.0001	3.061	0.299	31.327	0.345708
SMI	chr17:39971607:CAA:C	GSDMA	pLoF	chr17	39971607	CAA	C	0.0002236	0.0002947	0.0001801	11876	19431	0.0262	0.0199	1.687	0.569	5.003	0.345749
SMI	chr1:27353399:T:C	SYTL1	damaging_missense	chr1	27353399	T	C	4.701e-05	8.23e-05	2.531e-05	12151	19754	0.0036	0.0036	3.061	0.299	31.33	0.345766
SMI	chr12:63149913:G:T	AVPR1A	damaging_missense	chr12	63149913	G	T	0.005308	0.005717	0.005057	12157	19774	0.0031	0.0026	1.112	0.892	1.387	0.345838
SMI	chr5:179863613:C:T	TBC1D9B	pLoF	chr5	179863613	C	T	0.0005624	0.0006563	0.0005046	12190	19817	0.0004	0.0005	1.388	0.702	2.745	0.345838
SMI	chr4:87493644:G:A	SPARCL1	pLoF	chr4	87493644	G	A	4.684e-05	8.2e-05	2.522e-05	12195	19826	0	0	3.064	0.299	31.446	0.345844
SMI	chr12:2856988:AC:A	TEX52	pLoF	chr12	2856988	AC	A	7.899e-05	4.155e-05	0.000102	12033	19616	0.0133	0.0106	0.42	0.069	2.549	0.345892
SMI	chr8:32754452:G:T	NRG1	damaging_missense	chr8	32754452	G	T	0.03451	0.03394	0.03487	12155	19790	0.0033	0.0018	0.959	0.878	1.047	0.345964
SMI	chr19:57231777:A:AGCCCAGCC	AURKC	pLoF	chr19	57231777	A	AGCCCAGCC	0.0001408	8.222e-05	0.0001769	12163	19789	0.0026	0.0019	0.52	0.134	2.026	0.346117
SMI	chr17:29107091:C:A	MYO18A	damaging_missense	chr17	29107091	C	A	0.00565	0.005148	0.005958	12044	19638	0.0124	0.0095	0.901	0.726	1.119	0.346197
SMI	chr18:63592932:C:T	SERPINB13	pLoF	chr18	63592932	C	T	4.697e-05	8.236e-05	2.526e-05	12142	19791	0.0043	0.0018	3.052	0.299	31.111	0.346209
SMI	chr17:75594740:G:T	MYO15B	pLoF	chr17	75594740	G	T	0.0004373	0.0005332	0.0003783	12191	19823	0.0003	0.0002	1.447	0.671	3.123	0.346227
SMI	chr17:47370436:G:A	EFCAB13	pLoF	chr17	47370436	G	A	0.01903	0.01967	0.01864	12100	19739	0.0078	0.0044	1.058	0.941	1.189	0.346234
SMI	chr15:45171974:C:T	SHF	damaging_missense	chr15	45171974	C	T	0.0002209	0.00029	0.0001784	12067	19622	0.0105	0.0103	1.686	0.569	4.998	0.346318
SMI	chr14:49621794:TTC:T	MGAT2	pLoF	chr14	49621794	TTC	T	9.369e-05	4.1e-05	0.0001261	12195	19826	0	0	0.444	0.082	2.409	0.34641
SMI	chr8:24311367:T:A	ADAM28	damaging_missense	chr8	24311367	T	A	0.0003283	0.0004108	0.0002777	12170	19809	0.002	0.0009	1.532	0.63	3.726	0.34645
SMI	chr19:58356201:A:G	ZNF497	damaging_missense	chr19	58356201	A	G	4.686e-05	8.205e-05	2.523e-05	12187	19820	0.0007	0.0003	3.053	0.299	31.19	0.346509
SMI	chr9:137199920:GCT:G	TPRN	pLoF	chr9	137199920	GCT	G	4.702e-05	8.241e-05	2.529e-05	12135	19769	0.0049	0.0029	3.055	0.299	31.264	0.34654
SMI	chr14:21001311:C:A	SLC39A2	pLoF	chr14	21001311	C	A	0.009385	0.009186	0.009508	12193	19825	0.0002	0.0001	0.924	0.783	1.09	0.346618
SMI	chr19:36182651:G:A	ZNF565	pLoF	chr19	36182651	G	A	0.000203	0.000164	0.000227	12195	19825	0	0.0001	0.587	0.194	1.78	0.346644
SMI	chr12:42317378:G:A	ZCRB1	pLoF	chr12	42317378	G	A	4.696e-05	8.235e-05	2.526e-05	12143	19797	0.0043	0.0015	3.062	0.298	31.484	0.346662
SMI	chr9:39100085:C:CCA	CNTNAP3	pLoF	chr9	39100085	C	CCA	0.0002032	0.0002872	0.0001515	12185	19801	0.0008	0.0013	1.707	0.56	5.201	0.346855
SMI	chr4:72305986:C:T	ADAMTS3	pLoF	chr4	72305986	C	T	0.0001884	0.0002477	0.000152	12111	19737	0.0069	0.0045	1.761	0.542	5.728	0.346889
SMI	chr8:51413169:G:A	PXDNL	pLoF	chr8	51413169	G	A	4.692e-05	8.215e-05	2.526e-05	12173	19797	0.0018	0.0015	3.054	0.298	31.274	0.3469
SMI	chr19:55491016:C:A	SSC5D	pLoF	chr19	55491016	C	A	0.0008651	0.0007447	0.0009389	12086	19704	0.0089	0.0062	0.769	0.445	1.329	0.34697
SMI	chr18:46521270:C:T	LOXHD1	damaging_missense	chr18	46521270	C	T	0.0001927	0.0001268	0.0002331	11826	19309	0.0303	0.0261	0.57	0.176	1.841	0.347003
SMI	chr2:24016918:C:T	MFSD2B	pLoF	chr2	24016918	C	T	0.0001956	0.000129	0.0002363	11630	19045	0.0463	0.0394	0.57	0.176	1.84	0.347053
SMI	chr1:206960761:AC:A	FCAMR	pLoF	chr1	206960761	AC	A	0.0004841	0.000369	0.000555	12195	19820	0	0.0003	0.703	0.338	1.465	0.347063
SMI	chr20:326078:C:T	SOX12	pLoF	chr20	326078	C	T	4.759e-05	8.398e-05	2.55e-05	11907	19609	0.0236	0.011	3.046	0.299	31.063	0.347081
SMI	7:149071970:AG:A	ZNF786	pLoF	7	149071970	AG	A	0.0008591	0.0006974	0.0009585	12188	19823	0.0006	0.0002	0.768	0.442	1.332	0.347129
SMI	chr1:159809008:C:T	FCRL6	pLoF	chr1	159809008	C	T	0.0005822	0.0004553	0.00066	12080	19696	0.0094	0.0066	0.725	0.37	1.418	0.347138
SMI	chr21:30635329:T:A	KRTAP20-2	pLoF	chr21	30635329	T	A	9.377e-05	4.103e-05	0.0001262	12185	19808	0.0008	0.0009	0.444	0.082	2.413	0.34727
SMI	chr22:37816653:G:GA	GCAT	pLoF	chr22	37816653	G	GA	0.0005646	0.0004534	0.0006328	12130	19752	0.0053	0.0037	0.722	0.367	1.423	0.347367
SMI	chr16:31915161:TAGTC:T	ZNF267	pLoF	chr16	31915161	TAGTC	T	4.684e-05	8.2e-05	2.522e-05	12195	19826	0	0	3.043	0.299	30.999	0.34739
SMI	chr19:47836269:C:T	CRX	damaging_missense	chr19	47836269	C	T	7.945e-05	0.0001256	5.12e-05	11938	19530	0.0211	0.0149	2.375	0.391	14.433	0.347468
SMI	chr9:128998618:G:C	NUP188	damaging_missense	chr9	128998618	G	C	0.0004905	0.0005822	0.0004342	12024	19578	0.014	0.0125	1.422	0.682	2.961	0.347479
SMI	chr8:144528046:CT:C	C8orf82	pLoF	chr8	144528046	CT	C	0.0001879	0.0001235	0.0002274	12150	19790	0.0037	0.0018	0.57	0.177	1.841	0.347488
SMI	chr5:140668987:GA:G	WDR55	pLoF	chr5	140668987	GA	G	0.001203	0.0009851	0.001338	12182	19809	0.0011	0.0009	0.799	0.5	1.277	0.347636
SMI	chr1:40462918:T:C	ZFP69B	damaging_missense	chr1	40462918	T	C	0.0001874	0.000246	0.0001513	12195	19826	0	0	1.76	0.541	5.724	0.347703
SMI	chr14:73355738:C:T	NUMB	damaging_missense	chr14	73355738	C	T	4.713e-05	8.282e-05	2.531e-05	12074	19754	0.0099	0.0036	3.046	0.298	31.15	0.347733
SMI	chr19:5211706:C:G	PTPRS	damaging_missense	chr19	5211706	C	G	0.0001412	8.247e-05	0.0001773	12125	19745	0.0057	0.0041	0.521	0.134	2.031	0.347748
SMI	chr8:97776108:G:GATCATCAATGCTGTGGTACTGTTGATTTTATTGAGTGCCCTGGCTGATCCGGATCAGTATAACTTTTCAAGTTCTGAACT	LAPTM4B	pLoF	chr8	97776108	G	GATCATCAATGCTGTGGTACTGTTGATTTTATTGAGTGCCCTGGCTGATCCGGATCAGTATAACTTTTCAAGTTCTGAACT	0.0001418	0.0002072	0.0001017	12067	19671	0.0105	0.0078	1.903	0.497	7.295	0.347794
SMI	7:11035709:A:G	PHF14	damaging_missense	7	11035709	A	G	0.002078	0.001846	0.002221	12189	19815	0.0005	0.0006	0.845	0.595	1.201	0.34783
SMI	chr4:47937424:G:A	CNGA1	damaging_missense	chr4	47937424	G	A	0.005731	0.006273	0.005397	12195	19826	0	0	1.107	0.896	1.368	0.347874
SMI	chr16:67255086:C:A	SLC9A5	damaging_missense	chr16	67255086	C	A	0.01191	0.01193	0.0119	12111	19748	0.0069	0.0039	0.932	0.804	1.08	0.348081
SMI	chr17:19555262:T:TAGTTG	SLC47A1	pLoF	chr17	19555262	T	TAGTTG	0.0004869	0.0005784	0.0004308	12102	19731	0.0076	0.0048	1.421	0.682	2.961	0.348084
SMI	chr10:19531308:T:C	MALRD1	damaging_missense	chr10	19531308	T	C	0.001828	0.002011	0.001716	12183	19819	0.001	0.0004	1.196	0.823	1.739	0.348228
SMI	chr2:206663185:G:A	DYTN	pLoF	chr2	206663185	G	A	0.0001406	8.209e-05	0.0001766	12182	19818	0.0011	0.0004	0.522	0.134	2.033	0.348318
SMI	chr10:50068169:G:A	WASHC2A	pLoF	chr10	50068169	G	A	0.0002734	0.0003392	0.0002332	11794	19294	0.0329	0.0268	1.54	0.624	3.801	0.34841
SMI	chr13:40666090:G:T	FOXO1	damaging_missense	chr13	40666090	G	T	0.0002253	0.0002995	0.0001806	11686	19380	0.0417	0.0225	1.629	0.587	4.523	0.348508
SMI	chr22:30372158:C:T	CCDC157	pLoF	chr22	30372158	C	T	7.833e-05	0.0001235	5.058e-05	12145	19771	0.0041	0.0028	2.369	0.39	14.374	0.348523
SMI	chr12:4772444:G:T	AC005833.1	pLoF	chr12	4772444	G	T	0.001336	0.001506	0.001232	11951	19481	0.02	0.0174	1.237	0.793	1.929	0.348566
SMI	chr15:66500374:A:G	RPL4	damaging_missense	chr15	66500374	A	G	0.000141	8.235e-05	0.000177	12143	19775	0.0043	0.0026	0.522	0.134	2.034	0.34871
SMI	chr19:16977470:GCT:G	CPAMD8	pLoF	chr19	16977470	GCT	G	4.714e-05	8.261e-05	2.536e-05	12105	19718	0.0074	0.0054	3.039	0.297	31.067	0.348712
SMI	chr2:26479325:C:T	OTOF	pLoF	chr2	26479325	C	T	7.838e-05	4.116e-05	0.0001013	12149	19747	0.0038	0.004	0.422	0.07	2.562	0.348734
SMI	chr3:113285511:A:T	BOC	pLoF	chr3	113285511	A	T	0.0001418	8.275e-05	0.0001781	12084	19648	0.0091	0.009	0.522	0.134	2.034	0.348802
SMI	chr22:37312104:G:A	CYTH4	damaging_missense	chr22	37312104	G	A	4.695e-05	8.223e-05	2.527e-05	12161	19789	0.0028	0.0019	3.031	0.298	30.865	0.349031
SMI	chr10:13439173:CAG:C	BEND7	pLoF	chr10	13439173	CAG	C	0.01732	0.01682	0.01762	11561	19041	0.052	0.0396	0.941	0.829	1.069	0.349228
SMI	chr17:10357763:G:A	MYH13	damaging_missense	chr17	10357763	G	A	0.0001887	0.0002485	0.0001521	12072	19723	0.0101	0.0052	1.756	0.54	5.709	0.349331
SMI	chr11:65947732:C:T	TSGA10IP	pLoF	chr11	65947732	C	T	0.001703	0.001888	0.00159	12185	19808	0.0008	0.0009	1.203	0.817	1.771	0.349334
SMI	chr2:178549680:G:T	TTN	damaging_missense	chr2	178549680	G	T	7.807e-05	0.000123	5.044e-05	12195	19826	0	0	2.371	0.389	14.464	0.349349
SMI	chr17:15331095:A:T	TEKT3	pLoF	chr17	15331095	A	T	0.002202	0.001968	0.002345	12195	19826	0	0	0.848	0.601	1.197	0.349509
SMI	chr16:55529888:C:T	LPCAT2	pLoF	chr16	55529888	C	T	0.0001406	8.205e-05	0.0001767	12188	19807	0.0006	0.001	0.523	0.134	2.036	0.349537
SMI	chr12:55026916:TA:T	NEUROD4	pLoF	chr12	55026916	TA	T	4.687e-05	8.203e-05	2.523e-05	12190	19815	0.0004	0.0006	3.027	0.297	30.831	0.349556
SMI	chr20:18530706:T:C	SEC23B	damaging_missense	chr20	18530706	T	C	0.0001578	0.0002086	0.000127	11986	19690	0.0171	0.0069	1.861	0.506	6.839	0.349633
SMI	chr2:74888028:T:C	HK2	damaging_missense	chr2	74888028	T	C	0.0001416	8.278e-05	0.0001777	12080	19694	0.0094	0.0067	0.522	0.134	2.037	0.34966
SMI	chr5:144859:T:C	PLEKHG4B	damaging_missense	chr5	144859	T	C	4.781e-05	8.384e-05	2.571e-05	11927	19446	0.022	0.0192	3.027	0.297	30.83	0.349724
SMI	chr15:84643474:C:CG	WDR73	pLoF	chr15	84643474	C	CG	4.813e-05	8.456e-05	2.585e-05	11826	19339	0.0303	0.0246	3.035	0.296	31.106	0.349773
SMI	chr4:5988622:G:A	C4orf50	pLoF	chr4	5988622	G	A	4.687e-05	8.206e-05	2.523e-05	12186	19818	0.0007	0.0004	3.028	0.296	30.937	0.350216
SMI	chr1:19288559:C:A	AKR7A3	pLoF	chr1	19288559	C	A	4.7e-05	8.233e-05	2.529e-05	12146	19768	0.004	0.0029	3.027	0.296	30.914	0.350223
SMI	chr1:31739362:A:G	ADGRB2	damaging_missense	chr1	31739362	A	G	0.0001411	8.258e-05	0.000177	12110	19772	0.007	0.0027	0.523	0.134	2.038	0.350269
SMI	chr1:147255812:G:T	CHD1L	pLoF	chr1	147255812	G	T	0.0004481	0.000339	0.0005143	11801	19445	0.0323	0.0192	0.692	0.32	1.498	0.350335
SMI	chr6:99468543:CT:C	USP45	pLoF	chr6	99468543	CT	C	0.0003788	0.0002912	0.0004324	12018	19659	0.0145	0.0084	0.674	0.294	1.543	0.350426
SMI	7:80664497:G:GGTAA	CD36	pLoF	7	80664497	G	GGTAA	0.004422	0.004112	0.004611	11916	19519	0.0229	0.0155	0.89	0.697	1.137	0.35046
SMI	7:127611668:A:AG	PAX4	pLoF	7	127611668	A	AG	0.003921	0.003575	0.004132	11609	19120	0.048	0.0356	0.882	0.678	1.148	0.350577
SMI	chr11:67397300:CAG:C	RAD9A	pLoF	chr11	67397300	CAG	C	7.876e-05	0.0001244	5.081e-05	12061	19681	0.011	0.0073	2.362	0.388	14.369	0.350713
SMI	chr19:7624361:C:T	XAB2	damaging_missense	chr19	7624361	C	T	0.003402	0.003856	0.003124	12060	19686	0.0111	0.0071	1.14	0.866	1.501	0.350726
SMI	chr8:123966166:T:A	FER1L6	damaging_missense	chr8	123966166	T	A	0.007288	0.007723	0.007021	12172	19798	0.0019	0.0014	1.094	0.906	1.321	0.350736
SMI	chr16:70185929:G:A	CLEC18C	pLoF	chr16	70185929	G	A	4.828e-05	8.482e-05	2.593e-05	11789	19281	0.0333	0.0275	3.018	0.297	30.7	0.350741
SMI	7:20755433:C:T	ABCB5	pLoF	7	20755433	C	T	0.0007045	0.000576	0.0007835	12153	19784	0.0034	0.0021	0.749	0.408	1.375	0.350875
SMI	7:47904552:CT:C	PKD1L1	pLoF	7	47904552	CT	C	0.0002188	0.0002871	0.0001767	12189	19807	0.0005	0.001	1.677	0.566	4.966	0.350928
SMI	chr17:56354029:C:A	ANKFN1	damaging_missense	chr17	56354029	C	A	0.000298	0.0003707	0.0002533	12140	19737	0.0045	0.0045	1.562	0.612	3.985	0.351018
SMI	chr17:69193976:AAT:A	ABCA10	pLoF	chr17	69193976	AAT	A	0.04906	0.04967	0.04868	12190	19823	0.0004	0.0002	1.037	0.961	1.119	0.351025
SMI	chr19:14467943:T:C	PKN1	damaging_missense	chr19	14467943	T	C	0.001458	0.001609	0.001366	12122	19771	0.006	0.0028	1.223	0.801	1.869	0.351059
SMI	chr14:74295911:A:G	ABCD4	damaging_missense	chr14	74295911	A	G	0.0001408	8.226e-05	0.0001767	12157	19802	0.0031	0.0012	0.524	0.134	2.04	0.351069
SMI	chr15:72676092:GC:G	HIGD2B	pLoF	chr15	72676092	GC	G	1.568e-05	0	2.529e-05	12128	19769	0.0055	0.0029	0.152	0.003	7.957	0.351139
SMI	chr8:28033539:C:T	NUGGC	pLoF	chr8	28033539	C	T	0.0003778	0.0002895	0.0004321	12090	19673	0.0086	0.0077	0.674	0.294	1.544	0.351183
SMI	chr16:67930074:CAA:C	CTRL	pLoF	chr16	67930074	CAA	C	0.000141	8.221e-05	0.0001772	12164	19749	0.0025	0.0039	0.524	0.134	2.041	0.351217
SMI	chr10:73647531:A:AG	SYNPO2L	pLoF	chr10	73647531	A	AG	0.0003412	0.0004309	0.000287	11604	19166	0.0485	0.0333	1.526	0.628	3.708	0.351268
SMI	chr1:43156285:G:A	FAM183A	pLoF	chr1	43156285	G	A	0.0005641	0.0004529	0.0006324	12144	19765	0.0042	0.0031	0.724	0.368	1.427	0.351307
SMI	7:128775521:A:AG	OPN1SW	pLoF	7	128775521	A	AG	0.003564	0.003244	0.00376	12178	19812	0.0014	0.0007	0.88	0.672	1.152	0.351353
SMI	chr11:102696790:A:G	MMP27	damaging_missense	chr11	102696790	A	G	0.0001875	0.0001231	0.0002271	12183	19817	0.001	0.0005	0.572	0.177	1.85	0.351354
SMI	chr2:84870439:A:G	TRABD2A	damaging_missense	chr2	84870439	A	G	0.0004062	0.0004922	0.0003533	12189	19813	0.0005	0.0007	1.463	0.657	3.258	0.351505
SMI	chr1:182586014:C:A	RNASEL	pLoF	chr1	182586014	C	A	0.004451	0.004798	0.004237	12193	19825	0.0002	0.0001	1.121	0.882	1.425	0.351549
SMI	chr16:81041452:C:T	ATMIN	damaging_missense	chr16	81041452	C	T	0.0001892	0.0002486	0.0001528	12070	19635	0.0102	0.0096	1.751	0.539	5.692	0.351575
SMI	chr8:51408766:CAG:C	PXDNL	pLoF	chr8	51408766	CAG	C	0.0001874	0.000123	0.000227	12193	19826	0.0002	0	0.572	0.177	1.852	0.351609
SMI	chr14:50885639:T:A	ABHD12B	damaging_missense	chr14	50885639	T	A	0.001425	0.001193	0.001568	12155	19771	0.0033	0.0028	0.815	0.53	1.254	0.35161
SMI	chr19:51082721:C:T	KLK14	pLoF	chr19	51082721	C	T	0.003612	0.003343	0.003778	12115	19721	0.0066	0.0053	0.88	0.672	1.152	0.35168
SMI	chr19:38406909:G:C	FAM98C	pLoF	chr19	38406909	G	C	0.001013	0.0008494	0.001114	11773	19308	0.0346	0.0261	0.783	0.468	1.31	0.351733
SMI	chr2:99291287:GAGACTTCCTGGACAAGACACCAGCGATCACGGCAGGATCCATGCAGT:G	LYG1	pLoF	chr2	99291287	GAGACTTCCTGGACAAGACACCAGCGATCACGGCAGGATCCATGCAGT	G	0.0001874	0.0002461	0.0001514	12191	19819	0.0003	0.0004	1.75	0.539	5.689	0.351859
SMI	chr17:69215890:A:T	ABCA10	pLoF	chr17	69215890	A	T	0.03299	0.03371	0.03254	12192	19819	0.0002	0.0004	1.044	0.953	1.144	0.351965
SMI	chr2:120074108:C:T	EPB41L5	damaging_missense	chr2	120074108	C	T	0.000141	8.242e-05	0.000177	12133	19771	0.0051	0.0028	0.524	0.134	2.043	0.352059
SMI	chr8:17341490:A:T	MTMR7	damaging_missense	chr8	17341490	A	T	0.0001476	8.695e-05	0.0001844	11501	18978	0.0569	0.0428	0.524	0.134	2.044	0.352077
SMI	chr19:42314641:G:C	TMEM145	damaging_missense	chr19	42314641	G	C	9.374e-05	4.103e-05	0.0001262	12186	19816	0.0007	0.0005	0.447	0.082	2.438	0.352109
SMI	chr19:11240198:C:T	ANGPTL8	pLoF	chr19	11240198	C	T	0.0002507	0.0003292	0.0002024	12152	19765	0.0035	0.0031	1.618	0.587	4.455	0.352202
SMI	chr8:60844895:G:A	CHD7	damaging_missense	chr8	60844895	G	A	0.0002976	0.0003702	0.000253	12157	19761	0.0031	0.0033	1.56	0.611	3.98	0.352282
SMI	chr1:198731715:G:C	PTPRC	damaging_missense	chr1	198731715	G	C	0.0001416	8.277e-05	0.0001776	12081	19703	0.0093	0.0062	0.524	0.134	2.045	0.352309
SMI	7:92534881:G:C	RBM48	damaging_missense	7	92534881	G	C	0.006324	0.006683	0.006103	12195	19825	0	0.0001	1.101	0.899	1.348	0.352438
SMI	chr2:127701775:T:C	SFT2D3	damaging_missense	chr2	127701775	T	C	4.751e-05	8.402e-05	2.542e-05	11902	19673	0.024	0.0077	3.007	0.295	30.657	0.352625
SMI	chr22:36266022:C:T	APOL1	pLoF	chr22	36266022	C	T	4.714e-05	8.247e-05	2.538e-05	12125	19698	0.0057	0.0065	3.016	0.294	30.942	0.35267
SMI	chr14:77256707:G:GC	TMEM63C	pLoF	chr14	77256707	G	GC	8.007e-05	4.23e-05	0.0001031	11819	19405	0.0308	0.0212	0.426	0.071	2.575	0.352693
SMI	chr14:96532345:G:A	PAPOLA	damaging_missense	chr14	96532345	G	A	0.002802	0.003088	0.002627	11980	19607	0.0176	0.0111	1.156	0.851	1.57	0.352711
SMI	chr17:3624187:G:A	SHPK	pLoF	chr17	3624187	G	A	0.0003465	0.0002486	0.0004066	12070	19675	0.0102	0.0076	0.661	0.276	1.582	0.35272
SMI	7:101035119:G:T	MUC17	pLoF	7	101035119	G	T	4.688e-05	8.208e-05	2.523e-05	12183	19814	0.001	0.0006	3.004	0.295	30.557	0.352733
SMI	chr4:155214935:C:G	NPY2R	pLoF	chr4	155214935	C	G	0.0004061	0.0004922	0.0003531	12190	19824	0.0004	0.0001	1.461	0.657	3.252	0.352749
SMI	chr19:3748062:C:A	TJP3	pLoF	chr19	3748062	C	A	0.0007868	0.0009116	0.0007103	12067	19709	0.0105	0.0059	1.314	0.738	2.339	0.352944
SMI	chr19:1418690:C:T	DAZAP1	damaging_missense	chr19	1418690	C	T	0.0001457	0.000213	0.0001045	11736	19142	0.0376	0.0345	1.888	0.494	7.215	0.352946
SMI	chr6:138876471:G:C	ECT2L	pLoF	chr6	138876471	G	C	0.001762	0.001571	0.00188	12098	19686	0.008	0.0071	0.833	0.566	1.225	0.352947
SMI	chr5:137870945:C:CTGTGGAAT	MYOT	pLoF	chr5	137870945	C	CTGTGGAAT	0.0002499	0.0001641	0.0003027	12188	19823	0.0006	0.0002	0.614	0.22	1.718	0.353155
SMI	chr11:77093730:G:A	CAPN5	damaging_missense	chr11	77093730	G	A	0.0008983	0.0007458	0.000992	12068	19657	0.0104	0.0085	0.774	0.451	1.329	0.353191
SMI	chr1:11837488:G:A	CLCN6	damaging_missense	chr1	11837488	G	A	0.000189	0.0001243	0.0002286	12067	19681	0.0105	0.0073	0.574	0.177	1.854	0.353251
SMI	chr9:33301310:T:G	NFX1	damaging_missense	chr9	33301310	T	G	0.00125	0.001396	0.001161	12179	19815	0.0013	0.0006	1.238	0.789	1.944	0.353365
SMI	chr15:36691730:T:G	C15orf41	damaging_missense	chr15	36691730	T	G	0.002941	0.002712	0.003081	12166	19800	0.0024	0.0013	0.869	0.645	1.169	0.353397
SMI	7:100166520:CAT:C	GAL3ST4	pLoF	7	100166520	CAT	C	0.002051	0.001824	0.00219	12060	19637	0.0111	0.0095	0.846	0.595	1.204	0.353492
SMI	chr19:49960670:G:C	SIGLEC11	damaging_missense	chr19	49960670	G	C	0.0003478	0.0002496	0.000408	12017	19608	0.0146	0.011	0.662	0.277	1.583	0.353494
SMI	chr19:38523116:G:A	RYR1	pLoF	chr19	38523116	G	A	1.624e-05	0	2.603e-05	11583	19211	0.0502	0.031	0.154	0.003	8.032	0.353609
SMI	chr6:39865059:G:A	DAAM2	damaging_missense	chr6	39865059	G	A	4.872e-05	8.579e-05	2.613e-05	11656	19132	0.0442	0.035	2.999	0.295	30.534	0.353629
SMI	chr1:15101653:G:A	KAZN	damaging_missense	chr1	15101653	G	A	0.0001567	0.0002058	0.0001266	12146	19755	0.004	0.0036	1.85	0.504	6.794	0.353756
SMI	7:5943455:G:A	RSPH10B	pLoF	7	5943455	G	A	0.001682	0.001899	0.001549	11850	19368	0.0283	0.0231	1.195	0.82	1.742	0.353758
SMI	chr12:914052:G:T	RAD52	pLoF	chr12	914052	G	T	0.01349	0.01324	0.01364	12162	19760	0.0027	0.0033	0.937	0.816	1.076	0.35413
SMI	chr1:85021244:AAGGCACTCAG:A	MCOLN3	pLoF	chr1	85021244	AAGGCACTCAG	A	0.001705	0.001521	0.001818	12163	19804	0.0026	0.0011	0.832	0.563	1.228	0.354153
SMI	chr1:155284646:G:T	HCN3	damaging_missense	chr1	155284646	G	T	0.005462	0.005074	0.005701	12121	19735	0.0061	0.0046	0.901	0.724	1.123	0.354242
SMI	chr4:154490989:C:A	DCHS2	damaging_missense	chr4	154490989	C	A	0.001125	0.001271	0.001034	12192	19819	0.0002	0.0004	1.255	0.776	2.028	0.354271
SMI	chr10:73647781:A:G	SYNPO2L	damaging_missense	chr10	73647781	A	G	0.0004692	0.0003698	0.0005302	12168	19803	0.0022	0.0012	0.704	0.335	1.479	0.354425
SMI	chr1:32209141:T:TG	DCDC2B	pLoF	chr1	32209141	T	TG	0.005119	0.005347	0.004979	12157	19783	0.0031	0.0022	1.112	0.888	1.394	0.354564
SMI	chr4:174977923:A:ATGCCTTCC	ADAM29	pLoF	chr4	174977923	A	ATGCCTTCC	0.0001406	8.206e-05	0.0001766	12186	19814	0.0007	0.0006	0.526	0.135	2.051	0.354649
SMI	chr3:121545789:C:CT	POLQ	pLoF	chr3	121545789	C	CT	4.698e-05	8.228e-05	2.528e-05	12153	19776	0.0034	0.0025	2.992	0.294	30.484	0.354723
SMI	chr14:61766937:C:T	SNAPC1	pLoF	chr14	61766937	C	T	0.0001406	8.203e-05	0.0001766	12190	19824	0.0004	0.0001	0.526	0.135	2.051	0.354799
SMI	chr19:58351549:AG:A	A1BG	pLoF	chr19	58351549	AG	A	0.0001877	0.0002467	0.0001515	12162	19801	0.0027	0.0013	1.744	0.537	5.664	0.35485
SMI	chr4:38118047:G:T	TBC1D1	damaging_missense	chr4	38118047	G	T	0.0002991	0.0002069	0.0003557	12081	19681	0.0093	0.0073	0.641	0.25	1.643	0.354851
SMI	chr4:56530899:G:T	THEGL	pLoF	chr4	56530899	G	T	0.0002344	0.0001641	0.0002776	12188	19815	0.0006	0.0006	0.609	0.213	1.74	0.354854
SMI	chr22:29358881:C:T	AP1B1	damaging_missense	chr22	29358881	C	T	4.728e-05	8.286e-05	2.543e-05	12068	19661	0.0104	0.0083	3.003	0.292	30.855	0.354859
SMI	chr2:162268086:C:T	IFIH1	pLoF	chr2	162268086	C	T	0.001266	0.001067	0.001389	12185	19801	0.0008	0.0013	0.807	0.512	1.271	0.354959
SMI	chr11:64185914:C:A	STIP1	pLoF	chr11	64185914	C	A	0.002976	0.002715	0.003136	12153	19769	0.0034	0.0029	0.87	0.648	1.168	0.355012
SMI	7:142345890:C:G	TRBV4-2	damaging_missense	7	142345890	C	G	0.0001406	8.206e-05	0.0001767	12186	19813	0.0007	0.0007	0.525	0.134	2.055	0.355013
SMI	chr10:95621050:C:T	ALDH18A1	damaging_missense	chr10	95621050	C	T	8.126e-05	0.0001291	5.223e-05	11618	19147	0.0473	0.0342	2.339	0.386	14.159	0.355139
SMI	7:150295290:C:T	ACTR3C	damaging_missense	7	150295290	C	T	0.001596	0.001767	0.001492	12167	19778	0.0023	0.0024	1.208	0.809	1.803	0.355255
SMI	chr20:64084138:C:A	LKAAEAR1	pLoF	chr20	64084138	C	A	0.0001407	8.21e-05	0.0001768	12181	19798	0.0011	0.0014	0.526	0.135	2.054	0.355288
SMI	7:78501615:T:A	MAGI2	damaging_missense	7	78501615	T	A	0.0004844	0.0003694	0.000555	12182	19819	0.0011	0.0004	0.707	0.34	1.474	0.355415
SMI	chr4:158715313:AT:A	PPID	pLoF	chr4	158715313	AT	A	0.0004546	0.0003709	0.000506	12134	19761	0.005	0.0033	0.701	0.331	1.488	0.355415
SMI	chr12:103750716:C:A	STAB2	damaging_missense	chr12	103750716	C	A	0.0001589	0.0002091	0.0001281	11958	19516	0.0194	0.0156	1.845	0.503	6.766	0.355505
SMI	chr1:21679434:C:A	USP48	damaging_missense	chr1	21679434	C	A	0.0009389	0.0007401	0.001061	12161	19792	0.0028	0.0017	0.778	0.456	1.326	0.355533
SMI	chr1:241679514:C:G	WDR64	pLoF	chr1	241679514	C	G	0.0003287	0.0004115	0.0002778	12151	19795	0.0036	0.0016	1.519	0.625	3.691	0.355558
SMI	chr6:169775320:C:CGAAGA	ERMARD	pLoF	chr6	169775320	C	CGAAGA	0.00274	0.003002	0.002579	12160	19775	0.0029	0.0026	1.156	0.85	1.573	0.355742
SMI	chr11:6891690:ATT:A	OR2D2	pLoF	chr11	6891690	ATT	A	0.01722	0.01656	0.01763	12195	19825	0	0.0001	0.943	0.834	1.068	0.355869
SMI	7:20742991:G:C	ABCB5	damaging_missense	7	20742991	G	C	0.0006254	0.0004929	0.0007068	12174	19807	0.0017	0.001	0.737	0.386	1.408	0.355903
SMI	chr6:147373827:G:C	STXBP5	damaging_missense	chr6	147373827	G	C	0.0003915	0.0004937	0.0003286	12152	19779	0.0035	0.0024	1.465	0.651	3.296	0.355905
SMI	chr19:4357421:T:C	MPND	damaging_missense	chr19	4357421	T	C	0.0001575	0.0002078	0.0001267	12031	19724	0.0134	0.0051	1.844	0.503	6.761	0.355906
SMI	chr19:38343682:C:T	CATSPERG	pLoF	chr19	38343682	C	T	0.002806	0.002524	0.002979	11888	19472	0.0252	0.0179	0.866	0.637	1.176	0.355937
SMI	chr19:37893285:C:CAATATCTG	WDR87	pLoF	chr19	37893285	C	CAATATCTG	0.0003279	0.000246	0.0003783	12194	19824	0.0001	0.0001	0.658	0.271	1.599	0.355962
SMI	chr8:90949877:T:C	NECAB1	damaging_missense	chr8	90949877	T	C	0.0001406	8.205e-05	0.0001767	12187	19813	0.0007	0.0007	0.527	0.135	2.055	0.356037
SMI	chr6:49786676:C:T	PGK 2.00	damaging_missense	chr6	49786676	C	T	0.0002342	0.000164	0.0002774	12195	19826	0	0	0.61	0.213	1.743	0.35604
SMI	chr17:51160009:C:G	NME1	pLoF	chr17	51160009	C	G	0.0008788	0.000742	0.0009629	12130	19733	0.0053	0.0047	0.774	0.45	1.333	0.356071
SMI	chr1:180166564:C:G	QSOX1	damaging_missense	chr1	180166564	C	G	0.0001888	0.0002484	0.0001522	12078	19706	0.0096	0.0061	1.741	0.536	5.655	0.356088
SMI	7:140601402:C:T	DENND2A	pLoF	7	140601402	C	T	0.0001407	8.208e-05	0.0001767	12183	19805	0.001	0.0011	0.527	0.135	2.056	0.356205
SMI	chr2:73223105:AG:A	SMYD5	pLoF	chr2	73223105	AG	A	0.0001103	0.000166	7.625e-05	12047	19671	0.0121	0.0078	1.889	0.489	7.292	0.356322
SMI	chr15:41854879:C:CG	SPTBN5	pLoF	chr15	41854879	C	CG	0.0005322	0.0004113	0.0006065	12156	19786	0.0032	0.002	0.719	0.357	1.45	0.356649
SMI	chr6:35122125:C:T	TCP11	pLoF	chr6	35122125	C	T	0.000438	0.0003288	0.0005051	12166	19797	0.0024	0.0015	0.696	0.321	1.506	0.357066
SMI	chrX:71132915:C:T	MED12	damaging_missense	chrX	71132915	C	T	7.955e-05	0.000126	5.123e-05	11905	19521	0.0238	0.0154	2.067	0.441	9.695	0.357149
SMI	chr6:25798815:C:T	SLC17A1	pLoF	chr6	25798815	C	T	0.0007809	0.0006562	0.0008576	12192	19822	0.0002	0.0002	0.763	0.429	1.357	0.357182
SMI	chr19:14467754:C:A	PKN1	damaging_missense	chr19	14467754	C	A	0.0001875	0.0002462	0.0001514	12183	19812	0.001	0.0007	1.739	0.536	5.646	0.357217
SMI	chr18:50920742:T:C	ME2	damaging_missense	chr18	50920742	T	C	0.0002186	0.000287	0.0001766	12193	19822	0.0002	0.0002	1.665	0.562	4.931	0.357394
SMI	chr16:78028160:G:C	CLEC3A	damaging_missense	chr16	78028160	G	C	0.002348	0.002138	0.002477	12162	19785	0.0027	0.0021	0.856	0.614	1.193	0.3575
SMI	chr4:2042400:C:CTG	C4orf48	pLoF	chr4	2042400	C	CTG	0.002448	0.002217	0.002589	11730	19316	0.0381	0.0257	0.857	0.617	1.191	0.357528
SMI	7:158902452:TG:T	WDR60	pLoF	7	158902452	TG	T	0.000125	8.206e-05	0.0001514	12186	19813	0.0007	0.0007	0.514	0.124	2.125	0.357719
SMI	7:158902454:G:T	WDR60	pLoF	7	158902454	G	T	0.0001249	8.201e-05	0.0001513	12193	19822	0.0002	0.0002	0.514	0.124	2.125	0.357719
SMI	7:158902455:AAG:A	WDR60	pLoF	7	158902455	AAG	A	0.0001249	8.2e-05	0.0001513	12195	19823	0	0.0002	0.514	0.124	2.125	0.357719
SMI	chr21:46286990:T:TA	YBEY	pLoF	chr21	46286990	T	TA	4.688e-05	8.21e-05	2.523e-05	12180	19816	0.0012	0.0005	2.965	0.292	30.062	0.357737
SMI	chr22:37070545:C:A	TMPRSS6	damaging_missense	chr22	37070545	C	A	0.0001877	0.0002464	0.0001516	12173	19795	0.0018	0.0016	1.739	0.535	5.651	0.357769
SMI	chr17:69149086:T:A	ABCA10	pLoF	chr17	69149086	T	A	0.00136	0.00119	0.001464	12183	19813	0.001	0.0007	0.815	0.526	1.261	0.358008
SMI	chr20:64084209:GGCGGC:G	LKAAEAR1	pLoF	chr20	64084209	GGCGGC	G	0.0001439	8.429e-05	0.0001803	11864	19410	0.0271	0.021	0.528	0.135	2.062	0.358047
SMI	chr8:143721816:A:ACCAGG	MAPK15	pLoF	chr8	143721816	A	ACCAGG	0.0005787	0.0004519	0.0006566	12172	19798	0.0019	0.0014	0.73	0.372	1.429	0.358121
SMI	chr8:36815685:GAAGT:G	KCNU1	pLoF	chr8	36815685	GAAGT	G	4.718e-05	8.281e-05	2.536e-05	12076	19715	0.0098	0.0056	2.963	0.292	30.07	0.358211
SMI	chr17:21703354:C:T	KCNJ18	damaging_missense	chr17	21703354	C	T	0.0002189	0.0002875	0.0001767	12172	19802	0.0019	0.0012	1.664	0.561	4.93	0.35831
SMI	chr10:113610533:G:A	NRAP	pLoF	chr10	113610533	G	A	4.865e-05	8.644e-05	2.595e-05	11569	19265	0.0513	0.0283	2.961	0.292	30.02	0.358322
SMI	chr15:43361086:G:T	ZSCAN29	pLoF	chr15	43361086	G	T	0.001969	0.001764	0.002095	12187	19811	0.0007	0.0008	0.843	0.586	1.213	0.358348
SMI	chr1:109107936:G:T	C1orf194	pLoF	chr1	109107936	G	T	0.00468	0.005037	0.004464	11615	19154	0.0476	0.0339	1.118	0.881	1.418	0.358395
SMI	chrX:153781549:T:A	SRPK3	damaging_missense	chrX	153781549	T	A	0.00101	0.001192	0.0008997	11746	19451	0.0368	0.0189	1.227	0.793	1.898	0.358424
SMI	chr19:58562713:A:G	MZF1	damaging_missense	chr19	58562713	A	G	0.007542	0.008323	0.007061	12195	19826	0	0	1.091	0.906	1.312	0.358458
SMI	chrX:15315424:C:T	ASB11	pLoF	chrX	15315424	C	T	8.184e-05	0.0001316	5.222e-05	11397	19151	0.0654	0.034	2.062	0.44	9.672	0.35862
SMI	7:100957059:T:TC	MUC3A	pLoF	7	100957059	T	TC	0.0001406	8.206e-05	0.0001766	12186	19818	0.0007	0.0004	0.528	0.135	2.064	0.358669
SMI	7:73573427:A:G	TBL2	damaging_missense	7	73573427	A	G	4.707e-05	8.241e-05	2.534e-05	12134	19735	0.005	0.0046	2.967	0.291	30.277	0.358836
SMI	chrX:38318904:C:CA	RPGR	pLoF	chrX	38318904	C	CA	4.709e-05	8.259e-05	2.533e-05	12108	19743	0.0071	0.0042	2.957	0.292	29.979	0.358847
SMI	chr5:136266279:A:G	TRPC7	damaging_missense	chr5	136266279	A	G	0.0008904	0.0007385	0.0009838	12187	19822	0.0007	0.0002	0.776	0.452	1.334	0.359044
SMI	chr16:48111793:G:A	ABCC12	pLoF	chr16	48111793	G	A	0.0002819	0.0002056	0.0003288	12157	19771	0.0031	0.0028	0.639	0.245	1.664	0.359078
SMI	chr1:118150581:T:A	SPAG17	pLoF	chr1	118150581	T	A	4.724e-05	8.288e-05	2.54e-05	12065	19687	0.0107	0.007	2.957	0.291	30.002	0.35908
SMI	chr2:232334481:C:G	DIS3L2	damaging_missense	chr2	232334481	C	G	4.758e-05	8.358e-05	2.556e-05	11965	19564	0.0189	0.0132	2.957	0.291	30.019	0.359124
SMI	chr16:69936440:AAG:A	WWP2	pLoF	chr16	69936440	AAG	A	0.0001462	8.609e-05	0.0001825	11616	19173	0.0475	0.0329	0.529	0.135	2.066	0.359364
SMI	chr17:63806602:T:C	DDX42	damaging_missense	chr17	63806602	T	C	0.008446	0.008997	0.008108	12171	19795	0.002	0.0016	1.085	0.911	1.292	0.359436
SMI	chr16:406386:C:T	DECR2	pLoF	chr16	406386	C	T	0.0004939	0.0003779	0.0005649	11909	19472	0.0234	0.0179	0.709	0.34	1.478	0.359469
SMI	chr14:104739773:G:A	ADSSL1	damaging_missense	chr14	104739773	G	A	4.731e-05	8.291e-05	2.545e-05	12061	19645	0.011	0.0091	2.957	0.291	30.041	0.359474
SMI	chr16:23629862:TTTCA:T	PALB2	pLoF	chr16	23629862	TTTCA	T	9.369e-05	4.1e-05	0.0001261	12195	19826	0	0	0.452	0.083	2.47	0.359521
SMI	chr19:11978408:C:T	AC008770.2	pLoF	chr19	11978408	C	T	0.0007183	0.0005741	0.0008071	12194	19825	0.0001	0.0001	0.754	0.413	1.379	0.359631
SMI	chr5:179771184:C:G	MAML1	damaging_missense	chr5	179771184	C	G	0.0001422	8.322e-05	0.0001783	12016	19625	0.0147	0.0101	0.529	0.135	2.067	0.359656
SMI	chr17:47975515:G:A	CDK5RAP3	damaging_missense	chr17	47975515	G	A	0.001064	0.0009041	0.001162	12167	19785	0.0023	0.0021	0.793	0.484	1.302	0.359676
SMI	7:38743540:G:A	VPS41	pLoF	7	38743540	G	A	0.001463	0.001612	0.001372	12094	19683	0.0083	0.0072	1.219	0.798	1.861	0.359754
SMI	7:99388191:G:A	AC004922.1	damaging_missense	7	99388191	G	A	0.005411	0.005725	0.00522	11966	19542	0.0188	0.0143	1.108	0.889	1.381	0.359805
SMI	chr17:8836815:G:GC	PIK3R6	pLoF	chr17	8836815	G	GC	7.864e-05	0.0001242	5.073e-05	12078	19712	0.0096	0.0058	2.321	0.383	14.073	0.359955
SMI	chr8:98035666:T:C	MATN2	damaging_missense	chr8	98035666	T	C	0.0006263	0.0004938	0.0007076	12150	19786	0.0037	0.002	0.739	0.387	1.411	0.359997
SMI	chr12:5045843:GCT:G	KCNA5	pLoF	chr12	5045843	GCT	G	4.685e-05	8.201e-05	2.522e-05	12193	19823	0.0002	0.0002	2.949	0.291	29.895	0.360066
SMI	chr8:23320016:G:A	LOXL2	pLoF	chr8	23320016	G	A	0.000332	0.0002495	0.0003826	12026	19603	0.0139	0.0112	0.661	0.273	1.604	0.360094
SMI	chr20:17951587:AAC:A	SNX5	pLoF	chr20	17951587	AAC	A	0.0004549	0.0003713	0.0005061	12118	19758	0.0063	0.0034	0.704	0.332	1.493	0.360111
SMI	chr22:43537404:CCT:C	EFCAB6	pLoF	chr22	43537404	CCT	C	0.002226	0.00239	0.002125	12136	19763	0.0048	0.0032	1.173	0.834	1.649	0.360198
SMI	chr20:56496762:C:CT	GCNT7	pLoF	chr20	56496762	C	CT	0.0001874	0.000123	0.000227	12195	19826	0	0	0.578	0.178	1.871	0.360309
SMI	chr22:38986031:C:T	APOBEC3B	pLoF	chr22	38986031	C	T	0.0002116	0.0001288	0.0002622	11642	19073	0.0454	0.038	0.63	0.234	1.696	0.36039
SMI	7:154803903:G:A	DPP6	damaging_missense	7	154803903	G	A	0.0001443	8.452e-05	0.0001807	11831	19364	0.0298	0.0233	0.53	0.136	2.069	0.360485
SMI	chr2:119465854:G:C	SCTR	pLoF	chr2	119465854	G	C	0.0001426	8.347e-05	0.0001789	11980	19566	0.0176	0.0131	0.529	0.135	2.069	0.360494
SMI	chr1:157767441:C:A	FCRL2	pLoF	chr1	157767441	C	A	0.0005625	0.0006563	0.0005048	12190	19808	0.0004	0.0009	1.374	0.695	2.713	0.360826
SMI	7:43608267:G:T	STK17A	damaging_missense	7	43608267	G	T	0.002407	0.002955	0.00207	12184	19811	0.0009	0.0008	1.163	0.841	1.608	0.361074
SMI	chr12:113172358:C:T	DDX54	damaging_missense	chr12	113172358	C	T	0.003667	0.004199	0.00334	12026	19608	0.0139	0.011	1.132	0.868	1.476	0.361131
SMI	chr10:27414021:CG:C	PTCHD3	pLoF	chr10	27414021	CG	C	0.0001471	8.617e-05	0.0001843	11605	18992	0.0484	0.0421	0.53	0.135	2.073	0.361355
SMI	chr4:109741090:C:T	CFI	damaging_missense	chr4	109741090	C	T	0.0001413	8.251e-05	0.0001775	12120	19722	0.0062	0.0052	0.53	0.136	2.072	0.361413
SMI	chr3:127617018:C:T	MCM2	damaging_missense	chr3	127617018	C	T	0.001613	0.001769	0.001517	12156	19779	0.0032	0.0024	1.204	0.808	1.794	0.36145
SMI	chr19:49932983:A:G	ATF5	damaging_missense	chr19	49932983	A	G	0.0002202	0.0002912	0.0001771	12021	19766	0.0143	0.003	1.658	0.56	4.913	0.361452
SMI	chr18:46216157:T:C	C18orf25	damaging_missense	chr18	46216157	T	C	0.0002968	0.0003692	0.0002523	12187	19819	0.0007	0.0004	1.546	0.606	3.941	0.361488
SMI	chr3:38009375:A:C	PLCD1	damaging_missense	chr3	38009375	A	C	4.701e-05	8.239e-05	2.529e-05	12138	19771	0.0047	0.0028	2.942	0.29	29.897	0.361592
SMI	chr3:38009376:C:A	PLCD1	damaging_missense	chr3	38009376	C	A	4.691e-05	8.211e-05	2.526e-05	12179	19798	0.0013	0.0014	2.942	0.29	29.897	0.361592
SMI	chr13:52386148:C:CA	THSD1	pLoF	chr13	52386148	C	CA	0.0001411	8.234e-05	0.0001772	12145	19755	0.0041	0.0036	0.53	0.136	2.072	0.361594
SMI	chr11:99819586:CT:C	CNTN5	pLoF	chr11	99819586	CT	C	0.001066	0.001195	0.0009872	12135	19753	0.0049	0.0037	1.259	0.767	2.066	0.361812
SMI	chr1:241634643:A:G	CHML	damaging_missense	chr1	241634643	A	G	4.684e-05	8.2e-05	2.522e-05	12195	19826	0	0	2.937	0.29	29.76	0.361818
SMI	chr11:77120728:C:T	CAPN5	pLoF	chr11	77120728	C	T	0.0001894	0.0001246	0.0002292	12038	19635	0.0129	0.0096	0.579	0.178	1.876	0.361905
SMI	chr9:132989092:A:T	GFI1B	damaging_missense	chr9	132989092	A	T	0.0006509	0.0007544	0.0005878	11930	19566	0.0217	0.0131	1.346	0.711	2.549	0.361922
SMI	chr9:132989190:C:T	GFI1B	damaging_missense	chr9	132989190	C	T	0.0001924	0.0001268	0.0002326	11829	19349	0.03	0.0241	0.579	0.179	1.874	0.361926
SMI	chrX:55755887:T:G	RRAGB	damaging_missense	chrX	55755887	T	G	4.77e-05	8.427e-05	2.554e-05	11867	19580	0.0269	0.0124	2.368	0.371	15.118	0.361966
SMI	7:44065252:C:T	PGAM2	damaging_missense	7	44065252	C	T	0.0001406	8.203e-05	0.0001766	12190	19821	0.0004	0.0003	0.531	0.136	2.073	0.36199
SMI	chr12:556630:TG:T	B4GALNT3	pLoF	chr12	556630	TG	T	0.001408	0.001233	0.001515	12164	19799	0.0025	0.0014	0.819	0.533	1.258	0.362109
SMI	chr11:89295329:AAG:A	TYR	pLoF	chr11	89295329	AAG	A	0.0004075	0.0004943	0.0003542	12138	19763	0.0047	0.0032	1.45	0.652	3.223	0.362318
SMI	chr3:119733405:C:T	AC069444.2	pLoF	chr3	119733405	C	T	0.0009536	0.001068	0.0008835	12175	19808	0.0016	0.0009	1.275	0.756	2.153	0.36233
SMI	chr6:28434810:C:A	ZSCAN23	damaging_missense	chr6	28434810	C	A	0.001749	0.001476	0.001917	12195	19826	0	0	0.835	0.566	1.231	0.36242
SMI	chr11:6682814:A:G	MRPL17	damaging_missense	chr11	6682814	A	G	0.004538	0.004212	0.004738	12108	19733	0.0071	0.0047	0.894	0.703	1.137	0.362441
SMI	chr20:63734771:C:CT	ZGPAT	pLoF	chr20	63734771	C	CT	4.735e-05	8.304e-05	2.547e-05	12042	19634	0.0126	0.0097	2.938	0.289	29.886	0.362596
SMI	chr11:104037999:C:T	DDI1	pLoF	chr11	104037999	C	T	0.000125	8.209e-05	0.0001514	12182	19820	0.0011	0.0003	0.516	0.124	2.143	0.362732
SMI	chr5:133991089:C:G	VDAC1	damaging_missense	chr5	133991089	C	G	0.0009377	0.001067	0.0008581	12181	19812	0.0011	0.0007	1.277	0.754	2.161	0.362816
SMI	chr1:218305069:G:C	RRP15	damaging_missense	chr1	218305069	G	C	0.018	0.0186	0.01764	12071	19729	0.0102	0.0049	1.058	0.937	1.193	0.363005
SMI	chr8:246121:G:T	ZNF596	damaging_missense	chr8	246121	G	T	0.007386	0.007708	0.007188	12195	19826	0	0	1.091	0.905	1.315	0.363197
SMI	7:149179601:C:T	ZNF398	damaging_missense	7	149179601	C	T	0.0001094	0.0001641	7.568e-05	12186	19820	0.0007	0.0003	1.873	0.484	7.238	0.363198
SMI	chr1:108725954:AT:A	FNDC7	pLoF	chr1	108725954	AT	A	0.0002812	0.0002051	0.0003281	12187	19814	0.0007	0.0006	0.641	0.246	1.672	0.363278
SMI	chr14:100149126:GC:G	DEGS2	pLoF	chr14	100149126	GC	G	0.0001876	0.0002464	0.0001514	12177	19809	0.0015	0.0009	1.726	0.532	5.599	0.363312
SMI	chr12:119488785:C:A	CCDC60	damaging_missense	chr12	119488785	C	A	0.0001895	0.0001248	0.0002291	12018	19641	0.0145	0.0093	0.58	0.179	1.878	0.36343
SMI	chr12:119488797:T:A	CCDC60	damaging_missense	chr12	119488797	T	A	0.0001892	0.0001247	0.0002287	12031	19674	0.0134	0.0077	0.58	0.179	1.878	0.36343
SMI	chr6:13584138:C:T	SIRT5	pLoF	chr6	13584138	C	T	0.0004412	0.0003323	0.0005078	12039	19694	0.0128	0.0067	0.699	0.323	1.515	0.363936
SMI	chr8:112228792:A:G	CSMD3	damaging_missense	chr8	112228792	A	G	0.0002187	0.0002872	0.0001766	12187	19823	0.0007	0.0002	1.654	0.558	4.899	0.363955
SMI	chr17:54912674:CAT:C	TOM1L1	pLoF	chr17	54912674	CAT	C	0.000141	8.245e-05	0.0001769	12128	19787	0.0055	0.002	0.532	0.136	2.08	0.363981
SMI	chr17:42568883:C:A	MLX	pLoF	chr17	42568883	C	A	7.852e-05	4.126e-05	0.0001014	12118	19723	0.0063	0.0052	0.433	0.071	2.636	0.364016
SMI	chr1:202154200:G:A	PTPN7	pLoF	chr1	202154200	G	A	0.003169	0.003441	0.003002	12059	19651	0.0112	0.0088	1.142	0.858	1.52	0.364057
SMI	chr2:171326140:C:CCTTGCATCCTTTGGAAACAAAGTATTAAAAAGATACCCAGTTT	METTL8	pLoF	chr2	171326140	C	CCTTGCATCCTTTGGAAACAAAGTATTAAAAAGATACCCAGTTT	0.002375	0.002133	0.002523	12188	19816	0.0006	0.0005	0.858	0.616	1.195	0.364095
SMI	7:140364463:T:A	SLC37A3	damaging_missense	7	140364463	T	A	0.0004855	0.0003704	0.0005562	12148	19777	0.0039	0.0025	0.712	0.341	1.484	0.364112
SMI	chr21:41458747:T:TAAC	MX1	pLoF	chr21	41458747	T	TAAC	0.0001422	8.34e-05	0.000178	11990	19665	0.0168	0.0081	0.532	0.136	2.08	0.36431
SMI	chr6:26158306:T:C	HIST1H2BD	damaging_missense	chr6	26158306	T	C	0.003069	0.00281	0.003228	12098	19673	0.008	0.0077	0.874	0.654	1.169	0.364481
SMI	chr3:130413557:C:T	COL6A5	pLoF	chr3	130413557	C	T	0.00587	0.005427	0.006141	12070	19703	0.0102	0.0062	0.907	0.734	1.12	0.364577
SMI	chr1:10639987:A:C	CASZ1	damaging_missense	chr1	10639987	A	C	0.001892	0.002053	0.001794	12178	19793	0.0014	0.0017	1.186	0.82	1.716	0.364752
SMI	chr20:33789549:C:T	ZNF341	damaging_missense	chr20	33789549	C	T	0.0002615	0.0002176	0.0002879	11489	19101	0.0579	0.0366	0.629	0.231	1.714	0.364817
SMI	chr12:122980676:G:T	ARL6IP4	pLoF	chr12	122980676	G	T	0.0008751	0.0009849	0.0008076	12184	19813	0.0009	0.0007	1.287	0.745	2.224	0.364961
SMI	chrX:141879368:GCTACACCCTTTCCCTTC:G	MAGEC3	pLoF	chrX	141879368	GCTACACCCTTTCCCTTC	G	0.01862	0.01789	0.01907	11959	19614	0.0194	0.0107	0.954	0.86	1.057	0.36514
SMI	chr1:37719957:C:A	EPHA10	damaging_missense	chr1	37719957	C	A	4.704e-05	8.233e-05	2.533e-05	12146	19742	0.004	0.0042	2.916	0.288	29.562	0.36523
SMI	chr15:49576815:C:A	FAM227B	pLoF	chr15	49576815	C	A	0.0002194	0.0002886	0.000177	12127	19779	0.0056	0.0024	1.65	0.558	4.883	0.365269
SMI	chr4:75876381:AC:A	PPEF2	pLoF	chr4	75876381	AC	A	0.0001406	0.0002051	0.0001009	12189	19818	0.0005	0.0004	1.858	0.486	7.11	0.365356
SMI	chr14:73894372:G:A	ZNF410	pLoF	chr14	73894372	G	A	0.0002382	0.0001674	0.0002814	11946	19546	0.0204	0.0141	0.616	0.215	1.76	0.365356
SMI	chr10:101803972:C:A	OGA	damaging_missense	chr10	101803972	C	A	0.0001875	0.0001231	0.000227	12186	19822	0.0007	0.0002	0.581	0.179	1.883	0.365395
SMI	chr9:136858492:AC:A	MAMDC4	pLoF	chr9	136858492	AC	A	4.749e-05	8.364e-05	2.547e-05	11956	19632	0.0196	0.0098	2.911	0.288	29.442	0.365461
SMI	chr10:69227340:C:T	HKDC1	damaging_missense	chr10	69227340	C	T	0.001829	0.002055	0.001692	11925	19506	0.0221	0.0161	1.192	0.815	1.743	0.36563
SMI	chr13:75481602:G:A	TBC1D4	damaging_missense	chr13	75481602	G	A	0.003561	0.003773	0.003431	12192	19820	0.0002	0.0003	1.133	0.864	1.486	0.365781
SMI	chr12:57038587:G:A	MYO1A	pLoF	chr12	57038587	G	A	0.0001407	8.211e-05	0.0001767	12179	19806	0.0013	0.001	0.533	0.136	2.085	0.365817
SMI	chr2:232136546:C:A	DIS3L2	damaging_missense	chr2	232136546	C	A	0.003464	0.003712	0.003312	12124	19776	0.0058	0.0025	1.135	0.863	1.492	0.365844
SMI	chr19:2424239:C:T	TMPRSS9	damaging_missense	chr19	2424239	C	T	0.0003318	0.0002498	0.0003819	12011	19638	0.0151	0.0095	0.664	0.274	1.613	0.365861
SMI	chr10:70883973:G:A	PCBD1	pLoF	chr10	70883973	G	A	0.0001411	8.247e-05	0.0001771	12126	19765	0.0057	0.0031	0.533	0.136	2.085	0.366061
SMI	chr5:97163107:TG:T	RIOK2	pLoF	chr5	97163107	TG	T	0.0003748	0.0004511	0.0003279	12192	19822	0.0002	0.0002	1.469	0.638	3.384	0.366237
SMI	chr2:229922579:C:A	FBXO36	damaging_missense	chr2	229922579	C	A	4.759e-05	8.362e-05	2.557e-05	11959	19557	0.0194	0.0136	2.909	0.287	29.479	0.366238
SMI	chr14:49608102:C:T	LRR1	pLoF	chr14	49608102	C	T	0.0043	0.004086	0.004431	12114	19747	0.0066	0.004	0.893	0.698	1.142	0.366303
SMI	chr15:31026201:G:C	TRPM1	damaging_missense	chr15	31026201	G	C	0.002395	0.002138	0.002552	12159	19787	0.003	0.002	0.86	0.619	1.193	0.3665
SMI	chr12:53290469:G:GGT	ESPL1	pLoF	chr12	53290469	G	GGT	0.0001967	0.0002594	0.0001584	11565	18937	0.0517	0.0448	1.719	0.53	5.572	0.366658
SMI	chr6:52794262:C:G	GSTA1	damaging_missense	chr6	52794262	C	G	0.0001434	8.367e-05	0.0001802	11952	19421	0.0199	0.0204	0.533	0.136	2.09	0.366667
SMI	chr3:47678288:A:G	SMARCC1	damaging_missense	chr3	47678288	A	G	0.001673	0.001848	0.001565	12176	19809	0.0016	0.0009	1.197	0.81	1.769	0.366772
SMI	chr20:35287002:G:GGCCAC	FAM83C	pLoF	chr20	35287002	G	GGCCAC	0.0002343	0.000164	0.0002775	12192	19823	0.0002	0.0002	0.617	0.216	1.762	0.366812
SMI	chr17:42422636:C:G	CAVIN1	damaging_missense	chr17	42422636	C	G	4.738e-05	8.302e-05	2.549e-05	12045	19617	0.0123	0.0105	2.904	0.287	29.432	0.366877
SMI	chr3:146594104:A:G	PLSCR5	damaging_missense	chr3	146594104	A	G	4.688e-05	8.209e-05	2.523e-05	12182	19814	0.0011	0.0006	2.903	0.287	29.39	0.366901
SMI	chr13:49267501:C:T	CDADC1	pLoF	chr13	49267501	C	T	4.696e-05	8.222e-05	2.528e-05	12163	19782	0.0026	0.0022	2.899	0.287	29.27	0.367003
SMI	chr12:9166098:G:A	PZP	pLoF	chr12	9166098	G	A	0.001942	0.002098	0.001845	12154	19780	0.0034	0.0023	1.181	0.823	1.696	0.367073
SMI	chr11:124991514:AG:A	CCDC15	pLoF	chr11	124991514	AG	A	0.0001409	8.228e-05	0.0001769	12153	19790	0.0034	0.0018	0.534	0.136	2.089	0.367109
SMI	chr13:93830433:T:C	GPC6	damaging_missense	chr13	93830433	T	C	7.807e-05	0.000123	5.044e-05	12195	19826	0	0	2.287	0.379	13.816	0.36716
SMI	chr3:169112872:A:G	MECOM	damaging_missense	chr3	169112872	A	G	0.0001414	8.264e-05	0.0001775	12100	19716	0.0078	0.0055	0.534	0.136	2.089	0.367256
SMI	chr11:18269807:CAA:C	SAA1	pLoF	chr11	18269807	CAA	C	0.003433	0.003706	0.003265	12142	19757	0.0043	0.0035	1.133	0.864	1.486	0.367523
SMI	chr14:24573758:G:A	CTSG	damaging_missense	chr14	24573758	G	A	0.0008326	0.0007021	0.0009127	12107	19721	0.0072	0.0053	0.773	0.442	1.353	0.367591
SMI	chr16:89578960:C:G	CPNE7	pLoF	chr16	89578960	C	G	0.008332	0.008869	0.008011	11501	19223	0.0569	0.0304	1.086	0.907	1.3	0.367786
SMI	chr19:43259001:CG:C	PSG9	pLoF	chr19	43259001	CG	C	0.0001133	0.0001697	7.855e-05	11784	19096	0.0337	0.0368	1.859	0.482	7.163	0.367866
SMI	7:101039330:A:ATG	MUC17	pLoF	7	101039330	A	ATG	0.001276	0.001104	0.001383	11780	19164	0.034	0.0334	0.814	0.521	1.273	0.368005
SMI	chr11:4571478:C:CAG	C11orf40	pLoF	chr11	4571478	C	CAG	0.292	0.2925	0.2917	12169	19803	0.0021	0.0012	1.016	0.981	1.053	0.368064
SMI	chr6:30110488:A:G	TRIM31	damaging_missense	chr6	30110488	A	G	0.006309	0.005906	0.006557	12192	19826	0.0002	0	0.911	0.743	1.116	0.368254
SMI	chr1:100268294:G:C	RTCA	damaging_missense	chr1	100268294	G	C	7.935e-05	4.188e-05	0.0001022	11938	19567	0.0211	0.0131	0.437	0.072	2.653	0.368259
SMI	chr1:248626868:C:CTT	OR2T11	pLoF	chr1	248626868	C	CTT	0.001484	0.001301	0.001596	11913	19421	0.0231	0.0204	0.836	0.567	1.234	0.368276
SMI	chr1:204442595:G:T	PIK3C2B	damaging_missense	chr1	204442595	G	T	0.0008441	0.0009642	0.0007705	11927	19469	0.022	0.018	1.293	0.738	2.265	0.368348
SMI	chr11:44067691:C:T	ACCS	pLoF	chr11	44067691	C	T	0.0009072	0.0007395	0.00101	12170	19797	0.002	0.0015	0.781	0.456	1.338	0.368444
SMI	chr6:44287618:C:A	TCTE1	pLoF	chr6	44287618	C	A	0.0004222	0.0003286	0.0004797	12173	19806	0.0018	0.001	0.698	0.319	1.527	0.368546
SMI	chr15:88879089:G:A	HAPLN3	damaging_missense	chr15	88879089	G	A	0.005256	0.005629	0.005027	12170	19794	0.002	0.0016	1.107	0.887	1.38	0.368621
SMI	chr8:39989787:C:T	IDO2	pLoF	chr8	39989787	C	T	0.0007655	0.000632	0.0008469	11868	19483	0.0268	0.0173	0.763	0.423	1.376	0.368656
SMI	chr17:10506045:G:A	MYH1	damaging_missense	chr17	10506045	G	A	0.001643	0.001438	0.001768	12166	19794	0.0024	0.0016	0.833	0.559	1.241	0.368682
SMI	chr2:230464066:G:A	SP100	pLoF	chr2	230464066	G	A	0.0001885	0.000124	0.000228	12097	19735	0.008	0.0046	0.583	0.18	1.891	0.368696
SMI	chr12:10631153:CAG:C	STYK1	pLoF	chr12	10631153	CAG	C	7.811e-05	4.104e-05	0.0001009	12184	19821	0.0009	0.0003	0.436	0.072	2.661	0.368702
SMI	chr11:67467580:G:A	TMEM134	pLoF	chr11	67467580	G	A	0.001943	0.002136	0.001824	11940	19462	0.0209	0.0184	1.184	0.819	1.713	0.368756
SMI	chr19:48182634:A:C	ZSWIM9	damaging_missense	chr19	48182634	A	C	0.0007513	0.0008643	0.000682	12148	19795	0.0039	0.0016	1.31	0.727	2.359	0.368965
SMI	chr6:159778818:CAG:C	ACAT2	pLoF	chr6	159778818	CAG	C	0.002124	0.001887	0.00227	12190	19824	0.0004	0.0001	0.852	0.6	1.209	0.369156
SMI	chr20:56524922:C:CGTGT	FAM209A	pLoF	chr20	56524922	C	CGTGT	0.01054	0.01106	0.01023	12120	19703	0.0062	0.0062	1.075	0.918	1.257	0.369295
SMI	chr9:111328259:TG:T	OR2K2	pLoF	chr9	111328259	TG	T	0.0002342	0.000164	0.0002774	12193	19826	0.0002	0	0.618	0.216	1.767	0.369307
SMI	chrX:103724940:G:A	GLRA4	pLoF	chrX	103724940	G	A	0.004388	0.004771	0.004155	11738	19372	0.0375	0.0229	1.103	0.891	1.366	0.369358
SMI	chr1:114673741:TA:T	AMPD1	pLoF	chr1	114673741	TA	T	0.0002812	0.0002052	0.000328	12183	19819	0.001	0.0004	0.645	0.247	1.681	0.369387
SMI	chr2:218643328:T:TG	ZNF142	pLoF	chr2	218643328	T	TG	0.001164	0.0009915	0.00127	12103	19686	0.0075	0.0071	0.805	0.501	1.293	0.369417
SMI	chr19:47021664:G:A	NPAS1	damaging_missense	chr19	47021664	G	A	0.0001875	0.0001231	0.0002272	12183	19810	0.001	0.0008	0.609	0.206	1.8	0.369441
SMI	chr6:160585045:C:T	LPA	pLoF	chr6	160585045	C	T	0.03733	0.03611	0.03808	12088	19706	0.0088	0.0061	0.962	0.883	1.047	0.369663
SMI	chr4:83587295:G:A	GPAT3	damaging_missense	chr4	83587295	G	A	0.0002675	0.0003318	0.0002282	12054	19722	0.0116	0.0052	1.575	0.584	4.253	0.369719
SMI	chr1:158466495:CTTAG:C	OR10K1	pLoF	chr1	158466495	CTTAG	C	0.00161	0.001764	0.001514	12186	19810	0.0007	0.0008	1.202	0.804	1.799	0.369767
SMI	chr2:200651022:C:T	AOX1	pLoF	chr2	200651022	C	T	0.0008903	0.0007383	0.0009839	12190	19820	0.0004	0.0003	0.781	0.454	1.341	0.369771
SMI	chr22:17581115:G:C	SLC25A18	damaging_missense	chr22	17581115	G	C	0.0006154	0.0004984	0.0006871	12039	19648	0.0128	0.009	0.742	0.387	1.424	0.36979
SMI	chr1:1332532:TC:T	TAS1R3	pLoF	chr1	1332532	TC	T	0.0002504	0.000329	0.0002021	12158	19794	0.003	0.0016	1.588	0.578	4.367	0.369847
SMI	chr12:49325792:C:T	TROAP	pLoF	chr12	49325792	C	T	0.0005626	0.0004516	0.0006308	12180	19815	0.0012	0.0006	0.739	0.382	1.431	0.369899
SMI	7:48516805:TA:T	ABCA13	pLoF	7	48516805	TA	T	4.722e-05	8.27e-05	2.541e-05	12092	19677	0.0084	0.0075	2.883	0.285	29.18	0.369974
SMI	chr14:36874978:G:A	SLC25A21	damaging_missense	chr14	36874978	G	A	0.0006201	0.0007124	0.0005636	11931	19517	0.0216	0.0156	1.35	0.7	2.603	0.370142
SMI	chr18:75288293:C:A	TSHZ1	damaging_missense	chr18	75288293	C	A	0.0006559	0.0005331	0.0007314	12193	19826	0.0002	0	0.75	0.4	1.407	0.370145
SMI	7:152007826:G:A	GALNTL5	pLoF	7	152007826	G	A	0.0003395	0.0004297	0.0002851	11637	19290	0.0458	0.027	1.499	0.618	3.637	0.370193
SMI	chr19:6375504:C:CT	PSPN	pLoF	chr19	6375504	C	CT	0.0001874	0.000123	0.0002271	12194	19818	0.0001	0.0004	0.584	0.18	1.895	0.370289
SMI	chr14:64951650:GCCCTGCAGTGT:G	RAB15	pLoF	chr14	64951650	GCCCTGCAGTGT	G	0.0003809	0.0002926	0.0004349	11963	19544	0.019	0.0142	0.684	0.298	1.569	0.37036
SMI	chr16:20781066:G:A	ACSM3	pLoF	chr16	20781066	G	A	0.00425	0.004514	0.004088	12183	19816	0.001	0.0005	1.12	0.874	1.434	0.370574
SMI	chr15:90241854:CG:C	GDPGP1	pLoF	chr15	90241854	CG	C	0.0001406	0.0002051	0.0001009	12190	19816	0.0004	0.0005	1.746	0.515	5.911	0.37069
SMI	chr2:107859200:C:T	RGPD4	pLoF	chr2	107859200	C	T	0.002507	0.002673	0.002404	12158	19756	0.003	0.0035	1.157	0.84	1.594	0.370797
SMI	chr3:121694457:TTTTTC:T	GOLGB1	pLoF	chr3	121694457	TTTTTC	T	0.0004841	0.000574	0.0004287	12195	19826	0	0	1.397	0.672	2.905	0.370818
SMI	chr17:3615389:GC:G	SHPK	pLoF	chr17	3615389	GC	G	0.0001587	0.000209	0.0001279	11964	19540	0.0189	0.0144	1.807	0.495	6.6	0.370856
SMI	chr15:73322587:CCAAA:C	HCN4	pLoF	chr15	73322587	CCAAA	C	0.0002344	0.0001641	0.0002776	12187	19816	0.0007	0.0005	0.619	0.216	1.771	0.370988
SMI	chr6:149970071:C:CA	ULBP1	pLoF	chr6	149970071	C	CA	0.002731	0.002952	0.002596	12027	19642	0.0138	0.0093	1.152	0.845	1.572	0.371108
SMI	chr11:36593339:T:TA	RAG2	pLoF	chr11	36593339	T	TA	0.00089	0.000738	0.0009836	12195	19826	0	0	0.781	0.455	1.342	0.371229
SMI	chr4:5456811:C:G	STK32B	damaging_missense	chr4	5456811	C	G	0.0001894	0.0001248	0.0002289	12019	19660	0.0144	0.0084	0.584	0.18	1.897	0.371232
SMI	chr8:68331151:C:T	C8orf34	pLoF	chr8	68331151	C	T	0.0003282	0.0004104	0.0002776	12184	19813	0.0009	0.0007	1.499	0.617	3.64	0.371286
SMI	chr16:54285381:G:C	IRX3	damaging_missense	chr16	54285381	G	C	0.006978	0.007517	0.006647	12172	19784	0.0019	0.0021	1.091	0.901	1.322	0.37134
SMI	chr17:81694943:G:A	HGS	damaging_missense	chr17	81694943	G	A	4.695e-05	8.22e-05	2.527e-05	12165	19783	0.0025	0.0022	2.87	0.284	28.989	0.371565
SMI	chr2:223894299:G:A	WDFY1	pLoF	chr2	223894299	G	A	4.704e-05	8.241e-05	2.531e-05	12135	19756	0.0049	0.0035	2.869	0.284	28.947	0.371583
SMI	7:48376564:T:A	ABCA13	pLoF	7	48376564	T	A	0.000299	0.0003733	0.0002536	12055	19713	0.0115	0.0057	1.532	0.601	3.903	0.371816
SMI	7:102757908:GT:G	FAM185A	pLoF	7	102757908	GT	G	0.0003322	0.0002501	0.0003824	11997	19612	0.0162	0.0108	0.667	0.275	1.622	0.371941
SMI	chr20:36889291:G:A	TLDC2	damaging_missense	chr20	36889291	G	A	0.0001442	8.456e-05	0.0001806	11826	19379	0.0303	0.0226	0.537	0.137	2.103	0.371986
SMI	chr4:158717095:CAT:C	PPID	pLoF	chr4	158717095	CAT	C	0.003126	0.002832	0.003306	12184	19810	0.0009	0.0008	0.877	0.656	1.171	0.372125
SMI	chr9:130678565:G:A	PRDM12	damaging_missense	chr9	130678565	G	A	0.0001609	0.0002126	0.0001294	11761	19321	0.0356	0.0255	1.805	0.493	6.601	0.372154
SMI	chr18:63798702:T:C	SERPINB7	damaging_missense	chr18	63798702	T	C	0.008873	0.009392	0.008553	12191	19818	0.0003	0.0004	0.925	0.779	1.098	0.372193
SMI	chr11:15240506:G:A	INSC	damaging_missense	chr11	15240506	G	A	0.004535	0.004118	0.004791	12020	19620	0.0144	0.0104	0.896	0.703	1.141	0.372196
SMI	chr20:20052678:G:A	CRNKL1	pLoF	chr20	20052678	G	A	0.001984	0.002133	0.001892	12191	19822	0.0003	0.0002	1.18	0.82	1.697	0.372328
SMI	chr19:51717183:G:A	HAS1	damaging_missense	chr19	51717183	G	A	0.0004293	0.0003346	0.0004874	11955	19490	0.0197	0.017	0.7	0.32	1.532	0.372346
SMI	chr16:4783734:C:G	2026-09-12	damaging_missense	chr16	4783734	C	G	0.000329	0.0004114	0.0002783	12153	19765	0.0034	0.0031	1.497	0.617	3.629	0.372373
SMI	chr19:55186344:G:A	PTPRH	pLoF	chr19	55186344	G	A	0.002706	0.00243	0.002875	11935	19478	0.0213	0.0176	0.867	0.634	1.186	0.372388
SMI	chr12:9922155:A:G	CLEC2A	damaging_missense	chr12	9922155	A	G	0.007578	0.007159	0.007836	12153	19780	0.0034	0.0023	0.918	0.762	1.107	0.372486
SMI	chr17:69154324:C:CACCTGGAA	ABCA10	pLoF	chr17	69154324	C	CACCTGGAA	0.04808	0.04878	0.04765	12094	19749	0.0083	0.0039	1.036	0.959	1.119	0.372622
SMI	chr1:47030032:G:T	CYP4X1	pLoF	chr1	47030032	G	T	4.706e-05	8.252e-05	2.531e-05	12119	19756	0.0062	0.0035	2.866	0.283	29.015	0.37267
SMI	chr19:17278959:C:T	BABAM1	damaging_missense	chr19	17278959	C	T	0.0001569	0.0002062	0.0001266	12126	19748	0.0057	0.0039	1.803	0.493	6.59	0.372779
SMI	chr2:182728918:G:C	DNAJC10	damaging_missense	chr2	182728918	G	C	0.0001562	0.0002052	0.0001261	12185	19819	0.0008	0.0004	1.802	0.493	6.582	0.37286
SMI	chr1:97699409:G:C	DPYD	damaging_missense	chr1	97699409	G	C	0.0004686	0.0003691	0.0005297	12191	19821	0.0003	0.0003	0.713	0.339	1.5	0.373147
SMI	chr5:140850095:C:T	PCDHA9	pLoF	chr5	140850095	C	T	0.0006476	0.0007883	0.0005611	12052	19603	0.0117	0.0112	1.301	0.729	2.321	0.373288
SMI	chr10:45743424:T:C	WASHC2C	damaging_missense	chr10	45743424	T	C	0.001658	0.001438	0.001793	12169	19794	0.0021	0.0016	0.835	0.561	1.243	0.373302
SMI	7:44572632:C:T	DDX56	damaging_missense	7	44572632	C	T	0.004952	0.00484	0.00502	12189	19820	0.0005	0.0003	0.901	0.717	1.133	0.373319
SMI	chr1:160307174:G:A	COPA	damaging_missense	chr1	160307174	G	A	4.811e-05	8.481e-05	2.579e-05	11791	19385	0.0331	0.0222	2.859	0.283	28.891	0.373379
SMI	chr22:20043371:A:G	TANGO2	damaging_missense	chr22	20043371	A	G	0.0002218	0.0002931	0.0001783	11941	19625	0.0208	0.0101	1.636	0.553	4.835	0.373382
SMI	chr20:35740871:CCATTTTCTCTAAACGCCTAGGAAGAGAACAAGACAATTTCTTGAGTAAACATTTCTCTTACAATGTGAAACAAGTTTCACTCTTGTTGCCTATATCGTCTAA:C	RBM39	pLoF	chr20	35740871	CCATTTTCTCTAAACGCCTAGGAAGAGAACAAGACAATTTCTTGAGTAAACATTTCTCTTACAATGTGAAACAAGTTTCACTCTTGTTGCCTATATCGTCTAA	C	1.572e-05	0	2.535e-05	12079	19724	0.0095	0.0051	0.165	0.003	8.753	0.373582
SMI	chr16:790628:T:C	CHTF18	damaging_missense	chr16	790628	T	C	0.008876	0.009674	0.008387	12094	19732	0.0083	0.0047	1.08	0.912	1.278	0.3739
SMI	chr4:151586654:G:T	FAM160A1	damaging_missense	chr4	151586654	G	T	4.713e-05	8.254e-05	2.537e-05	12115	19711	0.0066	0.0058	2.864	0.282	29.133	0.373908
SMI	chr5:150447645:A:G	RPS14	damaging_missense	chr5	150447645	A	G	0.0002503	0.0003288	0.0002021	12166	19794	0.0024	0.0016	1.582	0.575	4.351	0.373917
SMI	chr11:117917174:G:GC	TMPRSS13	pLoF	chr11	117917174	G	GC	0.00102	0.0008565	0.001119	11676	19217	0.0426	0.0307	0.791	0.472	1.325	0.37392
SMI	chr22:20995830:AC:A	LZTR1	pLoF	chr22	20995830	AC	A	7.904e-05	0.0001251	5.093e-05	11992	19636	0.0167	0.0096	2.261	0.374	13.653	0.373988
SMI	chr11:57808405:C:T	CTNND1	damaging_missense	chr11	57808405	C	T	0.0008758	0.0009854	0.0008084	12178	19793	0.0014	0.0017	1.281	0.742	2.212	0.374017
SMI	chrX:54923646:C:T	TRO	pLoF	chrX	54923646	C	T	1.565e-05	0	2.526e-05	12156	19797	0.0032	0.0015	0.165	0.003	8.781	0.374399
SMI	chr3:51944521:CAAGT:C	PARP3	pLoF	chr3	51944521	CAAGT	C	0.0001409	8.226e-05	0.000177	12157	19771	0.0031	0.0028	0.538	0.137	2.112	0.374464
SMI	chr10:125816450:T:C	UROS	damaging_missense	chr10	125816450	T	C	0.0001562	0.0002052	0.0001261	12183	19819	0.001	0.0004	1.799	0.492	6.57	0.374482
SMI	chr6:11185451:G:A	NEDD9	damaging_missense	chr6	11185451	G	A	0.0001875	0.0002461	0.0001514	12189	19817	0.0005	0.0005	1.703	0.526	5.517	0.374561
SMI	7:5065519:T:C	RBAK	damaging_missense	7	5065519	T	C	0.0003279	0.000246	0.0003783	12195	19825	0	0.0001	0.669	0.275	1.625	0.374571
SMI	chr16:2046238:G:A	NTHL1	pLoF	chr16	2046238	G	A	0.0006781	0.0007881	0.0006107	12055	19649	0.0115	0.0089	1.325	0.712	2.466	0.374594
SMI	chr9:76350900:G:A	PCSK5	damaging_missense	chr9	76350900	G	A	0.0005631	0.0004518	0.0006316	12174	19791	0.0017	0.0018	0.735	0.373	1.45	0.374649
SMI	chr16:30555758:G:C	ZNF764	damaging_missense	chr16	30555758	G	C	0.0001874	0.000246	0.0001513	12195	19825	0	0.0001	1.703	0.526	5.513	0.374664
SMI	chr17:28748598:C:T	TRAF4	damaging_missense	chr17	28748598	C	T	0.000188	0.0001235	0.0002276	12144	19770	0.0042	0.0028	0.612	0.207	1.81	0.374686
SMI	chr6:31811182:C:T	HSPA1L	damaging_missense	chr6	31811182	C	T	0.00114	0.0009841	0.001236	12194	19823	0.0001	0.0002	0.808	0.505	1.293	0.374727
SMI	chr11:108407146:C:A	C11orf65	pLoF	chr11	108407146	C	A	0.0007689	0.0006196	0.0008605	12105	19757	0.0074	0.0035	0.767	0.427	1.377	0.374844
SMI	chr2:169518270:C:T	AC093899.2	damaging_missense	chr2	169518270	C	T	0.0002343	0.000164	0.0002775	12192	19818	0.0002	0.0004	0.621	0.217	1.777	0.374909
SMI	chr6:26444151:C:T	BTN3A3	pLoF	chr6	26444151	C	T	0.0001874	0.000123	0.000227	12194	19826	0.0001	0	0.587	0.181	1.905	0.374925
SMI	chr6:169672384:G:A	AL031315.1	pLoF	chr6	169672384	G	A	0.0005491	0.0006592	0.0004814	12136	19733	0.0048	0.0047	1.364	0.687	2.709	0.375014
SMI	chr11:19933648:G:C	NAV2	damaging_missense	chr11	19933648	G	C	0.125	0.1229	0.1263	12193	19826	0.0002	0	0.978	0.932	1.027	0.375033
SMI	chr4:26748410:G:C	TBC1D19	pLoF	chr4	26748410	G	C	0.002712	0.002473	0.00286	12133	19757	0.0051	0.0035	0.869	0.637	1.185	0.37505
SMI	chr21:29006524:TAACACTG:T	RWDD2B	pLoF	chr21	29006524	TAACACTG	T	0.0002344	0.0001641	0.0002776	12185	19816	0.0008	0.0005	0.622	0.217	1.778	0.375115
SMI	chr16:67228631:AGTGAGTGTCCCCCACCGCCAGCCCAG:A	TMEM208	pLoF	chr16	67228631	AGTGAGTGTCCCCCACCGCCAGCCCAG	A	7.841e-05	4.123e-05	0.0001012	12128	19755	0.0055	0.0036	0.441	0.072	2.691	0.375174
SMI	chr3:47265804:G:T	KIF9	damaging_missense	chr3	47265804	G	T	0.0005637	0.0004526	0.000632	12152	19780	0.0035	0.0023	0.736	0.373	1.45	0.375267
SMI	chr22:46363187:CCTGATGGTTCAAATTGAAGTTTCATTA:C	CELSR1	pLoF	chr22	46363187	CCTGATGGTTCAAATTGAAGTTTCATTA	C	0.02118	0.0206	0.02153	11943	19553	0.0207	0.0138	0.95	0.849	1.064	0.375302
SMI	chr4:88654074:C:T	HERC3	damaging_missense	chr4	88654074	C	T	9.588e-05	4.226e-05	0.0001285	11831	19457	0.0298	0.0186	0.519	0.122	2.211	0.375355
SMI	chr2:176124002:C:T	HOXD9	pLoF	chr2	176124002	C	T	0.0001877	0.0002464	0.0001516	12173	19795	0.0018	0.0016	1.701	0.525	5.506	0.375392
SMI	chr1:77044345:G:A	ST6GALNAC5	damaging_missense	chr1	77044345	G	A	4.687e-05	8.206e-05	2.523e-05	12186	19816	0.0007	0.0005	2.844	0.282	28.695	0.375442
SMI	chr6:43262979:G:A	TTBK1	damaging_missense	chr6	43262979	G	A	0.0008902	0.0007791	0.0009585	12193	19823	0.0002	0.0002	0.785	0.459	1.342	0.375792
SMI	chr17:63837625:G:A	SMARCD2	pLoF	chr17	63837625	G	A	0.0003041	0.0003789	0.0002582	11877	19364	0.0261	0.0233	1.525	0.599	3.882	0.375965
SMI	chr3:38313457:A:T	SLC22A14	pLoF	chr3	38313457	A	T	0.001554	0.001732	0.001445	12125	19729	0.0057	0.0049	1.203	0.799	1.811	0.375979
SMI	chr16:84222972:A:G	KCNG4	damaging_missense	chr16	84222972	A	G	0.002096	0.001891	0.002223	12166	19796	0.0024	0.0015	0.853	0.6	1.213	0.375989
SMI	chr19:58548166:C:G	TRIM28	damaging_missense	chr19	58548166	C	G	0.0001878	0.0001234	0.0002274	12159	19793	0.003	0.0017	0.587	0.181	1.908	0.37611
SMI	chr11:133844317:C:CG	SPATA19	pLoF	chr11	133844317	C	CG	0.0003311	0.000414	0.0002801	12077	19638	0.0097	0.0095	1.492	0.615	3.617	0.376159
SMI	chr17:48816994:G:A	TTLL6	pLoF	chr17	48816994	G	A	1.586e-05	0	2.557e-05	11968	19553	0.0186	0.0138	0.166	0.003	8.85	0.376205
SMI	chr17:15605362:G:A	AC005324.3	pLoF	chr17	15605362	G	A	0.00503	0.004701	0.005232	12018	19590	0.0145	0.0119	0.902	0.719	1.133	0.376368
SMI	chr6:100766573:G:A	ASCC3	pLoF	chr6	100766573	G	A	0.0002039	0.0001649	0.0002278	12126	19751	0.0057	0.0038	0.606	0.2	1.839	0.376393
SMI	chr1:109739861:A:C	GSTM3	pLoF	chr1	109739861	A	C	0.0001888	0.0002488	0.0001522	12060	19717	0.0111	0.0055	1.699	0.525	5.503	0.376401
SMI	7:73769649:G:A	CLDN3	damaging_missense	7	73769649	G	A	7.808e-05	4.1e-05	0.0001009	12194	19825	0.0001	0.0001	0.442	0.072	2.698	0.37644
SMI	chr15:55915685:G:A	NEDD4	pLoF	chr15	55915685	G	A	0.0001874	0.000123	0.000227	12195	19826	0	0	0.588	0.181	1.909	0.376509
SMI	chr1:100152388:C:CT	LRRC39	pLoF	chr1	100152388	C	CT	0.000188	0.0001235	0.0002277	12148	19766	0.0039	0.003	0.588	0.181	1.908	0.37655
SMI	chr3:5188004:TC:T	EDEM1	pLoF	chr3	5188004	TC	T	0.0002656	0.0003283	0.0002271	12184	19816	0.0009	0.0005	1.565	0.58	4.221	0.376584
SMI	chr19:40627836:A:ATGAC	LTBP4	pLoF	chr19	40627836	A	ATGAC	0.0001902	0.0002512	0.0001531	11943	19597	0.0207	0.0116	1.7	0.524	5.508	0.376616
SMI	chr5:139887416:G:A	NRG2	damaging_missense	chr5	139887416	G	A	1.564e-05	0	2.526e-05	12170	19794	0.002	0.0016	0.166	0.003	8.866	0.376695
SMI	chr10:27039984:G:A	ANKRD26	pLoF	chr10	27039984	G	A	0.0004688	0.0003693	0.0005299	12186	19814	0.0007	0.0006	0.715	0.34	1.504	0.376828
SMI	chr2:135230666:G:A	ZRANB3	pLoF	chr2	135230666	G	A	0.0001249	8.201e-05	0.0001513	12194	19824	0.0001	0.0001	0.526	0.126	2.188	0.376955
SMI	chr9:19786505:G:A	SLC24A2	damaging_missense	chr9	19786505	G	A	7.808e-05	4.101e-05	0.0001009	12193	19824	0.0002	0.0001	0.443	0.073	2.698	0.377037
SMI	chr4:154333014:G:GCTGC	DCHS2	pLoF	chr4	154333014	G	GCTGC	7.807e-05	4.1e-05	0.0001009	12195	19826	0	0	0.443	0.073	2.701	0.377095
SMI	chr19:38926264:G:A	AC011455.2	pLoF	chr19	38926264	G	A	0.0003116	0.0003938	0.0002623	11427	19064	0.063	0.0384	1.524	0.599	3.878	0.377105
SMI	chr19:814623:TG:T	PLPPR3	pLoF	chr19	814623	TG	T	0.002536	0.002757	0.0024	12151	19794	0.0036	0.0016	1.154	0.839	1.588	0.377167
SMI	chr1:201206555:GAA:G	IGFN1	pLoF	chr1	201206555	GAA	G	0.0008745	0.000738	0.0009584	12195	19825	0	0.0001	0.783	0.454	1.348	0.377198
SMI	chr19:38407003:C:T	FAM98C	pLoF	chr19	38407003	C	T	0.000237	0.0001662	0.0002804	12032	19613	0.0134	0.0107	0.623	0.218	1.782	0.377216
SMI	chr1:109604015:C:G	GNAT2	damaging_missense	chr1	109604015	C	G	0.000422	0.0003283	0.0004797	12183	19806	0.001	0.001	0.703	0.321	1.538	0.377341
SMI	chr11:4545229:CT:C	OR52M1	pLoF	chr11	4545229	CT	C	0.002392	0.002627	0.002247	12181	19800	0.0011	0.0013	1.158	0.836	1.604	0.377379
SMI	chr16:30088695:G:A	TBX6	pLoF	chr16	30088695	G	A	0.0001877	0.0001233	0.0002273	12166	19799	0.0024	0.0014	0.588	0.181	1.91	0.377406
SMI	chr3:8627730:T:TCTCC	SSUH2	pLoF	chr3	8627730	T	TCTCC	0.0005336	0.0004123	0.0006081	12126	19735	0.0057	0.0046	0.729	0.361	1.471	0.377472
SMI	chr12:88049400:CTTCT:C	CEP290	pLoF	chr12	88049400	CTTCT	C	0.000188	0.000247	0.0001517	12148	19774	0.0039	0.0026	1.697	0.524	5.492	0.37748
SMI	chr2:8776789:G:A	KIDINS220	damaging_missense	chr2	8776789	G	A	0.0002813	0.0002052	0.0003281	12183	19814	0.001	0.0006	0.649	0.249	1.695	0.377611
SMI	chr13:60112177:ATTTG:A	DIAPH3	pLoF	chr13	60112177	ATTTG	A	0.0001406	8.211e-05	0.0001766	12179	19817	0.0013	0.0005	0.54	0.138	2.121	0.377654
SMI	chr2:219386687:T:G	DNPEP	damaging_missense	chr2	219386687	T	G	0.0002823	0.0002062	0.0003289	12125	19760	0.0057	0.0033	0.649	0.249	1.695	0.377737
SMI	chr8:6870719:C:T	DEFB1	damaging_missense	chr8	6870719	C	T	4.7e-05	8.232e-05	2.53e-05	12148	19766	0.0039	0.003	2.829	0.281	28.515	0.377791
SMI	chr13:45713191:G:GC	SPERT	pLoF	chr13	45713191	G	GC	1.566e-05	0	2.528e-05	12154	19782	0.0034	0.0022	0.167	0.003	8.916	0.377955
SMI	chr13:45713197:C:CA	SPERT	pLoF	chr13	45713197	C	CA	1.565e-05	0	2.526e-05	12165	19794	0.0025	0.0016	0.167	0.003	8.916	0.377955
SMI	chr19:8962428:GAAGT:G	MUC16	pLoF	chr19	8962428	GAAGT	G	0.002514	0.002829	0.00232	12194	19825	0.0001	0.0001	1.154	0.84	1.585	0.37797
SMI	chr1:117013649:T:C	CD101	damaging_missense	chr1	117013649	T	C	7.808e-05	4.101e-05	0.0001009	12192	19825	0.0002	0.0001	0.443	0.073	2.706	0.377984
SMI	chr16:20802886:TC:T	ERI2	pLoF	chr16	20802886	TC	T	7.82e-05	0.0001233	5.049e-05	12167	19804	0.0023	0.0011	2.244	0.372	13.544	0.377997
SMI	chr13:110638477:C:T	NAXD	pLoF	chr13	110638477	C	T	0.002362	0.002137	0.002501	12168	19790	0.0022	0.0018	0.861	0.618	1.201	0.378078
SMI	7:151192796:TC:T	IQCA1L	pLoF	7	151192796	TC	T	0.0003295	0.0002472	0.0003801	12137	19733	0.0048	0.0047	0.67	0.275	1.631	0.378083
SMI	7:28956287:A:G	TRIL	damaging_missense	7	28956287	A	G	0.002811	0.003034	0.002673	12194	19826	0.0001	0	1.146	0.847	1.551	0.378261
SMI	chr20:62318636:G:A	LAMA5	pLoF	chr20	62318636	G	A	1.596e-05	0	2.569e-05	11876	19462	0.0262	0.0184	0.167	0.003	8.933	0.378369
SMI	chr1:145873243:G:GC	ANKRD35	pLoF	chr1	145873243	G	GC	0.0009058	0.0007791	0.0009837	12194	19823	0.0001	0.0002	0.787	0.461	1.342	0.378469
SMI	chr17:82441056:G:GA	HEXD	pLoF	chr17	82441056	G	GA	0.0001586	0.000209	0.0001278	11961	19566	0.0192	0.0131	1.789	0.49	6.524	0.378507
SMI	chr11:67612179:G:A	NDUFV1	damaging_missense	chr11	67612179	G	A	0.0001569	0.0002061	0.0001267	12128	19739	0.0055	0.0044	1.789	0.49	6.529	0.378523
SMI	chr12:50814190:AAAGT:A	ATF1	pLoF	chr12	50814190	AAAGT	A	4.686e-05	8.204e-05	2.523e-05	12189	19818	0.0005	0.0004	2.825	0.28	28.54	0.378762
SMI	chr12:56237289:G:A	SLC39A5	pLoF	chr12	56237289	G	A	0.0001407	8.208e-05	0.0001767	12183	19802	0.001	0.0012	0.541	0.138	2.125	0.378831
SMI	7:30425639:CAG:C	NOD1	pLoF	7	30425639	CAG	C	0.002713	0.002432	0.002885	12131	19757	0.0052	0.0035	0.87	0.638	1.186	0.378913
SMI	chr17:30078331:C:T	EFCAB5	pLoF	chr17	30078331	C	T	0.003202	0.002912	0.003381	12190	19819	0.0004	0.0004	0.88	0.661	1.171	0.378986
SMI	chr2:174380670:T:C	CIR1	damaging_missense	chr2	174380670	T	C	0.0002655	0.000328	0.000227	12195	19826	0	0	1.561	0.579	4.208	0.378995
SMI	chr12:6620368:G:T	LPAR5	damaging_missense	chr12	6620368	G	T	0.0007496	0.0008611	0.000681	12193	19823	0.0002	0.0002	1.295	0.728	2.305	0.379015
SMI	chr6:99443648:C:A	USP45	pLoF	chr6	99443648	C	A	0.00011	0.0001656	7.596e-05	12077	19747	0.0097	0.004	1.978	0.433	9.05	0.379091
SMI	chr20:25288425:G:C	PYGB	damaging_missense	chr20	25288425	G	C	0.0006229	0.0005067	0.0006937	11842	19461	0.029	0.0184	0.746	0.389	1.433	0.379116
SMI	chr2:27664300:T:C	SLC4A1AP	damaging_missense	chr2	27664300	T	C	0.0002343	0.0001641	0.0002774	12191	19824	0.0003	0.0001	0.624	0.218	1.785	0.37918
SMI	chr6:144187179:T:TA	STX11	pLoF	chr6	144187179	T	TA	0.0008121	0.0006563	0.000908	12190	19824	0.0004	0.0001	0.775	0.439	1.368	0.379185
SMI	chr12:110880037:GA:G	CCDC63	pLoF	chr12	110880037	GA	G	7.845e-05	4.125e-05	0.0001013	12121	19746	0.0061	0.004	0.444	0.073	2.714	0.379376
SMI	chr11:46726120:G:A	F2	damaging_missense	chr11	46726120	G	A	7.814e-05	0.0001231	5.047e-05	12182	19812	0.0011	0.0007	2.236	0.372	13.458	0.379487
SMI	chr1:180880147:G:A	XPR1	damaging_missense	chr1	180880147	G	A	1.563e-05	0	2.524e-05	12183	19811	0.001	0.0008	0.168	0.003	8.983	0.379641
SMI	chr2:27507302:C:CA	GCKR	pLoF	chr2	27507302	C	CA	0.001192	0.001031	0.00129	12129	19760	0.0054	0.0033	0.811	0.508	1.294	0.379884
SMI	chr11:125910448:C:T	DDX25	pLoF	chr11	125910448	C	T	0.0001884	0.0001238	0.0002281	12115	19731	0.0066	0.0048	0.59	0.182	1.916	0.380115
SMI	chr19:55191730:C:A	PTPRH	pLoF	chr19	55191730	C	A	0.0001898	0.0001248	0.0002296	12019	19597	0.0144	0.0116	0.59	0.182	1.917	0.380154
SMI	chr1:62273678:G:A	KANK4	pLoF	chr1	62273678	G	A	0.0001562	0.0002051	0.0001261	12191	19819	0.0003	0.0004	1.785	0.489	6.515	0.380171
SMI	chr12:80296955:CA:C	OTOGL	pLoF	chr12	80296955	CA	C	0.0003754	0.0004525	0.0003282	12156	19807	0.0032	0.001	1.452	0.631	3.34	0.380199
SMI	chr11:6169598:A:T	OR52B2	pLoF	chr11	6169598	A	T	0.0009214	0.000779	0.001009	12195	19822	0	0.0002	0.789	0.464	1.341	0.380236
SMI	chr8:22177876:T:C	BMP1	damaging_missense	chr8	22177876	T	C	0.0002872	0.0002109	0.0003337	11854	19479	0.028	0.0175	0.651	0.249	1.699	0.380294
SMI	chr2:218629559:T:C	PLCD4	damaging_missense	chr2	218629559	T	C	0.002715	0.002444	0.00288	11865	19444	0.0271	0.0193	0.87	0.638	1.187	0.380296
SMI	chr5:140458629:G:A	ANKHD1	damaging_missense	chr5	140458629	G	A	0.0001899	0.0001255	0.0002291	11955	19644	0.0197	0.0092	0.59	0.182	1.918	0.380306
SMI	chr1:200608872:G:T	KIF14	damaging_missense	chr1	200608872	G	T	0.0003751	0.0004518	0.000328	12174	19820	0.0017	0.0003	1.452	0.631	3.339	0.380378
SMI	chr18:11886717:AGGAGGACAGGG:A	MPPE1	pLoF	chr18	11886717	AGGAGGACAGGG	A	0.0001877	0.0002466	0.0001515	12166	19798	0.0024	0.0014	1.691	0.523	5.469	0.380416
SMI	chr15:41870269:G:A	SPTBN5	pLoF	chr15	41870269	G	A	0.02281	0.0225	0.02299	12112	19723	0.0068	0.0052	0.953	0.855	1.062	0.380424
SMI	chrX:11664723:G:C	ARHGAP6	damaging_missense	chrX	11664723	G	C	0.001302	0.001073	0.001443	12113	19750	0.0067	0.0038	0.847	0.584	1.228	0.380573
SMI	chr3:62753755:G:A	CADPS	damaging_missense	chr3	62753755	G	A	0.00052	0.0004142	0.000585	12072	19659	0.0101	0.0084	0.728	0.358	1.48	0.380649
SMI	chr10:21538832:G:A	MLLT10	pLoF	chr10	21538832	G	A	7.833e-05	4.12e-05	0.0001011	12136	19779	0.0048	0.0024	0.446	0.073	2.715	0.380655
SMI	chr1:117120939:G:T	TRIM45	pLoF	chr1	117120939	G	T	0.0001407	8.216e-05	0.0001767	12172	19808	0.0019	0.0009	0.542	0.138	2.131	0.380704
SMI	chr19:49543160:AG:A	RCN3	pLoF	chr19	49543160	AG	A	7.867e-05	4.143e-05	0.0001015	12068	19712	0.0104	0.0058	0.445	0.073	2.72	0.380964
SMI	chr5:72326680:ACC:A	PTCD2	pLoF	chr5	72326680	ACC	A	0.000188	0.0002468	0.0001518	12156	19764	0.0032	0.0031	1.69	0.522	5.465	0.381055
SMI	chr11:74302373:C:T	P4HA3	damaging_missense	chr11	74302373	C	T	0.0006949	0.0005817	0.0007643	12033	19625	0.0133	0.0101	0.76	0.412	1.404	0.381071
SMI	chr5:35705769:G:T	SPEF2	pLoF	chr5	35705769	G	T	0.001721	0.001522	0.001844	12153	19799	0.0034	0.0014	0.84	0.57	1.24	0.381146
SMI	chr20:49233694:G:A	DDX27	damaging_missense	chr20	49233694	G	A	0.0003776	0.00029	0.0004312	12069	19712	0.0103	0.0058	0.69	0.301	1.583	0.381167
SMI	chr3:57429707:T:G		damaging_missense	chr3	57429707	T	G	0.0018	0.001974	0.001693	12161	19792	0.0028	0.0017	1.185	0.81	1.733	0.381205
SMI	chr18:580696:G:C	CETN1	damaging_missense	chr18	580696	G	C	0.0001874	0.000123	0.000227	12195	19826	0	0	0.591	0.182	1.92	0.381333
SMI	chr19:50442260:AGACCT:A	MYBPC2	pLoF	chr19	50442260	AGACCT	A	0.0004317	0.0003404	0.0004866	11752	19522	0.0363	0.0153	0.705	0.322	1.543	0.381358
SMI	chr16:88715642:G:A	PIEZO1	damaging_missense	chr16	88715642	G	A	0.01053	0.01078	0.01038	12155	19748	0.0033	0.0039	1.073	0.916	1.257	0.381426
SMI	chr3:11809637:G:A	TAMM41	damaging_missense	chr3	11809637	G	A	7.81e-05	4.102e-05	0.0001009	12188	19821	0.0006	0.0003	0.445	0.072	2.731	0.381435
SMI	chr10:133457420:G:A	SCART1	damaging_missense	chr10	133457420	G	A	1.565e-05	0	2.526e-05	12161	19796	0.0028	0.0015	0.169	0.003	9.054	0.381507
SMI	chr6:136924217:G:T	SLC35D3	damaging_missense	chr6	136924217	G	T	0.0001875	0.0001231	0.0002271	12188	19812	0.0006	0.0007	0.591	0.182	1.92	0.381514
SMI	chr5:90705484:G:A	ADGRV1	damaging_missense	chr5	90705484	G	A	7.808e-05	4.1e-05	0.0001009	12194	19823	0.0001	0.0002	0.445	0.073	2.726	0.381536
SMI	chr2:167243979:C:T	XIRP2	pLoF	chr2	167243979	C	T	0.0001874	0.000123	0.000227	12195	19826	0	0	0.591	0.182	1.92	0.381687
SMI	chr20:58228328:ACTCGGAACAT:A	ANKRD60	pLoF	chr20	58228328	ACTCGGAACAT	A	0.0001892	0.000125	0.0002282	12002	19716	0.0158	0.0055	0.591	0.182	1.921	0.38192
SMI	chr2:70963192:C:T	ATP6V1B1	damaging_missense	chr2	70963192	C	T	0.006128	0.006228	0.006066	12042	19618	0.0126	0.0105	0.913	0.744	1.12	0.381983
SMI	chrX:56284326:T:A	KLF8	pLoF	chrX	56284326	T	A	0.0002243	0.000297	0.0001801	11784	19430	0.0337	0.02	1.478	0.616	3.548	0.382157
SMI	chr10:35641108:G:T	FZD8	damaging_missense	chr10	35641108	G	T	7.991e-05	4.214e-05	0.000103	11866	19421	0.027	0.0204	0.446	0.073	2.725	0.382253
SMI	chr5:140871063:G:T	PCDHA11	damaging_missense	chr5	140871063	G	T	7.81e-05	4.101e-05	0.0001009	12191	19819	0.0003	0.0004	0.447	0.073	2.727	0.38246
SMI	chr2:170391605:GA:G	MYO3B	pLoF	chr2	170391605	GA	G	0.0001568	0.000206	0.0001266	12136	19742	0.0048	0.0042	1.781	0.488	6.503	0.382492
SMI	chr1:202742654:C:T	KDM5B	pLoF	chr1	202742654	C	T	0.001472	0.001646	0.001366	12154	19771	0.0034	0.0028	1.203	0.794	1.823	0.382524
SMI	chr12:50351999:CTG:C	FAM186A	pLoF	chr12	50351999	CTG	C	0.0001887	0.0002476	0.0001524	12118	19686	0.0063	0.0071	1.687	0.522	5.458	0.382553
SMI	chr6:49786679:T:A	PGK 2.00	damaging_missense	chr6	49786679	T	A	0.0005465	0.00041	0.0006305	12195	19826	0	0	0.74	0.376	1.456	0.382774
SMI	chr5:62372551:G:GGT	KIF2A	pLoF	chr5	62372551	G	GGT	7.831e-05	0.0001234	5.057e-05	12152	19773	0.0035	0.0027	2.229	0.369	13.477	0.382793
SMI	chr16:48227950:T:TG	ABCC11	pLoF	chr16	48227950	T	TG	0.0001949	0.0002579	0.0001566	11632	19151	0.0462	0.034	1.686	0.521	5.454	0.382858
SMI	chr19:48911185:T:C	NUCB1	damaging_missense	chr19	48911185	T	C	0.0001969	0.0001309	0.0002367	11462	19013	0.0601	0.041	0.592	0.182	1.923	0.382977
SMI	chr17:10640106:G:A	MYH3	pLoF	chr17	10640106	G	A	0.000328	0.000246	0.0003784	12195	19822	0	0.0002	0.673	0.277	1.638	0.383033
SMI	chr17:74281861:G:A	DNAI2	damaging_missense	chr17	74281861	G	A	0.0009532	0.0007798	0.00106	12183	19815	0.001	0.0006	0.792	0.468	1.339	0.383175
SMI	chr6:70480902:T:C	FAM135A	damaging_missense	chr6	70480902	T	C	0.001595	0.001766	0.00149	12175	19804	0.0016	0.0011	1.197	0.799	1.791	0.383316
SMI	chr6:73621864:A:C	SLC17A5	pLoF	chr6	73621864	A	C	0.001031	0.0009846	0.00106	12188	19819	0.0006	0.0004	0.802	0.489	1.317	0.383347
SMI	chr11:33747177:G:A	FBXO3	pLoF	chr11	33747177	G	A	4.69e-05	8.217e-05	2.523e-05	12170	19815	0.002	0.0006	2.79	0.277	28.06	0.383533
SMI	chr16:81999703:A:G	SDR42E1	damaging_missense	chr16	81999703	A	G	0.0007495	0.000861	0.0006809	12195	19826	0	0	1.299	0.721	2.34	0.383628
SMI	chr19:18173891:TG:T	IFI30	pLoF	chr19	18173891	TG	T	0.00573	0.005439	0.005908	11950	19551	0.0201	0.0139	0.909	0.734	1.126	0.383673
SMI	chr12:69693848:G:A	BEST3	damaging_missense	chr12	69693848	G	A	0.001532	0.001683	0.001439	12181	19806	0.0011	0.001	1.197	0.799	1.793	0.383768
SMI	chr15:64156733:C:CT	PPIB	pLoF	chr15	64156733	C	CT	0.0002348	0.0001646	0.000278	12150	19786	0.0037	0.002	0.627	0.219	1.794	0.383846
SMI	chr1:43899235:C:T	ST3GAL3	pLoF	chr1	43899235	C	T	0.0005205	0.0004149	0.0005852	12050	19653	0.0119	0.0087	0.73	0.359	1.483	0.383855
SMI	chr22:31906441:C:T	DEPDC5	damaging_missense	chr22	31906441	C	T	0.0001406	8.206e-05	0.0001767	12186	19811	0.0007	0.0008	0.544	0.138	2.14	0.383907
SMI	chr3:58640145:A:G	FAM3D	damaging_missense	chr3	58640145	A	G	0.0009262	0.001033	0.0008607	12099	19752	0.0079	0.0037	1.267	0.744	2.158	0.38398
SMI	7:128878637:T:A	KCP	damaging_missense	7	128878637	T	A	0.001583	0.001381	0.001706	11950	19637	0.0201	0.0095	0.834	0.554	1.255	0.384042
SMI	chr17:64452815:C:T	MILR1	pLoF	chr17	64452815	C	T	0.01111	0.01149	0.01088	12180	19808	0.0012	0.0009	1.07	0.919	1.247	0.384079
SMI	chr19:17226993:G:C	OCEL1	pLoF	chr19	17226993	G	C	0.0008192	0.0009529	0.0007371	12068	19672	0.0104	0.0078	1.285	0.73	2.26	0.384305
SMI	chr4:77011803:A:T	2026-09-11	damaging_missense	chr4	77011803	A	T	0.003113	0.002878	0.003258	12162	19797	0.0027	0.0015	0.88	0.659	1.175	0.38445
SMI	chr2:218694293:C:CTCTCT	STK36	pLoF	chr2	218694293	C	CTCTCT	7.813e-05	4.103e-05	0.0001009	12187	19812	0.0007	0.0007	0.447	0.073	2.742	0.384559
SMI	chr5:140797252:A:AC	PCDHA2	pLoF	chr5	140797252	A	AC	0.001558	0.001696	0.001473	12087	19683	0.0089	0.0072	1.2	0.796	1.81	0.38462
SMI	chr17:74544657:G:A	CD300C	pLoF	chr17	74544657	G	A	0.0001563	0.0002053	0.0001262	12177	19806	0.0015	0.001	1.774	0.487	6.466	0.384643
SMI	chr1:38018560:AGGGT:A	UTP11	pLoF	chr1	38018560	AGGGT	A	8.145e-05	4.313e-05	0.0001047	11593	19102	0.0494	0.0365	0.447	0.073	2.745	0.384653
SMI	chr10:124447793:A:G	NKX1-2	damaging_missense	chr10	124447793	A	G	0.0004736	0.0003765	0.0005324	11953	19721	0.0198	0.0053	0.719	0.342	1.513	0.384778
SMI	chr17:35930229:CTG:C	RDM1	pLoF	chr17	35930229	CTG	C	0.001702	0.001886	0.001589	12195	19825	0	0.0001	1.189	0.805	1.756	0.384906
SMI	chr17:78425454:A:G	DNAH17	damaging_missense	chr17	78425454	A	G	0.0006447	0.0005389	0.0007094	12062	19735	0.0109	0.0046	0.755	0.4	1.424	0.384928
SMI	chr12:40305946:T:A	LRRK2	pLoF	chr12	40305946	T	A	0.001694	0.001485	0.001822	12122	19759	0.006	0.0034	0.84	0.567	1.245	0.385667
SMI	chr1:225992949:G:C	SDE2	damaging_missense	chr1	225992949	G	C	0.000188	0.0001234	0.0002276	12153	19770	0.0034	0.0028	0.593	0.182	1.929	0.385668
SMI	chr1:228288865:CCT:C	OBSCN	pLoF	chr1	228288865	CCT	C	0.0001918	0.0002528	0.0001546	11869	19409	0.0267	0.021	1.681	0.52	5.436	0.385676
SMI	chr11:74696574:CGTTCCAGTGA:C	CHRDL2	pLoF	chr11	74696574	CGTTCCAGTGA	C	0.0001635	0.0002169	0.0001312	11527	19057	0.0548	0.0388	1.772	0.486	6.457	0.385739
SMI	chr15:89751075:C:CACGGGGCTCGGCACGGGGCTCGG	MESP1	pLoF	chr15	89751075	C	CACGGGGCTCGGCACGGGGCTCGG	0.0001875	0.0002463	0.0001514	12180	19813	0.0012	0.0007	1.681	0.52	5.434	0.385742
SMI	chr17:16217461:G:GGTAGGAGGCC	PIGL	pLoF	chr17	16217461	G	GGTAGGAGGCC	0.002196	0.001954	0.002343	11770	19420	0.0348	0.0205	0.857	0.604	1.215	0.385769
SMI	chr19:32692187:G:A	NUDT19	pLoF	chr19	32692187	G	A	7.809e-05	4.102e-05	0.0001009	12190	19823	0.0004	0.0002	0.449	0.073	2.744	0.385774
SMI	chr8:66080470:G:T	DNAJC5B	pLoF	chr8	66080470	G	T	0.0002662	0.0003291	0.0002275	12156	19776	0.0032	0.0025	1.55	0.575	4.177	0.385784
SMI	chr16:1827271:G:A	FAHD1	pLoF	chr16	1827271	G	A	7.819e-05	4.106e-05	0.000101	12176	19796	0.0016	0.0015	0.448	0.073	2.751	0.385976
SMI	chr12:68858990:CA:C	CPM	pLoF	chr12	68858990	CA	C	1.563e-05	0	2.523e-05	12178	19815	0.0014	0.0006	0.172	0.003	9.233	0.385996
SMI	chr1:27668315:G:C	IFI6	damaging_missense	chr1	27668315	G	C	0.0004377	0.0003284	0.0005049	12180	19806	0.0012	0.001	0.71	0.327	1.541	0.386091
SMI	chr3:46443552:CCAGGGGCA:C	LTF	pLoF	chr3	46443552	CCAGGGGCA	C	0.0001586	0.0002087	0.000128	11979	19538	0.0177	0.0145	1.771	0.486	6.453	0.386235
SMI	chr10:133275530:C:T	ADAM8	pLoF	chr10	133275530	C	T	0.0003344	0.0002513	0.0003853	11936	19467	0.0212	0.0181	0.675	0.278	1.642	0.386301
SMI	chr6:75670696:C:G	SENP6	damaging_missense	chr6	75670696	C	G	0.0001578	0.0002083	0.000127	12003	19682	0.0157	0.0073	1.771	0.486	6.449	0.386335
SMI	chr16:71669344:C:T	PHLPP2	pLoF	chr16	71669344	C	T	0.0001921	0.0001267	0.000232	11841	19397	0.029	0.0216	0.594	0.183	1.931	0.386344
SMI	chr17:74310083:C:T	DNAI2	pLoF	chr17	74310083	C	T	0.0003525	0.0004251	0.0003085	11763	19446	0.0354	0.0192	1.471	0.614	3.526	0.386363
SMI	chr16:3657107:T:A	DNASE1	pLoF	chr16	3657107	T	A	0.000705	0.0008237	0.0006321	12140	19775	0.0045	0.0026	1.307	0.713	2.396	0.386375
SMI	chr5:128377824:T:C	FBN2	damaging_missense	chr5	128377824	T	C	0.0002344	0.0001642	0.0002775	12177	19820	0.0015	0.0003	0.628	0.219	1.8	0.386454
SMI	chr9:39103781:G:T	CNTNAP3	damaging_missense	chr9	39103781	G	T	0.0001875	0.0002461	0.0001514	12188	19813	0.0006	0.0007	1.68	0.519	5.434	0.386527
SMI	chr17:81693565:T:C	HGS	damaging_missense	chr17	81693565	T	C	0.002184	0.00242	0.00204	11983	19609	0.0174	0.011	1.165	0.824	1.647	0.386595
SMI	chr12:11353950:T:TG	PRB1	pLoF	chr12	11353950	T	TG	0.0003825	0.0002936	0.000437	11922	19450	0.0224	0.019	0.703	0.317	1.56	0.386619
SMI	7:75987076:A:AC	TMEM120A	pLoF	7	75987076	A	AC	0.000594	0.0004927	0.0006563	12177	19807	0.0015	0.001	0.748	0.387	1.445	0.386671
SMI	chr2:219552121:C:A	OBSL1	pLoF	chr2	219552121	C	A	0.0002835	0.0002069	0.0003305	12083	19668	0.0092	0.008	0.655	0.251	1.709	0.386807
SMI	chr4:48531305:G:T	FRYL	damaging_missense	chr4	48531305	G	T	0.0001563	0.0002053	0.0001262	12179	19802	0.0013	0.0012	1.77	0.486	6.447	0.38681
SMI	chr1:201221676:A:AGCAGTTAATG	IGFN1	pLoF	chr1	201221676	A	AGCAGTTAATG	0.0006727	0.0007808	0.0006063	12167	19793	0.0023	0.0017	1.315	0.707	2.447	0.386915
SMI	chr6:110246144:C:A	METTL24	damaging_missense	chr6	110246144	C	A	0.001359	0.001517	0.001261	12192	19822	0.0002	0.0002	1.213	0.783	1.878	0.386916
SMI	chr12:56155501:T:G	MYL6B	pLoF	chr12	56155501	T	G	7.828e-05	4.113e-05	0.0001011	12158	19779	0.003	0.0024	0.45	0.074	2.749	0.386947
SMI	chr16:75696841:G:A	DUXB	pLoF	chr16	75696841	G	A	0.0002998	0.0003737	0.0002545	12043	19644	0.0125	0.0092	1.51	0.594	3.841	0.386985
SMI	chr19:11174502:A:G	KANK2	damaging_missense	chr19	11174502	A	G	0.0002981	0.0003716	0.0002531	12109	19757	0.0071	0.0035	1.51	0.593	3.843	0.387185
SMI	chr6:26197078:G:T	HIST1H3D	pLoF	chr6	26197078	G	T	0.0008802	0.0007429	0.0009647	12115	19695	0.0066	0.0066	0.786	0.456	1.356	0.387302
SMI	chr15:50301220:C:A	GABPB1	pLoF	chr15	50301220	C	A	0.006677	0.007107	0.006413	12171	19803	0.002	0.0012	1.091	0.895	1.33	0.387337
SMI	chr1:206913866:A:T	FCMR	damaging_missense	chr1	206913866	A	T	0.0001875	0.0001231	0.000227	12183	19823	0.001	0.0002	0.594	0.182	1.935	0.387501
SMI	chr1:207022043:CA:C	C1orf116	pLoF	chr1	207022043	CA	C	0.003647	0.003578	0.00369	12159	19783	0.003	0.0022	0.89	0.683	1.16	0.387554
SMI	chr9:128805979:C:A	TBC1D13	damaging_missense	chr9	128805979	C	A	0.0009147	0.001036	0.00084	12062	19643	0.0109	0.0092	1.266	0.741	2.162	0.387603
SMI	chr18:54917974:A:T	CCDC68	pLoF	chr18	54917974	A	T	0.000706	0.0008075	0.0006445	11764	19396	0.0353	0.0217	1.313	0.708	2.435	0.387608
SMI	chr3:13397383:A:G	NUP210	damaging_missense	chr3	13397383	A	G	1.612e-05	0	2.592e-05	11727	19291	0.0384	0.027	0.172	0.003	9.298	0.387619
SMI	chr17:18258631:G:T	FLII	damaging_missense	chr17	18258631	G	T	0.02052	0.0215	0.01991	12067	19685	0.0105	0.0071	1.051	0.938	1.178	0.387624
SMI	chr15:70882477:G:A	THAP10	pLoF	chr15	70882477	G	A	0.0002969	0.0003695	0.0002523	12178	19816	0.0014	0.0005	1.509	0.593	3.839	0.387673
SMI	chr19:37894292:G:GC	WDR87	pLoF	chr19	37894292	G	GC	0.003202	0.003446	0.003053	12189	19819	0.0005	0.0004	1.132	0.854	1.502	0.387814
SMI	chr21:44313046:G:A	PFKL	damaging_missense	chr21	44313046	G	A	0.001027	0.0008732	0.001122	12025	19616	0.0139	0.0106	0.8	0.482	1.327	0.387829
SMI	chr2:26527910:C:T	OTOF	pLoF	chr2	26527910	C	T	0.0004275	0.0003335	0.0004851	11994	19585	0.0165	0.0122	0.708	0.323	1.551	0.387955
SMI	chr8:25889782:G:A	EBF2	damaging_missense	chr8	25889782	G	A	0.0005251	0.000462	0.0005636	11905	19516	0.0238	0.0156	0.734	0.364	1.481	0.388072
SMI	chr2:233551418:A:AT	USP40	pLoF	chr2	233551418	A	AT	7.809e-05	0.0001231	5.044e-05	12189	19825	0.0005	0.0001	2.203	0.366	13.238	0.388141
SMI	chr20:36615317:T:C	SLA2	damaging_missense	chr20	36615317	T	C	0.0004885	0.0003725	0.0005598	12079	19651	0.0095	0.0088	0.723	0.346	1.511	0.388463
SMI	chr19:807886:C:G	PTBP1	damaging_missense	chr19	807886	C	G	7.888e-05	4.152e-05	0.0001018	12041	19654	0.0126	0.0087	0.451	0.074	2.758	0.388699
SMI	chr6:31828010:GT:G	HSPA1B	pLoF	chr6	31828010	GT	G	0.0003765	0.0002885	0.0004306	12130	19742	0.0053	0.0042	0.704	0.317	1.563	0.388846
SMI	chr19:56664109:A:G	ZNF835	damaging_missense	chr19	56664109	A	G	0.0001874	0.0002461	0.0001513	12191	19822	0.0003	0.0002	1.675	0.518	5.413	0.388863
SMI	chr11:116830637:C:T	APOC3	pLoF	chr11	116830637	C	T	0.002635	0.002843	0.002507	12137	19742	0.0048	0.0042	1.147	0.84	1.565	0.38894
SMI	chr20:45704460:T:TC	WFDC13	pLoF	chr20	45704460	T	TC	0.00235	0.002099	0.002505	12150	19764	0.0037	0.0031	0.864	0.62	1.204	0.388941
SMI	chr6:4117430:CA:C	ECI2	pLoF	chr6	4117430	CA	C	0.0004253	0.0003312	0.0004831	12076	19666	0.0098	0.0081	0.708	0.323	1.552	0.389023
SMI	chr9:124855660:CCT:C	WDR38	pLoF	chr9	124855660	CCT	C	0.0002353	0.0001651	0.0002784	12116	19753	0.0065	0.0037	0.629	0.22	1.805	0.38908
SMI	chr13:52019064:G:C	ALG11	damaging_missense	chr13	52019064	G	C	1.563e-05	0	2.524e-05	12183	19813	0.001	0.0007	0.173	0.003	9.364	0.389157
SMI	chr12:56643836:C:A	ATP5F1B	pLoF	chr12	56643836	C	A	0.0003596	0.0002876	0.0004039	12171	19806	0.002	0.001	0.69	0.297	1.605	0.389333
SMI	chr22:24185155:C:T	SUSD2	pLoF	chr22	24185155	C	T	0.000611	0.0004937	0.0006831	12153	19763	0.0034	0.0032	0.75	0.39	1.443	0.38936
SMI	chr4:184661880:A:T	PRIMPOL	pLoF	chr4	184661880	A	T	0.0002227	0.0002956	0.0001787	11840	19588	0.0291	0.012	1.608	0.545	4.746	0.389406
SMI	chr8:51372000:A:T	PXDNL	pLoF	chr8	51372000	A	T	0.0175	0.01748	0.01751	12185	19816	0.0008	0.0005	0.948	0.839	1.071	0.389415
SMI	chr14:22976700:C:T	AJUBA	damaging_missense	chr14	22976700	C	T	7.833e-05	4.117e-05	0.0001011	12144	19774	0.0042	0.0026	0.451	0.074	2.762	0.389484
SMI	chr11:18716824:GCGTCAGA:G	IGSF22	pLoF	chr11	18716824	GCGTCAGA	G	0.0001874	0.0002461	0.0001514	12192	19820	0.0002	0.0003	1.674	0.518	5.415	0.38952
SMI	chr12:56952967:AC:A	RDH16	pLoF	chr12	56952967	AC	A	0.0133	0.01405	0.01284	12097	19746	0.008	0.004	1.063	0.925	1.222	0.389547
SMI	chr2:109545459:C:G	2026-09-10	pLoF	chr2	109545459	C	G	0.0001254	8.238e-05	0.0001518	12139	19760	0.0046	0.0033	0.534	0.128	2.228	0.389637
SMI	chr2:219218297:AC:A	ABCB6	pLoF	chr2	219218297	AC	A	0.0002811	0.0002051	0.0003279	12192	19823	0.0002	0.0002	0.656	0.251	1.714	0.389773
SMI	chr17:40799600:TG:T	KRT28	pLoF	chr17	40799600	TG	T	0.0001561	0.000205	0.0001261	12195	19826	0	0	1.763	0.484	6.422	0.389799
SMI	chr12:33407225:T:C	SYT10	damaging_missense	chr12	33407225	T	C	0.000687	0.000574	0.0007566	12195	19826	0	0	0.764	0.414	1.411	0.389834
SMI	chr1:12746530:G:T	C1orf158	pLoF	chr1	12746530	G	T	0.004292	0.00411	0.004402	11678	19194	0.0424	0.0319	0.896	0.697	1.151	0.390013
SMI	chr6:117326279:A:T	ROS1	damaging_missense	chr6	117326279	A	T	0.0001906	0.0002513	0.0001536	11936	19536	0.0212	0.0146	1.613	0.542	4.795	0.390144
SMI	chr10:24584429:ACT:A	ARHGAP21	pLoF	chr10	24584429	ACT	A	0.0007197	0.0008224	0.0006566	12160	19799	0.0029	0.0014	1.302	0.713	2.377	0.390151
SMI	chr2:1259391:C:T	SNTG2	pLoF	chr2	1259391	C	T	0.0003285	0.000411	0.0002778	12166	19797	0.0024	0.0015	1.474	0.608	3.572	0.390175
SMI	chr9:69457093:A:G	APBA1	damaging_missense	chr9	69457093	A	G	0.0008923	0.000987	0.000834	12158	19783	0.003	0.0022	1.269	0.737	2.185	0.390217
SMI	chr17:67929415:C:G	BPTF	damaging_missense	chr17	67929415	C	G	7.811e-05	4.102e-05	0.0001009	12188	19820	0.0006	0.0003	0.452	0.074	2.768	0.39023
SMI	chr8:123077163:C:T	TBC1D31	pLoF	chr8	123077163	C	T	0.002053	0.001855	0.002175	12130	19767	0.0053	0.003	0.855	0.599	1.222	0.390234
SMI	chr17:18889849:G:A	PRPSAP2	damaging_missense	chr17	18889849	G	A	0.0007692	0.0008678	0.0007088	12099	19752	0.0079	0.0037	1.292	0.72	2.317	0.390388
SMI	chr16:3408359:C:T	ZNF174	pLoF	chr16	3408359	C	T	0.0001874	0.000123	0.000227	12192	19824	0.0002	0.0001	0.621	0.209	1.842	0.390392
SMI	chr5:127370003:G:T	MEGF10	pLoF	chr5	127370003	G	T	7.935e-05	4.18e-05	0.0001023	11961	19546	0.0192	0.0141	0.452	0.074	2.767	0.390404
SMI	chr2:177816858:A:G	PDE11A	damaging_missense	chr2	177816858	A	G	0.002111	0.001888	0.002248	12179	19795	0.0013	0.0016	0.859	0.607	1.215	0.390417
SMI	chr10:42785621:T:C	BMS1	damaging_missense	chr10	42785621	T	C	0.0005951	0.0004933	0.0006577	12163	19766	0.0026	0.003	0.749	0.387	1.449	0.390463
SMI	chr17:10406394:G:GT	MYH8	pLoF	chr17	10406394	G	GT	0.000891	0.001026	0.0008079	12181	19805	0.0011	0.0011	1.266	0.739	2.171	0.39051
SMI	chr16:19051773:G:C	TMC7	damaging_missense	chr16	19051773	G	C	0.0002398	0.0001694	0.0002825	11808	19469	0.0317	0.018	0.63	0.22	1.807	0.390511
SMI	chr6:160247231:T:A	SLC22A2	pLoF	chr6	160247231	T	A	0.0001589	0.0002094	0.000128	11937	19529	0.0212	0.015	1.761	0.484	6.411	0.390598
SMI	chr2:74422312:CT:C	WDR54	pLoF	chr2	74422312	CT	C	0.000376	0.0002882	0.0004299	12143	19771	0.0043	0.0028	0.695	0.303	1.595	0.390629
SMI	chr6:31161600:T:C	TCF19	damaging_missense	chr6	31161600	T	C	0.0001562	0.000205	0.0001261	12195	19825	0	0.0001	1.762	0.484	6.418	0.39063
SMI	chr17:15555281:C:T	TVP23C	pLoF	chr17	15555281	C	T	0.0002978	0.0003711	0.0002529	12126	19770	0.0057	0.0028	1.505	0.592	3.829	0.390749
SMI	chr14:58234373:C:T	ACTR10	damaging_missense	chr14	58234373	C	T	0.0001876	0.0001231	0.0002272	12186	19804	0.0007	0.0011	0.596	0.183	1.942	0.390775
SMI	chr12:9168938:G:A	PZP	pLoF	chr12	9168938	G	A	0.0004543	0.0005348	0.0004048	12155	19765	0.0033	0.0031	1.394	0.653	2.974	0.390919
SMI	chr12:95994094:A:G	HAL	damaging_missense	chr12	95994094	A	G	0.0006561	0.0005743	0.0007064	12188	19819	0.0006	0.0004	0.761	0.408	1.42	0.390998
SMI	chr19:8938857:TG:T	MUC16	pLoF	chr19	8938857	TG	T	0.0006403	0.000738	0.0005801	12195	19823	0	0.0002	1.321	0.699	2.498	0.391004
SMI	chr17:10464532:A:T	MYH4	damaging_missense	chr17	10464532	A	T	0.0004217	0.0003281	0.0004792	12192	19824	0.0002	0.0001	0.71	0.324	1.554	0.391008
SMI	chr17:75846915:A:G	WBP2	damaging_missense	chr17	75846915	A	G	0.002102	0.001877	0.002239	11988	19655	0.017	0.0086	0.858	0.606	1.217	0.391029
SMI	chr9:128420888:C:CCCGCG	CERCAM	pLoF	chr9	128420888	C	CCCGCG	0.0003341	0.0002523	0.0003839	11891	19538	0.0249	0.0145	0.678	0.279	1.649	0.391064
SMI	chr3:130422726:AT:A	COL6A5	pLoF	chr3	130422726	AT	A	7.844e-05	4.123e-05	0.0001013	12126	19746	0.0057	0.004	0.453	0.074	2.77	0.391112
SMI	chr16:81177806:C:A	PKD1L2	pLoF	chr16	81177806	C	A	0.001152	0.0009721	0.001261	11830	19432	0.0299	0.0199	0.817	0.514	1.297	0.391213
SMI	chr19:57927979:G:A	ZNF418	pLoF	chr19	57927979	G	A	0.000641	0.000534	0.0007068	12172	19807	0.0019	0.001	0.758	0.402	1.429	0.391258
SMI	chr8:144397775:GCCACTGC:G	CPSF1	pLoF	chr8	144397775	GCCACTGC	G	0.005907	0.006155	0.005755	12185	19810	0.0008	0.0008	1.096	0.889	1.351	0.391333
SMI	chr2:51027704:G:T	NRXN1	damaging_missense	chr2	51027704	G	T	0.004997	0.004634	0.005221	12193	19824	0.0002	0.0001	0.905	0.72	1.137	0.391344
SMI	chr15:42585530:C:T	STARD9	pLoF	chr15	42585530	C	T	0.000237	0.0001663	0.0002803	12026	19625	0.0139	0.0101	0.631	0.22	1.809	0.39135
SMI	chr1:201213259:AG:A	IGFN1	pLoF	chr1	201213259	AG	A	0.001766	0.0016	0.001867	12187	19814	0.0007	0.0006	0.847	0.58	1.238	0.391397
SMI	chr1:109064626:C:T	TAF13	damaging_missense	chr1	109064626	C	T	0.0002345	0.0001643	0.0002776	12170	19810	0.002	0.0008	0.631	0.22	1.809	0.39144
SMI	chr6:12130880:G:A	HIVEP1	damaging_missense	chr6	12130880	G	A	0.0002818	0.0002058	0.0003284	12147	19790	0.0039	0.0018	0.657	0.251	1.718	0.391587
SMI	chr17:10455292:G:T	MYH4	pLoF	chr17	10455292	G	T	0.004747	0.004962	0.004615	12193	19825	0.0002	0.0001	1.108	0.876	1.401	0.391658
SMI	chr6:30909931:G:C	GTF2H4	pLoF	chr6	30909931	G	C	0.001097	0.000946	0.00119	12156	19750	0.0032	0.0038	0.808	0.497	1.315	0.391717
SMI	chr1:95244583:CTAAA:C	RWDD3	pLoF	chr1	95244583	CTAAA	C	0.0002186	0.0002871	0.0001766	12192	19823	0.0002	0.0002	1.606	0.543	4.748	0.391724
SMI	chr11:111743519:G:A	PPP2R1B	pLoF	chr11	111743519	G	A	0.0001571	0.0002066	0.0001267	12103	19728	0.0075	0.0049	1.758	0.483	6.399	0.391801
SMI	chr14:74409474:A:G	SYNDIG1L	damaging_missense	chr14	74409474	A	G	0.003611	0.003285	0.00381	12175	19814	0.0016	0.0006	0.889	0.68	1.163	0.391827
SMI	chr6:26199225:G:A	AL031777.3	pLoF	chr6	26199225	G	A	0.0001562	0.0002052	0.0001262	12186	19816	0.0007	0.0005	1.758	0.483	6.396	0.39189
SMI	7:100430982:A:T	MEPCE	damaging_missense	7	100430982	A	T	7.808e-05	4.1e-05	0.0001009	12194	19823	0.0001	0.0002	0.453	0.074	2.778	0.391932
SMI	7:101012887:C:T	MUC12	pLoF	7	101012887	C	T	7.891e-05	4.153e-05	0.0001018	12039	19642	0.0128	0.0093	0.453	0.074	2.778	0.391932
SMI	chr6:117566998:G:A	AL132671.2	damaging_missense	chr6	117566998	G	A	0.0002342	0.000164	0.0002774	12195	19825	0	0.0001	0.631	0.22	1.811	0.391934
SMI	chr1:160176109:A:G	ATP1A4	damaging_missense	chr1	160176109	A	G	0.0002669	0.0003299	0.0002281	12125	19727	0.0057	0.005	1.541	0.572	4.149	0.391941
SMI	7:150331068:GC:G	ZBED6CL	pLoF	7	150331068	GC	G	0.02183	0.02128	0.02216	12172	19808	0.0019	0.0009	0.953	0.854	1.064	0.391947
SMI	chr11:34133032:C:T	NAT10	damaging_missense	chr11	34133032	C	T	0.000676	0.000553	0.0007509	11754	19311	0.0362	0.026	0.76	0.405	1.426	0.392221
SMI	chr2:195716948:G:A	SLC39A10	damaging_missense	chr2	195716948	G	A	0.0004216	0.000492	0.0003783	12195	19826	0	0	1.395	0.65	2.992	0.392395
SMI	chr1:207767807:AG:A	CD46	pLoF	chr1	207767807	AG	A	0.0005313	0.0004105	0.0006057	12181	19813	0.0011	0.0007	0.736	0.364	1.487	0.392488
SMI	chr16:87756398:C:CT	KLHDC4	pLoF	chr16	87756398	C	CT	8e-05	4.246e-05	0.0001027	11775	19474	0.0344	0.0177	0.454	0.074	2.779	0.392609
SMI	chr17:39202328:C:T	RPL19	damaging_missense	chr17	39202328	C	T	1.615e-05	0	2.599e-05	11732	19236	0.038	0.0298	0.175	0.003	9.499	0.392613
SMI	chr22:42142513:T:TC	CYP2D7	pLoF	chr22	42142513	T	TC	0.2665	0.2642	0.2678	12078	19672	0.0096	0.0078	0.984	0.949	1.021	0.392624
SMI	chr12:30978562:A:AT	TSPAN11	pLoF	chr12	30978562	A	AT	0.001101	0.0009514	0.001193	12087	19696	0.0089	0.0066	0.811	0.502	1.311	0.392677
SMI	chr4:88681247:C:T	HERC3	damaging_missense	chr4	88681247	C	T	0.0001562	0.0002051	0.0001261	12188	19820	0.0006	0.0003	1.756	0.483	6.39	0.392704
SMI	chr4:25315357:C:T	ZCCHC4	pLoF	chr4	25315357	C	T	0.001114	0.0009481	0.001216	12130	19737	0.0053	0.0045	0.809	0.498	1.315	0.392784
SMI	chr11:17609942:TC:T	OTOG	pLoF	chr11	17609942	TC	T	0.0004224	0.0003288	0.0004799	12167	19797	0.0023	0.0015	0.71	0.324	1.556	0.392835
SMI	chr1:203483998:C:T	PRELP	damaging_missense	chr1	203483998	C	T	0.001015	0.0008613	0.00111	12191	19819	0.0003	0.0004	0.802	0.483	1.331	0.392853
SMI	chr2:197083478:GAC:G	ANKRD44	pLoF	chr2	197083478	GAC	G	1.563e-05	0	2.525e-05	12183	19805	0.001	0.0011	0.175	0.003	9.526	0.393029
SMI	chr20:63940467:G:A	UCKL1	damaging_missense	chr20	63940467	G	A	0.001267	0.001191	0.001313	12170	19806	0.002	0.001	0.822	0.525	1.288	0.39303
SMI	chr17:75693461:C:T	SAP30BP	pLoF	chr17	75693461	C	T	0.0001891	0.0001245	0.0002287	12045	19677	0.0123	0.0075	0.598	0.184	1.947	0.393148
SMI	chr5:134319425:AC:A	CDKL3	pLoF	chr5	134319425	AC	A	4.691e-05	8.212e-05	2.525e-05	12177	19799	0.0015	0.0014	2.739	0.271	27.693	0.393214
SMI	chr6:70300344:C:G	COL9A1	damaging_missense	chr6	70300344	C	G	0.004338	0.004369	0.004319	12131	19796	0.0052	0.0015	0.899	0.705	1.147	0.393268
SMI	chr17:7388576:G:T	TNK1	pLoF	chr17	7388576	G	T	0.0007342	0.0006154	0.0008073	12188	19819	0.0006	0.0004	0.772	0.426	1.398	0.393301
SMI	chr14:54962775:T:TTC	WDHD1	pLoF	chr14	54962775	T	TTC	0.001702	0.001517	0.001816	12195	19825	0	0.0001	0.844	0.571	1.247	0.393319
SMI	chr9:133071682:CCACGGGTGACTCTGAGGCTGCCCCT:C	CEL	pLoF	chr9	133071682	CCACGGGTGACTCTGAGGCTGCCCCT	C	0.0009573	0.001093	0.0008741	11890	19448	0.025	0.0191	1.257	0.743	2.127	0.393345
SMI	chr8:1864369:G:C	ARHGEF10	pLoF	chr8	1864369	G	C	0.003443	0.003166	0.003614	12160	19786	0.0029	0.002	0.887	0.673	1.168	0.39342
SMI	chr12:105031792:C:T	ALDH1L2	damaging_missense	chr12	105031792	C	T	0.0002819	0.0002059	0.0003286	12144	19779	0.0042	0.0024	0.658	0.252	1.721	0.393516
SMI	chr17:20227569:C:T	SPECC1	pLoF	chr17	20227569	C	T	7.824e-05	4.111e-05	0.0001011	12162	19790	0.0027	0.0018	0.454	0.074	2.787	0.393894
SMI	chr3:193279402:CAG:C	ATP13A5	pLoF	chr3	193279402	CAG	C	0.0003757	0.0002879	0.0004297	12155	19782	0.0033	0.0022	0.696	0.303	1.601	0.394087
SMI	chr19:17542226:CTGGCAGCACCGTT:C	FAM129C	pLoF	chr19	17542226	CTGGCAGCACCGTT	C	0.01379	0.0133	0.0141	12072	19722	0.0101	0.0052	0.942	0.82	1.081	0.394114
SMI	chr10:132924788:C:T	CFAP46	pLoF	chr10	132924788	C	T	0.0003296	0.0004124	0.0002787	12124	19737	0.0058	0.0045	1.469	0.606	3.558	0.394165
SMI	chr9:109050360:C:T	TMEM245	pLoF	chr9	109050360	C	T	0.0002343	0.0001641	0.0002775	12191	19823	0.0003	0.0002	0.633	0.221	1.814	0.394202
SMI	chr19:1054623:GC:G	ABCA7	pLoF	chr19	1054623	GC	G	0.0003608	0.0004123	0.0003292	12126	19744	0.0057	0.0041	1.437	0.624	3.311	0.394207
SMI	chr9:137049028:G:T	ENTPD2	pLoF	chr9	137049028	G	T	0.0003302	0.0002483	0.0003805	12082	19713	0.0093	0.0057	0.679	0.279	1.654	0.394222
SMI	chr6:137155016:C:T	IL22RA2	damaging_missense	chr6	137155016	C	T	7.817e-05	4.106e-05	0.000101	12176	19807	0.0016	0.001	0.454	0.074	2.79	0.394287
SMI	chr8:144040406:G:T	SPATC1	pLoF	chr8	144040406	G	T	0.001548	0.001355	0.001666	12179	19804	0.0013	0.0011	0.838	0.558	1.258	0.394312
SMI	chr3:46744716:C:A	PRSS45	pLoF	chr3	46744716	C	A	0.0002354	0.0001651	0.0002786	12114	19742	0.0066	0.0042	0.633	0.22	1.815	0.394312
SMI	chr2:54892618:C:G	EML6	damaging_missense	chr2	54892618	C	G	0.0004843	0.0005745	0.0004289	12184	19818	0.0009	0.0004	1.374	0.661	2.854	0.394496
SMI	chr13:95186709:G:GAGCACAAGCCTTTATGACTTTTTCAT	ABCC4	pLoF	chr13	95186709	G	GAGCACAAGCCTTTATGACTTTTTCAT	0.0009378	0.001068	0.000858	12175	19814	0.0016	0.0006	1.256	0.743	2.124	0.394553
SMI	chr1:32212536:G:GT	DCDC2B	pLoF	chr1	32212536	G	GT	1.568e-05	0	2.532e-05	12149	19747	0.0038	0.004	0.176	0.003	9.591	0.394565
SMI	chr1:37613714:C:CA	RSPO1	pLoF	chr1	37613714	C	CA	1.577e-05	0	2.547e-05	12076	19634	0.0098	0.0097	0.176	0.003	9.591	0.394565
SMI	chr12:556662:T:C	B4GALNT3	damaging_missense	chr12	556662	T	C	0.0003437	0.0002461	0.0004037	12188	19817	0.0006	0.0005	0.683	0.284	1.643	0.394574
SMI	chr19:8939101:G:GA	MUC16	pLoF	chr19	8939101	G	GA	0.0002343	0.0001641	0.0002775	12191	19821	0.0003	0.0003	0.633	0.221	1.815	0.394581
SMI	chr19:57232069:TC:T	AURKC	pLoF	chr19	57232069	TC	T	0.006596	0.006295	0.006781	12153	19762	0.0034	0.0032	0.918	0.754	1.118	0.394629
SMI	chr3:49792987:CG:C	CDHR4	pLoF	chr3	49792987	CG	C	0.0001565	0.0002055	0.0001264	12168	19779	0.0022	0.0024	1.752	0.482	6.375	0.394643
SMI	chr11:95850749:C:CCTGCCTT	MTMR2	pLoF	chr11	95850749	C	CCTGCCTT	0.0001426	0.000209	0.0001021	11962	19593	0.0191	0.0118	1.788	0.469	6.819	0.394645
SMI	chr2:177675470:C:T	PDE11A	pLoF	chr2	177675470	C	T	0.002386	0.002806	0.002128	12115	19736	0.0066	0.0045	1.153	0.83	1.602	0.39471
SMI	chr2:241776985:G:A	GAL3ST2	pLoF	chr2	241776985	G	A	0.00553	0.005983	0.005253	11866	19417	0.027	0.0206	1.099	0.884	1.366	0.394815
SMI	chr1:23798700:C:G	GALE	damaging_missense	chr1	23798700	C	G	4.777e-05	8.391e-05	2.566e-05	11918	19484	0.0227	0.0173	2.723	0.271	27.351	0.394815
SMI	chr2:218656405:G:A	ZNF142	pLoF	chr2	218656405	G	A	7.823e-05	4.11e-05	0.0001011	12166	19792	0.0024	0.0017	0.455	0.074	2.79	0.394971
SMI	chr1:230659591:A:G	COG2	damaging_missense	chr1	230659591	A	G	0.0002343	0.0001641	0.0002775	12186	19818	0.0007	0.0004	0.633	0.221	1.816	0.395064
SMI	chr2:79085227:ACT:A	REG1B	pLoF	chr2	79085227	ACT	A	0.0004534	0.0005338	0.000404	12176	19803	0.0016	0.0012	1.389	0.651	2.964	0.395068
SMI	chr11:102609904:C:G	MMP20	pLoF	chr11	102609904	C	G	7.857e-05	4.135e-05	0.0001014	12092	19726	0.0084	0.005	0.455	0.074	2.793	0.395101
SMI	7:30429416:A:C	NOD1	damaging_missense	7	30429416	A	C	7.857e-05	4.13e-05	0.0001015	12106	19711	0.0073	0.0058	0.455	0.074	2.795	0.395172
SMI	chr1:109281699:G:A	PSRC1	pLoF	chr1	109281699	G	A	7.823e-05	4.11e-05	0.000101	12164	19795	0.0025	0.0016	0.455	0.074	2.793	0.395293
SMI	chr19:7918090:C:A	TGFBR3L	pLoF	chr19	7918090	C	A	0.00182	0.001981	0.001722	12117	19743	0.0064	0.0042	1.179	0.807	1.721	0.395334
SMI	chr1:41020230:CTG:C	SLFNL1	pLoF	chr1	41020230	CTG	C	0.0001571	0.0002067	0.0001267	12093	19731	0.0084	0.0048	1.751	0.481	6.371	0.395417
SMI	chr19:23744939:CCA:C	ZNF681	pLoF	chr19	23744939	CCA	C	0.1438	0.1424	0.1446	12195	19826	0	0	0.98	0.937	1.026	0.395445
SMI	chr3:57323486:C:A		damaging_missense	chr3	57323486	C	A	0.003483	0.003733	0.00333	12189	19821	0.0005	0.0003	1.124	0.858	1.473	0.395456
SMI	chr12:12824013:T:A	DDX47	damaging_missense	chr12	12824013	T	A	4.751e-05	8.328e-05	2.556e-05	12008	19565	0.0153	0.0132	2.721	0.27	27.389	0.395496
SMI	chr20:9580280:C:A	PAK5	damaging_missense	chr20	9580280	C	A	0.0001874	0.000123	0.000227	12192	19824	0.0002	0.0001	0.599	0.184	1.952	0.395521
SMI	chr6:39856444:C:T	DAAM2	damaging_missense	chr6	39856444	C	T	0.0001584	0.0002087	0.0001276	11981	19585	0.0176	0.0122	1.75	0.481	6.367	0.395575
SMI	chr10:122454839:C:T	ARMS2	pLoF	chr10	122454839	C	T	0.1122	0.1107	0.1131	12118	19754	0.0063	0.0036	0.978	0.929	1.029	0.395591
SMI	chr22:30636549:GC:G	SLC35E4	pLoF	chr22	30636549	GC	G	0.0002664	0.0003295	0.0002276	12140	19770	0.0045	0.0028	1.536	0.571	4.134	0.395731
SMI	7:128310888:A:G	RBM28	damaging_missense	7	128310888	A	G	7.822e-05	4.11e-05	0.000101	12164	19797	0.0025	0.0015	0.455	0.074	2.801	0.39592
SMI	chr10:87776320:C:T	ATAD1	pLoF	chr10	87776320	C	T	7.939e-05	4.195e-05	0.0001022	11920	19569	0.0226	0.013	0.456	0.074	2.795	0.395924
SMI	chr8:141449661:G:A	MROH5	pLoF	chr8	141449661	G	A	8.1e-05	4.28e-05	0.0001043	11681	19183	0.0422	0.0324	0.456	0.074	2.799	0.395941
SMI	chr16:88857185:T:G	TRAPPC2L	pLoF	chr16	88857185	T	G	7.904e-05	4.168e-05	0.0001019	11997	19632	0.0162	0.0098	0.456	0.074	2.797	0.396056
SMI	chr2:170407754:G:C	MYO3B	damaging_missense	chr2	170407754	G	C	7.958e-05	4.197e-05	0.0001026	11913	19501	0.0231	0.0164	0.456	0.074	2.8	0.396425
SMI	7:158911554:C:G	WDR60	damaging_missense	7	158911554	C	G	0.002019	0.001805	0.00215	11914	19534	0.023	0.0147	0.855	0.595	1.229	0.396712
SMI	chr18:79096649:G:GTTGCTGTGGTTGGCTGATAAATATTTGTCGAAGAAAGAAAGAGCTGAAAGCTC	ATP9B	pLoF	chr18	79096649	G	GTTGCTGTGGTTGGCTGATAAATATTTGTCGAAGAAAGAAAGAGCTGAAAGCTC	0.0001912	0.0002528	0.0001538	11868	19505	0.0268	0.0162	1.66	0.514	5.361	0.396805
SMI	chr11:116830638:G:A	APOC3	pLoF	chr11	116830638	G	A	0.004051	0.003755	0.004233	12116	19725	0.0065	0.0051	0.896	0.695	1.155	0.396862
SMI	chr19:55912951:C:T	NLRP13	pLoF	chr19	55912951	C	T	0.0007495	0.000615	0.0008322	12195	19826	0	0	0.775	0.43	1.398	0.397008
SMI	chr9:109943253:C:T	PALM2	damaging_missense	chr9	109943253	C	T	1.562e-05	0	2.522e-05	12195	19825	0	0.0001	0.178	0.003	9.699	0.397036
SMI	chr13:41811310:T:C	VWA8	damaging_missense	chr13	41811310	T	C	0.05749	0.05802	0.05716	12151	19770	0.0036	0.0028	1.03	0.961	1.105	0.397064
SMI	chr3:130563333:T:TCC	COL6A6	pLoF	chr3	130563333	T	TCC	0.0002655	0.0003282	0.000227	12189	19826	0.0005	0	1.534	0.57	4.129	0.397077
SMI	chr4:55367658:CT:C	SRD5A3	pLoF	chr4	55367658	CT	C	0.0003123	0.000246	0.0003531	12195	19822	0	0.0002	0.677	0.274	1.672	0.39715
SMI	chr3:52488347:TGCTGGACCCCACACGCA:T	NISCH	pLoF	chr3	52488347	TGCTGGACCCCACACGCA	T	7.813e-05	4.103e-05	0.0001009	12187	19812	0.0007	0.0007	0.457	0.074	2.803	0.397168
SMI	chr6:41150260:C:A	TREML1	pLoF	chr6	41150260	C	A	0.0001256	8.252e-05	0.000152	12119	19734	0.0062	0.0046	0.54	0.13	2.25	0.397174
SMI	chr11:7796356:G:T	OR5P2	pLoF	chr11	7796356	G	T	0.0009095	0.0007411	0.001013	12144	19741	0.0042	0.0043	0.812	0.501	1.315	0.397341
SMI	chr17:18016081:T:TA	DRC3	pLoF	chr17	18016081	T	TA	0.0001408	8.216e-05	0.000177	12171	19778	0.002	0.0024	0.553	0.14	2.182	0.397448
SMI	chr9:98128169:C:G	CORO2A	pLoF	chr9	98128169	C	G	0.001493	0.00134	0.001586	11940	19541	0.0209	0.0144	0.834	0.548	1.27	0.397541
SMI	chr3:142838851:T:C	PCOLCE2	damaging_missense	chr3	142838851	T	C	7.813e-05	4.103e-05	0.0001009	12185	19815	0.0008	0.0006	0.457	0.074	2.804	0.397581
SMI	chr10:123768698:G:A	CPXM2	damaging_missense	chr10	123768698	G	A	0.001379	0.001208	0.001483	12000	19556	0.016	0.0136	0.828	0.535	1.282	0.397683
SMI	chr12:69672925:T:A	BEST3	damaging_missense	chr12	69672925	T	A	0.0008443	0.000698	0.0009342	12178	19802	0.0014	0.0012	0.787	0.451	1.372	0.397931
SMI	chr3:151337858:CT:C	P2RY12	pLoF	chr3	151337858	CT	C	0.0001874	0.0002462	0.0001513	12186	19823	0.0007	0.0002	1.657	0.514	5.348	0.397979
SMI	chr2:27305029:T:G	TRIM54	damaging_missense	chr2	27305029	T	G	0.0002402	0.0001694	0.0002832	11807	19422	0.0318	0.0204	0.635	0.221	1.821	0.397985
SMI	chr1:150511481:TG:T	ECM1	pLoF	chr1	150511481	TG	T	0.0001879	0.0002468	0.0001517	12154	19773	0.0034	0.0027	1.658	0.513	5.351	0.397991
SMI	chr17:63943073:A:C	SCN4A	pLoF	chr17	63943073	A	C	0.0006106	0.0004941	0.0006821	12144	19793	0.0042	0.0017	0.754	0.392	1.451	0.398022
SMI	chr4:52060504:T:C	SPATA18	damaging_missense	chr4	52060504	T	C	1.585e-05	0	2.556e-05	11991	19558	0.0167	0.0135	0.178	0.003	9.742	0.398096
SMI	chr16:89562378:T:C	RPL13	damaging_missense	chr16	89562378	T	C	7.875e-05	4.142e-05	0.0001017	12071	19675	0.0102	0.0076	0.457	0.075	2.807	0.398114
SMI	chr6:30586161:C:T	ABCF1	damaging_missense	chr6	30586161	C	T	0.0005466	0.0004511	0.0006054	12192	19823	0.0002	0.0002	0.744	0.374	1.478	0.398153
SMI	7:15201308:G:GT	AGMO	pLoF	7	15201308	G	GT	0.0003812	0.0002923	0.0004358	11975	19506	0.018	0.0161	0.699	0.304	1.605	0.398216
SMI	chr13:50015792:CA:C	KCNRG	pLoF	chr13	50015792	CA	C	0.001249	0.001066	0.001362	12193	19826	0.0002	0	0.821	0.519	1.298	0.398274
SMI	chr9:128797193:GAACCGGAGTGGGGTCACAAATGTGAGTGCC:G	TBC1D13	pLoF	chr9	128797193	GAACCGGAGTGGGGTCACAAATGTGAGTGCC	G	0.0001592	0.0002101	0.0001282	11901	19502	0.0241	0.0163	1.744	0.479	6.347	0.398533
SMI	chr1:21598474:TG:T	RAP1GAP	pLoF	chr1	21598474	TG	T	0.0004021	0.0002969	0.0004664	11788	19298	0.0334	0.0266	0.702	0.308	1.597	0.398534
SMI	7:100122349:CAGGCA:C	CNPY4	pLoF	7	100122349	CAGGCA	C	1.587e-05	0	2.555e-05	11943	19567	0.0207	0.0131	0.178	0.003	9.759	0.398538
SMI	chr16:69752355:C:G	NOB1	damaging_missense	chr16	69752355	C	G	0.008518	0.008642	0.008443	11918	19543	0.0227	0.0143	0.927	0.778	1.105	0.398547
SMI	chr5:138018976:C:T	FAM13B	damaging_missense	chr5	138018976	C	T	0.0009718	0.0008229	0.001063	12152	19747	0.0035	0.004	0.8	0.477	1.343	0.39855
SMI	chr16:21267704:C:A	CRYM	pLoF	chr16	21267704	C	A	0.00202	0.001809	0.002149	12161	19774	0.0028	0.0026	0.858	0.6	1.225	0.398598
SMI	chr5:179891477:T:C	TBC1D9B	damaging_missense	chr5	179891477	T	C	7.864e-05	4.134e-05	0.0001015	12096	19696	0.0081	0.0066	0.458	0.074	2.811	0.398652
SMI	chr22:50256617:G:T	MAPK12	damaging_missense	chr22	50256617	G	T	0.0001422	8.321e-05	0.0001783	12018	19629	0.0145	0.0099	0.553	0.14	2.187	0.398661
SMI	chr5:112259933:A:C	EPB41L4A	damaging_missense	chr5	112259933	A	C	0.0001563	0.0002052	0.0001262	12185	19804	0.0008	0.0011	1.743	0.48	6.334	0.398732
SMI	chr5:180911440:T:C	BTNL8	damaging_missense	chr5	180911440	T	C	0.0005631	0.0004519	0.0006315	12171	19793	0.002	0.0017	0.746	0.378	1.473	0.398801
SMI	chr4:189961854:T:C	FRG1	damaging_missense	chr4	189961854	T	C	0.0002867	0.0002103	0.0003333	11890	19501	0.025	0.0164	0.661	0.252	1.73	0.398882
SMI	chr16:8797928:A:T	PMM2	damaging_missense	chr16	8797928	A	T	0.000188	0.0001235	0.0002276	12141	19770	0.0044	0.0028	0.601	0.184	1.961	0.398947
SMI	7:30451502:G:A	NOD1	pLoF	7	30451502	G	A	7.808e-05	4.101e-05	0.0001009	12192	19826	0.0002	0	0.458	0.075	2.811	0.398961
SMI	chr17:81237386:C:G	TEPSIN	pLoF	chr17	81237386	C	G	0.0004256	0.0003313	0.0004836	12075	19646	0.0098	0.0091	0.713	0.325	1.564	0.399041
SMI	chr5:112839880:A:G	APC	damaging_missense	chr5	112839880	A	G	1.562e-05	0	2.523e-05	12194	19815	0.0001	0.0006	0.179	0.003	9.776	0.399081
SMI	chr12:53989307:G:A	HOXC10	damaging_missense	chr12	53989307	G	A	0.00275	0.002504	0.002902	12182	19815	0.0011	0.0006	0.877	0.647	1.189	0.399121
SMI	chr3:126157441:C:T	ALDH1L1	damaging_missense	chr3	126157441	C	T	0.0002211	0.0002912	0.0001782	12020	19641	0.0144	0.0093	1.592	0.54	4.69	0.399141
SMI	chr1:228277815:T:G	OBSCN	damaging_missense	chr1	228277815	T	G	0.0006643	0.0005605	0.0007267	11596	19264	0.0491	0.0284	0.761	0.403	1.436	0.399176
SMI	chr2:189795799:C:T	PMS1	pLoF	chr2	189795799	C	T	7.827e-05	4.115e-05	0.0001011	12152	19789	0.0035	0.0019	0.458	0.075	2.812	0.399179
SMI	7:77387362:G:A	GSAP	pLoF	7	77387362	G	A	0.001658	0.001438	0.001794	12172	19790	0.0019	0.0018	0.843	0.566	1.254	0.399238
SMI	chr22:50215805:GA:G	SELENOO	pLoF	chr22	50215805	GA	G	0.0004945	0.0005894	0.0004366	11876	19467	0.0262	0.0181	1.369	0.659	2.843	0.399262
SMI	7:133937988:G:C	EXOC4	damaging_missense	7	133937988	G	C	1.562e-05	0	2.523e-05	12191	19820	0.0003	0.0003	0.179	0.003	9.801	0.39936
SMI	chr4:169400521:CTTTA:C	NEK1	pLoF	chr4	169400521	CTTTA	C	0.0001874	0.0001231	0.000227	12189	19821	0.0005	0.0003	0.602	0.184	1.962	0.399542
SMI	chr17:36089985:C:T	CCL3	pLoF	chr17	36089985	C	T	0.0001726	0.0001236	0.0002027	12134	19735	0.005	0.0046	0.593	0.175	2.003	0.399829
SMI	chr12:1639755:C:A	WNT5B	damaging_missense	chr12	1639755	C	A	7.83e-05	4.115e-05	0.0001011	12150	19778	0.0037	0.0024	0.459	0.075	2.816	0.399914
SMI	chr19:41619669:C:T	CEACAM4	pLoF	chr19	41619669	C	T	4.696e-05	8.228e-05	2.527e-05	12154	19786	0.0034	0.002	2.689	0.269	26.912	0.399931
SMI	chr9:110207464:AT:A	C9orf152	pLoF	chr9	110207464	AT	A	0.003669	0.003341	0.00387	12121	19767	0.0061	0.003	0.892	0.683	1.164	0.399948
SMI	chr4:110513527:T:C	ENPEP	damaging_missense	chr4	110513527	T	C	0.0002343	0.0001641	0.0002775	12187	19820	0.0007	0.0003	0.636	0.222	1.825	0.400101
SMI	chr8:17989882:AAG:A	PCM1	pLoF	chr8	17989882	AAG	A	0.0003768	0.0002888	0.0004309	12120	19727	0.0062	0.005	0.699	0.304	1.609	0.400222
SMI	chr19:34943744:T:C	ZNF30	damaging_missense	chr19	34943744	T	C	0.005247	0.004879	0.005473	12195	19826	0	0	0.908	0.726	1.136	0.400229
SMI	chr15:69028330:A:T	NOX5	damaging_missense	chr15	69028330	A	T	0.00127	0.001428	0.001174	11901	19593	0.0241	0.0118	1.216	0.771	1.917	0.400399
SMI	7:106886230:G:C	PIK3CG	damaging_missense	7	106886230	G	C	0.01024	0.01096	0.009789	12176	19818	0.0016	0.0004	1.07	0.914	1.253	0.400427
SMI	chr2:28628564:AG:A	PLB1	pLoF	chr2	28628564	AG	A	0.002571	0.002329	0.002719	11806	19306	0.0319	0.0262	0.871	0.632	1.201	0.400439
SMI	chr6:70525478:C:A	FAM135A	pLoF	chr6	70525478	C	A	0.0007183	0.00082	0.0006557	12195	19826	0	0	1.294	0.709	2.361	0.400461
SMI	chr5:96886742:GT:G	ERAP2	pLoF	chr5	96886742	GT	G	4.695e-05	8.223e-05	2.527e-05	12161	19789	0.0028	0.0019	2.194	0.351	13.697	0.400579
SMI	chr16:89850366:G:C	SPIRE2	damaging_missense	chr16	89850366	G	C	7.81e-05	4.102e-05	0.0001009	12188	19821	0.0006	0.0003	0.459	0.075	2.82	0.400764
SMI	chr20:5955109:TAGAA:T	MCM8	pLoF	chr20	5955109	TAGAA	T	7.822e-05	4.109e-05	0.0001011	12169	19791	0.0021	0.0018	0.459	0.075	2.824	0.400928
SMI	chr3:45958509:CCTTCA:C	FYCO1	pLoF	chr3	45958509	CCTTCA	C	0.0003283	0.0004105	0.0002778	12181	19801	0.0011	0.0013	1.461	0.603	3.537	0.400942
SMI	chr21:38299781:C:T	KCNJ15	damaging_missense	chr21	38299781	C	T	1.562e-05	0	2.522e-05	12194	19825	0.0001	0.0001	0.18	0.003	9.87	0.400962
SMI	chr2:152759788:C:A	ARL6IP6	damaging_missense	chr2	152759788	C	A	0.0002817	0.0002057	0.0003284	12155	19793	0.0033	0.0017	0.662	0.253	1.733	0.401046
SMI	chr6:26407790:G:T	BTN3A1	pLoF	chr6	26407790	G	T	7.812e-05	4.102e-05	0.0001009	12188	19814	0.0006	0.0006	0.459	0.075	2.824	0.401072
SMI	chr2:178611561:C:T	TTN	damaging_missense	chr2	178611561	C	T	0.0001562	0.000205	0.0001261	12195	19825	0	0.0001	1.738	0.478	6.312	0.401072
SMI	chr2:158178884:TC:T	CCDC148	pLoF	chr2	158178884	TC	T	0.0001252	8.226e-05	0.0001516	12156	19792	0.0032	0.0017	0.542	0.13	2.262	0.401087
SMI	chr16:21049956:C:A	DNAH3	damaging_missense	chr16	21049956	C	A	0.0005651	0.0006601	0.0005067	12120	19735	0.0062	0.0046	1.338	0.678	2.637	0.40111
SMI	chr21:26932993:G:A	ADAMTS5	damaging_missense	chr21	26932993	G	A	7.826e-05	4.112e-05	0.0001011	12161	19783	0.0028	0.0022	0.459	0.075	2.828	0.401247
SMI	chr19:7690441:C:A	FCER2	damaging_missense	chr19	7690441	C	A	1.573e-05	0	2.538e-05	12083	19704	0.0092	0.0062	0.18	0.003	9.884	0.401254
SMI	chr3:48223521:C:T	CAMP	pLoF	chr3	48223521	C	T	0.00156	0.001452	0.001626	12052	19684	0.0117	0.0072	0.841	0.562	1.259	0.40127
SMI	chr12:130812983:G:T	STX2	damaging_missense	chr12	130812983	G	T	0.0004413	0.0005407	0.0003807	12022	19699	0.0142	0.0064	1.389	0.645	2.99	0.401344
SMI	chr2:200668643:G:A	AOX1	damaging_missense	chr2	200668643	G	A	4.688e-05	8.206e-05	2.524e-05	12186	19808	0.0007	0.0009	2.683	0.267	26.919	0.401432
SMI	chr2:218076472:C:T	RUFY4	pLoF	chr2	218076472	C	T	7.861e-05	4.133e-05	0.0001015	12099	19702	0.0079	0.0063	0.459	0.075	2.827	0.401438
SMI	chr6:158787126:C:A	EZR	damaging_missense	chr6	158787126	C	A	0.0002783	0.0003467	0.0002367	11538	19008	0.0539	0.0413	1.527	0.568	4.108	0.401499
SMI	chr5:95654236:C:T	RFESD	damaging_missense	chr5	95654236	C	T	0.0001251	0.0001643	0.000101	12175	19805	0.0016	0.0011	1.864	0.435	7.99	0.401534
SMI	chr1:241634774:T:TA	CHML	pLoF	chr1	241634774	T	TA	0.0001561	0.000205	0.0001261	12195	19826	0	0	1.736	0.478	6.304	0.401772
SMI	chr1:84414744:G:A	DNASE2B	damaging_missense	chr1	84414744	G	A	0.01799	0.01853	0.01765	12194	19825	0.0001	0.0001	1.053	0.933	1.189	0.40192
SMI	chr19:2396538:G:A	TMPRSS9	pLoF	chr19	2396538	G	A	8.044e-05	4.251e-05	0.0001035	11761	19317	0.0356	0.0257	0.46	0.075	2.827	0.401927
SMI	chr6:44249514:A:C	HSP90AB1	damaging_missense	chr6	44249514	A	C	0.004967	0.004594	0.005197	12191	19819	0.0003	0.0004	0.906	0.72	1.141	0.401949
SMI	chr12:6843951:CCACGAGTCGGA:C	GNB3	pLoF	chr12	6843951	CCACGAGTCGGA	C	7.892e-05	4.15e-05	0.0001019	12047	19632	0.0121	0.0098	0.46	0.075	2.827	0.402083
SMI	chr12:123618792:C:T	DDX55	pLoF	chr12	123618792	C	T	0.0001887	0.0001242	0.0002282	12077	19717	0.0097	0.0055	0.603	0.185	1.968	0.402087
SMI	chr6:138292052:A:AGGTGC	ARFGEF3	pLoF	chr6	138292052	A	AGGTGC	7.865e-05	4.148e-05	0.0001014	12055	19730	0.0115	0.0048	0.46	0.075	2.828	0.402116
SMI	chr4:37855678:G:A	PGM2	damaging_missense	chr4	37855678	G	A	0.001862	0.002015	0.001768	12160	19792	0.0029	0.0017	1.172	0.808	1.7	0.402128
SMI	chr2:197121501:G:A	ANKRD44	damaging_missense	chr2	197121501	G	A	0.0008599	0.000986	0.0007825	12171	19809	0.002	0.0009	1.255	0.738	2.133	0.402303
SMI	chr2:98300187:T:C	VWA3B	damaging_missense	chr2	98300187	T	C	1.564e-05	0	2.526e-05	12169	19797	0.0021	0.0015	0.18	0.003	9.931	0.402374
SMI	chr15:90936324:G:A	UNC45A	damaging_missense	chr15	90936324	G	A	7.884e-05	4.15e-05	0.0001017	12048	19660	0.012	0.0084	0.46	0.075	2.833	0.402399
SMI	chr13:75796711:A:T	LMO7	pLoF	chr13	75796711	A	T	0.0007201	0.000822	0.0006575	12166	19773	0.0024	0.0027	1.293	0.709	2.359	0.402401
SMI	chr12:53172423:G:GAACC	CSAD	pLoF	chr12	53172423	G	GAACC	0.0002347	0.0001644	0.000278	12163	19787	0.0026	0.002	0.637	0.222	1.83	0.402452
SMI	chr1:37931939:C:T	INPP5B	pLoF	chr1	37931939	C	T	0.0009119	0.0007855	0.0009894	12094	19709	0.0083	0.0059	0.796	0.467	1.358	0.402481
SMI	chr4:113903548:T:A	ARSJ	pLoF	chr4	113903548	T	A	0.0002342	0.000164	0.0002774	12195	19826	0	0	0.637	0.222	1.83	0.402675
SMI	chr22:45287223:C:A	UPK3A	pLoF	chr22	45287223	C	A	0.003457	0.003698	0.003309	12170	19797	0.002	0.0015	1.124	0.854	1.48	0.402784
SMI	chr20:45840727:A:C	SNX21	damaging_missense	chr20	45840727	A	C	0.004389	0.004101	0.004565	12191	19824	0.0003	0.0001	0.902	0.709	1.148	0.402829
SMI	chr15:75362421:GT:G	MAN2C1	pLoF	chr15	75362421	GT	G	0.0003004	0.0003745	0.000255	12015	19607	0.0148	0.0111	1.489	0.586	3.781	0.402853
SMI	chr15:90258267:G:C	TTLL13P	damaging_missense	chr15	90258267	G	C	0.0002193	0.0002882	0.0001769	12143	19784	0.0043	0.0021	1.588	0.537	4.694	0.402865
SMI	chr5:251440:G:A	SDHA	damaging_missense	chr5	251440	G	A	1.613e-05	0	2.597e-05	11740	19255	0.0373	0.0288	0.181	0.003	9.959	0.402964
SMI	chr11:113989632:C:T	HTR3A	pLoF	chr11	113989632	C	T	0.0001878	0.0001234	0.0002273	12160	19797	0.0029	0.0015	0.604	0.185	1.97	0.40298
SMI	chr6:138773780:G:T	CCDC28A	pLoF	chr6	138773780	G	T	0.0009061	0.0007795	0.0009839	12187	19820	0.0007	0.0003	0.796	0.466	1.359	0.403033
SMI	chr1:113834308:C:G	PTPN22	pLoF	chr1	113834308	C	G	7.86e-05	4.138e-05	0.0001014	12082	19725	0.0093	0.0051	0.46	0.075	2.837	0.40306
SMI	chr3:9893016:C:G	JAGN1	pLoF	chr3	9893016	C	G	7.81e-05	4.101e-05	0.0001009	12191	19821	0.0003	0.0003	0.461	0.075	2.832	0.403061
SMI	chr9:133412783:G:C	REXO4	damaging_missense	chr9	133412783	G	C	7.917e-05	4.165e-05	0.0001022	12005	19572	0.0156	0.0128	0.461	0.075	2.835	0.403252
SMI	chr5:111092509:G:T	WDR36	damaging_missense	chr5	111092509	G	T	0.0001253	0.0001645	0.0001011	12157	19773	0.0031	0.0027	1.858	0.434	7.949	0.4033
SMI	chr3:121488662:CAATAGTA:C	POLQ	pLoF	chr3	121488662	CAATAGTA	C	0.002608	0.002788	0.002497	12195	19825	0	0.0001	1.144	0.834	1.569	0.403315
SMI	chr19:56824608:C:T	PEG3	pLoF	chr19	56824608	C	T	0.002879	0.002632	0.003031	12159	19793	0.003	0.0017	0.879	0.65	1.189	0.403335
SMI	chr9:77019926:C:T	FOXB2	damaging_missense	chr9	77019926	C	T	0.0004532	0.0005336	0.0004038	12182	19813	0.0011	0.0007	1.381	0.648	2.946	0.403355
SMI	chr15:44570593:G:A	SPG11	pLoF	chr15	44570593	G	A	0.0001412	8.243e-05	0.0001773	12131	19745	0.0052	0.0041	0.556	0.141	2.201	0.403477
SMI	chr3:194665588:A:C	LSG1	damaging_missense	chr3	194665588	A	C	0.0001877	0.0001233	0.0002273	12161	19799	0.0028	0.0014	0.604	0.185	1.971	0.403521
SMI	chr10:133399572:G:A	AL360181.3	damaging_missense	chr10	133399572	G	A	0.0003311	0.0004149	0.0002798	12050	19660	0.0119	0.0084	1.457	0.602	3.527	0.403568
SMI	chr6:46079884:CAG:C	CLIC5	pLoF	chr6	46079884	CAG	C	0.001437	0.0016	0.001337	12191	19824	0.0003	0.0001	1.198	0.784	1.832	0.403591
SMI	chr1:197902732:G:A	C1orf53	pLoF	chr1	197902732	G	A	0.0001876	0.0002464	0.0001514	12176	19815	0.0016	0.0006	1.647	0.511	5.314	0.403596
SMI	chr16:21697841:C:A	OTOA	pLoF	chr16	21697841	C	A	0.001045	0.001172	0.0009676	11943	19637	0.0207	0.0095	1.239	0.75	2.047	0.403671
SMI	7:16462661:G:A	SOSTDC1	damaging_missense	7	16462661	G	A	0.0001249	8.202e-05	0.0001513	12192	19822	0.0002	0.0002	0.544	0.13	2.27	0.403683
SMI	chr11:49171230:C:A	FOLH1	pLoF	chr11	49171230	C	A	0.0002825	0.0002062	0.0003293	12126	19738	0.0057	0.0044	0.664	0.254	1.737	0.403711
SMI	chr11:75430403:TCGGGCCGCCCGGCCGCGAACAAGCTG:T	KLHL35	pLoF	chr11	75430403	TCGGGCCGCCCGGCCGCGAACAAGCTG	T	0.009436	0.009061	0.009663	11809	19560	0.0316	0.0134	0.931	0.787	1.101	0.40377
SMI	chr3:52791895:TC:T	ITIH1	pLoF	chr3	52791895	TC	T	0.0002413	0.0001701	0.0002847	11760	19319	0.0357	0.0256	0.638	0.222	1.832	0.403786
SMI	chr12:52823154:T:TCCCCAAGC	KRT79	pLoF	chr12	52823154	T	TCCCCAAGC	0.0002672	0.0003312	0.000228	12078	19735	0.0096	0.0046	1.524	0.567	4.101	0.403793
SMI	chr2:27638953:G:C	GPN1	damaging_missense	chr2	27638953	G	C	7.815e-05	4.104e-05	0.000101	12182	19809	0.0011	0.0009	0.461	0.075	2.837	0.403814
SMI	chr2:43707400:G:T	PLEKHH2	pLoF	chr2	43707400	G	T	0.0001576	0.0002075	0.0001271	12050	19673	0.0119	0.0077	1.732	0.477	6.288	0.403886
SMI	chr1:151048273:TAGTC:T	C1orf56	pLoF	chr1	151048273	TAGTC	T	0.0003281	0.0002464	0.0003783	12174	19824	0.0017	0.0001	0.684	0.281	1.667	0.403928
SMI	chr17:41612223:G:A	KRT16	pLoF	chr17	41612223	G	A	7.81e-05	4.102e-05	0.0001009	12190	19819	0.0004	0.0004	0.461	0.075	2.838	0.404015
SMI	chr1:174231348:T:C	RABGAP1L	damaging_missense	chr1	174231348	T	C	7.826e-05	4.114e-05	0.0001011	12155	19789	0.0033	0.0019	0.461	0.075	2.841	0.404039
SMI	chr3:151294206:G:T	GPR87	pLoF	chr3	151294206	G	T	0.001265	0.001394	0.001185	12195	19825	0	0.0001	1.213	0.771	1.908	0.404153
SMI	chr15:94298695:ACTTCC:A	MCTP2	pLoF	chr15	94298695	ACTTCC	A	7.875e-05	4.149e-05	0.0001015	12050	19695	0.0119	0.0066	0.462	0.075	2.839	0.404199
SMI	chr4:2236419:CT:C	HAUS3	pLoF	chr4	2236419	CT	C	0.0001562	0.0002051	0.0001261	12187	19818	0.0007	0.0004	1.731	0.477	6.285	0.404223
SMI	chr4:89056952:C:CA	FAM13A	pLoF	chr4	89056952	C	CA	7.855e-05	4.14e-05	0.0001013	12076	19752	0.0098	0.0037	0.461	0.075	2.843	0.40428
SMI	chr2:85053330:T:C	KCMF1	damaging_missense	chr2	85053330	T	C	0.000609	0.000492	0.000681	12194	19824	0.0001	0.0001	0.757	0.393	1.457	0.404342
SMI	chr11:65048344:C:T	NAALADL1	damaging_missense	chr11	65048344	C	T	0.000235	0.0001646	0.0002782	12150	19768	0.0037	0.0029	0.638	0.222	1.833	0.404451
SMI	chr2:44323289:G:GT	PREPL	pLoF	chr2	44323289	G	GT	0.0002344	0.0001641	0.0002776	12184	19812	0.0009	0.0007	0.638	0.222	1.834	0.404519
SMI	chr17:1639703:GT:G	SCARF1	pLoF	chr17	1639703	GT	G	0.0001563	0.0002054	0.0001262	12174	19810	0.0017	0.0008	1.731	0.476	6.293	0.404608
SMI	chr5:110756754:G:A	SLC25A46	damaging_missense	chr5	110756754	G	A	0.0001564	0.0002055	0.0001263	12168	19797	0.0022	0.0015	1.73	0.476	6.284	0.404648
SMI	chr5:2752753:AG:A	C5orf38	pLoF	chr5	2752753	AG	A	7.857e-05	4.133e-05	0.0001014	12098	19722	0.008	0.0052	0.462	0.075	2.842	0.404739
SMI	chr17:10398875:G:A	MYH8	pLoF	chr17	10398875	G	A	7.998e-05	4.222e-05	0.000103	11843	19416	0.0289	0.0207	0.462	0.075	2.843	0.404801
SMI	chr17:41238086:C:CCT	KRTAP9-8	pLoF	chr17	41238086	C	CCT	0.0007676	0.0006428	0.0008444	11667	18949	0.0433	0.0442	0.835	0.546	1.277	0.404944
SMI	chr19:50454271:C:T	MYBPC2	damaging_missense	chr19	50454271	C	T	0.0009412	0.001056	0.0008716	11837	19505	0.0294	0.0162	1.249	0.74	2.11	0.404976
SMI	chr19:35545099:T:C	GAPDHS	damaging_missense	chr19	35545099	T	C	0.003507	0.003744	0.003361	12154	19785	0.0034	0.0021	1.122	0.855	1.472	0.40509
SMI	chr20:5983145:A:C	MCM8	damaging_missense	chr20	5983145	A	C	1.563e-05	0	2.524e-05	12181	19813	0.0011	0.0007	0.182	0.003	10.06	0.405164
SMI	chr5:170911075:C:G	RANBP17	pLoF	chr5	170911075	C	G	7.813e-05	4.104e-05	0.0001009	12183	19817	0.001	0.0005	0.462	0.075	2.846	0.40519
SMI	chr16:54931260:C:G	IRX5	damaging_missense	chr16	54931260	C	G	7.909e-05	4.16e-05	0.0001021	12018	19592	0.0145	0.0118	0.462	0.075	2.844	0.405241
SMI	chr17:41764988:G:T	JUP	damaging_missense	chr17	41764988	G	T	0.0001882	0.0002475	0.0001519	12120	19756	0.0062	0.0035	1.644	0.51	5.306	0.40526
SMI	chr5:119634323:AAG:A	FAM170A	pLoF	chr5	119634323	AAG	A	0.0003279	0.000246	0.0003783	12194	19826	0.0001	0	0.685	0.281	1.669	0.405336
SMI	chr5:140842865:G:T	PCDHA8	damaging_missense	chr5	140842865	G	T	0.002366	0.002112	0.002522	12073	19631	0.01	0.0098	0.88	0.65	1.19	0.405524
SMI	chr9:136859907:CTG:C	MAMDC4	pLoF	chr9	136859907	CTG	C	0.001229	0.00108	0.001321	12038	19684	0.0129	0.0072	0.822	0.518	1.304	0.405696
SMI	chr3:184235168:C:T	VWA5B2	pLoF	chr3	184235168	C	T	0.0004293	0.0005018	0.0003848	11956	19489	0.0196	0.017	1.397	0.635	3.07	0.40572
SMI	chr19:57912141:C:A	ZNF417	pLoF	chr19	57912141	C	A	0.007184	0.007765	0.006829	11784	19328	0.0337	0.0251	1.085	0.895	1.315	0.405722
SMI	chr20:35504493:C:T	CEP250	pLoF	chr20	35504493	C	T	0.0002811	0.0002051	0.0003279	12191	19825	0.0003	0.0001	0.665	0.254	1.74	0.405748
SMI	chr14:64490506:G:A	ZBTB25	damaging_missense	chr14	64490506	G	A	0.0004536	0.0005341	0.0004041	12170	19795	0.002	0.0016	1.379	0.647	2.941	0.405758
SMI	chr11:102704607:A:G	MMP27	damaging_missense	chr11	102704607	A	G	4.686e-05	8.203e-05	2.522e-05	12191	19822	0.0003	0.0002	2.659	0.265	26.694	0.405835
SMI	chr2:215393195:G:A	FN1	pLoF	chr2	215393195	G	A	7.839e-05	4.124e-05	0.0001012	12125	19766	0.0057	0.003	0.463	0.075	2.848	0.405855
SMI	chr15:40854522:TG:T	SPINT1	pLoF	chr15	40854522	TG	T	7.923e-05	4.182e-05	0.0001021	11957	19597	0.0195	0.0116	0.463	0.075	2.847	0.405864
SMI	chr8:18222529:T:C	NAT1	damaging_missense	chr8	18222529	T	C	0.0009213	0.0007791	0.001009	12194	19826	0.0001	0	0.798	0.469	1.358	0.40594
SMI	chr6:144487696:T:TC	UTRN	pLoF	chr6	144487696	T	TC	0.0002985	0.0003718	0.0002535	12104	19726	0.0075	0.005	1.485	0.585	3.771	0.405944
SMI	chr20:23085443:C:T	CD93	pLoF	chr20	23085443	C	T	0.0002655	0.000328	0.000227	12195	19822	0	0.0002	1.521	0.566	4.092	0.405946
SMI	chr17:11598799:C:CT	DNAH9	pLoF	chr17	11598799	C	CT	0.004959	0.005647	0.004536	12131	19732	0.0052	0.0047	1.101	0.877	1.382	0.406118
SMI	chr2:38074558:CA:C	CYP1B1	pLoF	chr2	38074558	CA	C	0.0001561	0.000205	0.0001261	12195	19826	0	0	1.727	0.476	6.266	0.406148
SMI	chr19:49665955:T:G	BCL2L12	pLoF	chr19	49665955	T	G	0.0002213	0.0002918	0.0001782	11993	19641	0.0166	0.0093	1.581	0.537	4.657	0.406179
SMI	chr6:83159861:C:G	DOP1A	pLoF	chr6	83159861	C	G	0.0002657	0.0003284	0.0002271	12180	19811	0.0012	0.0008	1.521	0.565	4.09	0.406214
SMI	chr21:41828233:A:C	PRDM15	damaging_missense	chr21	41828233	A	C	0.005929	0.006226	0.005747	12126	19751	0.0057	0.0038	0.915	0.743	1.128	0.406231
SMI	chr6:39357326:G:A	KIF6	pLoF	chr6	39357326	G	A	4.806e-05	8.491e-05	2.573e-05	11777	19436	0.0343	0.0197	2.171	0.348	13.528	0.406259
SMI	chr16:57901414:A:G	CNGB1	damaging_missense	chr16	57901414	A	G	7.828e-05	4.115e-05	0.0001011	12150	19787	0.0037	0.002	0.463	0.075	2.85	0.406302
SMI	chr3:154225981:C:G	ARHGEF26	damaging_missense	chr3	154225981	C	G	0.006924	0.007143	0.006789	12179	19812	0.0013	0.0007	1.085	0.895	1.315	0.406343
SMI	chr19:55913222:T:TA	NLRP13	pLoF	chr19	55913222	T	TA	0.0003435	0.0004101	0.0003026	12193	19826	0.0002	0	1.447	0.605	3.46	0.406432
SMI	chr16:4885413:T:TC	PPL	pLoF	chr16	4885413	T	TC	0.0001562	0.0002051	0.0001261	12191	19821	0.0003	0.0003	1.726	0.476	6.264	0.406499
SMI	chr16:57795094:G:A	KIFC3	pLoF	chr16	57795094	G	A	8.105e-05	4.285e-05	0.0001043	11668	19178	0.0432	0.0327	0.463	0.075	2.853	0.406504
SMI	chr6:57147693:C:G	ZNF451	damaging_missense	chr6	57147693	C	G	0.0001874	0.000123	0.000227	12195	19823	0	0.0002	0.606	0.186	1.978	0.406587
SMI	chr11:112214843:C:T	BCO2	pLoF	chr11	112214843	C	T	0.0005937	0.0006975	0.0005299	12187	19815	0.0007	0.0006	1.313	0.69	2.5	0.406613
SMI	chr2:58159793:G:GTAAT	FANCL	pLoF	chr2	58159793	G	GTAAT	0.001077	0.000902	0.001185	12195	19826	0	0	0.814	0.5	1.324	0.406618
SMI	chr8:143650573:C:T	ZNF623	damaging_missense	chr8	143650573	C	T	0.0007495	0.000861	0.0006809	12195	19826	0	0	1.282	0.713	2.307	0.406638
SMI	chr17:61590592:G:A	NACA2	pLoF	chr17	61590592	G	A	0.08069	0.08171	0.08006	12183	19805	0.001	0.0011	1.025	0.967	1.088	0.406671
SMI	chr3:126352608:C:T	KLF15	pLoF	chr3	126352608	C	T	0.0004685	0.0005741	0.0004036	12192	19823	0.0002	0.0002	1.367	0.653	2.861	0.406688
SMI	chr15:45096007:G:A	DUOX2	pLoF	chr15	45096007	G	A	9.483e-05	0.0001245	7.656e-05	12044	19593	0.0124	0.0118	2.056	0.375	11.287	0.4067
SMI	chr19:8979265:TG:T	MUC16	pLoF	chr19	8979265	TG	T	7.809e-05	4.101e-05	0.0001009	12191	19825	0.0003	0.0001	0.463	0.075	2.853	0.406728
SMI	chr9:136338659:C:T	GPSM1	damaging_missense	chr9	136338659	C	T	0.001024	0.00087	0.001118	12069	19681	0.0103	0.0073	0.81	0.492	1.333	0.406736
SMI	chr3:158732285:T:TCGGGGCCC	RARRES1	pLoF	chr3	158732285	T	TCGGGGCCC	0.001273	0.001117	0.001368	12089	19734	0.0087	0.0046	0.825	0.524	1.299	0.406815
SMI	chr20:63566114:G:A	HELZ2	damaging_missense	chr20	63566114	G	A	7.81e-05	4.101e-05	0.0001009	12193	19817	0.0002	0.0005	0.463	0.075	2.853	0.406855
SMI	7:87509364:C:T	ABCB1	damaging_missense	7	87509364	C	T	0.002862	0.003082	0.002727	12168	19802	0.0022	0.0012	1.133	0.843	1.522	0.406896
SMI	chr13:67227879:A:G	PCDH9	damaging_missense	chr13	67227879	A	G	0.001031	0.001148	0.0009583	12195	19826	0	0	1.237	0.749	2.043	0.40693
SMI	chr8:123651617:C:T	KLHL38	damaging_missense	chr8	123651617	C	T	7.817e-05	4.105e-05	0.000101	12180	19801	0.0012	0.0013	0.464	0.075	2.854	0.407044
SMI	chr1:35094081:C:T	ZMYM1	pLoF	chr1	35094081	C	T	7.903e-05	4.169e-05	0.0001018	11992	19641	0.0167	0.0093	0.463	0.075	2.857	0.407061
SMI	chr10:49664803:C:G	CHAT	damaging_missense	chr10	49664803	C	G	0.000282	0.0002057	0.0003288	12151	19768	0.0036	0.0029	0.666	0.254	1.742	0.407064
SMI	chr19:1004897:G:GCGTT	GRIN3B	pLoF	chr19	1004897	G	GCGTT	0.2165	0.2193	0.2148	12188	19813	0.0006	0.0007	1.017	0.978	1.057	0.407106
SMI	chr12:55027298:AG:A	NEUROD4	pLoF	chr12	55027298	AG	A	7.808e-05	4.1e-05	0.0001009	12194	19825	0.0001	0.0001	0.464	0.075	2.855	0.407177
SMI	chr9:35397169:C:G	UNC13B	damaging_missense	chr9	35397169	C	G	0.01727	0.01723	0.0173	12160	19773	0.0029	0.0027	0.949	0.839	1.074	0.407242
SMI	chr2:219222850:G:A	ATG9A	damaging_missense	chr2	219222850	G	A	1.574e-05	0	2.54e-05	12074	19686	0.0099	0.0071	0.183	0.003	10.159	0.407347
SMI	chr14:60134146:T:TA	PCNX4	pLoF	chr14	60134146	T	TA	0.0009213	0.000779	0.001009	12195	19825	0	0.0001	0.799	0.47	1.359	0.407409
SMI	chr2:106424225:C:A	RGPD3	pLoF	chr2	106424225	C	A	0.0001561	0.000205	0.0001261	12195	19826	0	0	1.725	0.475	6.26	0.407409
SMI	chr16:20781759:C:T	ACSM3	pLoF	chr16	20781759	C	T	7.847e-05	4.125e-05	0.0001013	12121	19739	0.0061	0.0044	0.463	0.075	2.859	0.407444
SMI	chr16:11522075:G:C	AC099489.1	pLoF	chr16	11522075	G	C	0.001261	0.001411	0.001169	12051	19679	0.0118	0.0074	1.209	0.771	1.895	0.407457
SMI	chr2:73599465:ACT:A	ALMS1	pLoF	chr2	73599465	ACT	A	0.001628	0.001439	0.001743	12161	19788	0.0028	0.0019	0.844	0.566	1.26	0.407471
SMI	chr3:160438077:TAGAG:T	TRIM59	pLoF	chr3	160438077	TAGAG	T	0.0001425	8.324e-05	0.0001789	12013	19568	0.0149	0.013	0.559	0.141	2.214	0.407549
SMI	chr1:147256563:G:A	CHD1L	pLoF	chr1	147256563	G	A	1.569e-05	0	2.531e-05	12120	19754	0.0062	0.0036	0.183	0.003	10.169	0.407587
SMI	chr1:56691436:G:A	PRKAA2	damaging_missense	chr1	56691436	G	A	7.843e-05	4.124e-05	0.0001013	12123	19752	0.0059	0.0037	0.464	0.075	2.858	0.407604
SMI	chr5:111975375:G:A	NREP	pLoF	chr5	111975375	G	A	1.597e-05	0	2.574e-05	11878	19428	0.026	0.0201	0.183	0.003	10.179	0.407713
SMI	chr22:24071016:G:GA	CABIN1	pLoF	chr22	24071016	G	GA	0.0001572	0.0002068	0.0001268	12091	19710	0.0085	0.0059	1.724	0.475	6.261	0.407716
SMI	chr6:39586299:T:TGC	KIF6	pLoF	chr6	39586299	T	TGC	7.819e-05	4.11e-05	0.000101	12164	19808	0.0025	0.0009	0.464	0.075	2.86	0.407797
SMI	chr20:45297979:A:T	MATN4	pLoF	chr20	45297979	A	T	0.0004687	0.0003692	0.0005298	12188	19817	0.0006	0.0005	0.73	0.346	1.538	0.407886
SMI	chr16:27214907:C:T	KDM8	pLoF	chr16	27214907	C	T	0.0002391	0.0001682	0.0002825	11893	19472	0.0248	0.0179	0.64	0.223	1.84	0.407932
SMI	chr1:18700665:A:G	PAX7	damaging_missense	chr1	18700665	A	G	1.569e-05	0	2.533e-05	12120	19741	0.0062	0.0043	0.183	0.003	10.182	0.407955
SMI	chr12:31091801:T:C	DDX11	damaging_missense	chr12	31091801	T	C	0.0002713	0.0003371	0.0002311	11867	19469	0.0269	0.018	1.518	0.565	4.079	0.407978
SMI	chr11:6210535:C:CA	C11orf42	pLoF	chr11	6210535	C	CA	0.0001562	0.000205	0.0001261	12193	19824	0.0002	0.0001	1.723	0.475	6.252	0.407983
SMI	chr15:65205455:G:A	CILP	pLoF	chr15	65205455	G	A	0.0001269	8.357e-05	0.0001535	11966	19543	0.0188	0.0143	0.547	0.131	2.283	0.408068
SMI	chrX:135022450:G:A	RTL8B	pLoF	chrX	135022450	G	A	4.828e-05	8.552e-05	2.581e-05	11693	19375	0.0412	0.0228	2.158	0.349	13.34	0.408074
SMI	chr6:108347002:CA:C	AFG1L	pLoF	chr6	108347002	CA	C	7.897e-05	4.164e-05	0.0001018	12009	19647	0.0152	0.009	0.464	0.075	2.859	0.408152
SMI	chr22:17097829:C:T	IL17RA	pLoF	chr22	17097829	C	T	7.921e-05	4.163e-05	0.0001023	12010	19553	0.0152	0.0138	0.464	0.075	2.86	0.408302
SMI	7:101087775:G:A	TRIM56	damaging_missense	7	101087775	G	A	0.0002968	0.0003691	0.0002522	12191	19822	0.0003	0.0002	1.481	0.583	3.761	0.408432
SMI	chr12:6013538:C:A	VWF	pLoF	chr12	6013538	C	A	0.0003455	0.0004128	0.0003042	12113	19721	0.0067	0.0053	1.444	0.604	3.452	0.408444
SMI	chr19:39605304:GT:G	LGALS13	pLoF	chr19	39605304	GT	G	0.00164	0.001806	0.001539	12183	19820	0.001	0.0003	1.181	0.796	1.752	0.408468
SMI	chr15:86397507:T:A	AGBL1	damaging_missense	chr15	86397507	T	A	7.816e-05	4.104e-05	0.000101	12182	19802	0.0011	0.0012	0.465	0.075	2.861	0.408476
SMI	chr5:178986219:A:T	GRM6	damaging_missense	chr5	178986219	A	T	1.564e-05	0	2.524e-05	12168	19807	0.0022	0.001	0.184	0.003	10.209	0.408495
SMI	chr16:67286550:GC:G	PLEKHG4	pLoF	chr16	67286550	GC	G	0.005656	0.005293	0.00588	12186	19814	0.0007	0.0006	0.914	0.738	1.131	0.408578
SMI	chr14:74664002:T:C	AREL1	damaging_missense	chr14	74664002	T	C	0.0004082	0.0004951	0.0003548	12118	19730	0.0063	0.0048	1.399	0.631	3.101	0.408626
SMI	chr11:88509029:A:G	GRM5	damaging_missense	chr11	88509029	A	G	0.000125	0.0001643	0.0001009	12175	19822	0.0016	0.0002	1.844	0.432	7.88	0.408655
SMI	chr11:65113297:G:T	TM7SF2	pLoF	chr11	65113297	G	T	4.686e-05	8.204e-05	2.523e-05	12189	19820	0.0005	0.0003	2.639	0.264	26.362	0.408665
SMI	chr14:39096037:G:A	SEC23A	pLoF	chr14	39096037	G	A	7.818e-05	4.108e-05	0.000101	12172	19805	0.0019	0.0011	0.465	0.075	2.863	0.408689
SMI	chr1:216325456:CTA:C	USH2A	pLoF	chr1	216325456	CTA	C	0.0002342	0.000164	0.0002774	12195	19826	0	0	0.641	0.223	1.842	0.408743
SMI	chr17:64546309:G:A	SMURF2	damaging_missense	chr17	64546309	G	A	7.814e-05	4.105e-05	0.0001009	12181	19813	0.0011	0.0007	0.465	0.075	2.865	0.408773
SMI	chr3:47005794:C:T	NBEAL2	damaging_missense	chr3	47005794	C	T	0.0002825	0.0002065	0.0003291	12109	19749	0.0071	0.0039	0.667	0.255	1.745	0.408797
SMI	chr20:59022866:G:T	TUBB1	pLoF	chr20	59022866	G	T	7.972e-05	4.204e-05	0.0001027	11893	19468	0.0248	0.0181	0.465	0.075	2.865	0.408941
SMI	chr4:73069464:CG:C	COX18	pLoF	chr4	73069464	CG	C	0.007546	0.007155	0.007786	12159	19780	0.003	0.0023	0.925	0.768	1.114	0.409011
SMI	chr4:73069466:AAG:A	COX18	pLoF	chr4	73069466	AAG	A	0.007539	0.007151	0.007778	12166	19799	0.0024	0.0014	0.925	0.768	1.114	0.409011
SMI	chr2:86132383:C:G	PTCD3	damaging_missense	chr2	86132383	C	G	1.563e-05	0	2.524e-05	12175	19808	0.0016	0.0009	0.184	0.003	10.229	0.409034
SMI	chr17:35443854:C:CA	SLFN13	pLoF	chr17	35443854	C	CA	0.0001565	0.0002058	0.0001263	12146	19794	0.004	0.0016	1.721	0.474	6.249	0.409061
SMI	chr17:40484950:C:G	TNS4	damaging_missense	chr17	40484950	C	G	0.00189	0.002073	0.001778	12058	19682	0.0112	0.0073	1.17	0.806	1.696	0.409158
SMI	7:151070847:C:T	SLC4A2	damaging_missense	7	151070847	C	T	0.0003443	0.0004111	0.0003032	12163	19786	0.0026	0.002	1.443	0.604	3.45	0.409199
SMI	chr1:170146185:G:GTC	METTL11B	pLoF	chr1	170146185	G	GTC	7.812e-05	4.103e-05	0.0001009	12187	19817	0.0007	0.0005	0.465	0.075	2.868	0.40921
SMI	chr22:26599538:C:T	CRYBB1	pLoF	chr22	26599538	C	T	0.002363	0.00255	0.002249	12159	19786	0.003	0.002	1.148	0.827	1.593	0.409293
SMI	chr11:123638253:G:GC	SCN3B	pLoF	chr11	123638253	G	GC	1.564e-05	0	2.526e-05	12170	19798	0.002	0.0014	0.184	0.003	10.249	0.409315
SMI	chr5:13830147:G:A	DNAH5	damaging_missense	chr5	13830147	G	A	0.0001875	0.000123	0.0002271	12193	19813	0.0002	0.0007	0.608	0.186	1.984	0.409383
SMI	chr12:122975850:C:T	OGFOD2	pLoF	chr12	122975850	C	T	7.868e-05	4.143e-05	0.0001015	12069	19705	0.0103	0.0061	0.465	0.075	2.867	0.409384
SMI	chr1:178452537:C:T	RASAL2	damaging_missense	chr1	178452537	C	T	4.685e-05	8.2e-05	2.522e-05	12195	19823	0	0.0002	2.633	0.264	26.287	0.409479
SMI	chr4:8389247:A:AAG	ACOX3	pLoF	chr4	8389247	A	AAG	8.043e-05	4.265e-05	0.0001033	11722	19361	0.0388	0.0234	0.465	0.075	2.868	0.409508
SMI	7:100172170:C:A	GPC2	pLoF	7	100172170	C	A	7.857e-05	4.133e-05	0.0001014	12098	19722	0.008	0.0052	0.465	0.075	2.869	0.409514
SMI	chr2:97113812:C:T	ANKRD36	pLoF	chr2	97113812	C	T	0.0003374	0.0002548	0.0003876	11773	19348	0.0346	0.0241	0.687	0.282	1.676	0.409554
SMI	chr18:21383592:C:T	GREB1L	damaging_missense	chr18	21383592	C	T	0.0005165	0.0004114	0.0005811	12154	19790	0.0034	0.0018	0.742	0.364	1.509	0.409595
SMI	chr22:50610219:G:A	MAPK8IP2	damaging_missense	chr22	50610219	G	A	1.627e-05	0	2.62e-05	11642	19087	0.0454	0.0373	0.184	0.003	10.266	0.409623
SMI	chr11:86068684:C:G	PICALM	damaging_missense	chr11	86068684	C	G	8.109e-05	4.31e-05	0.000104	11600	19229	0.0488	0.0301	0.465	0.075	2.873	0.409707
SMI	chr16:81259710:C:G	BCO1	damaging_missense	chr16	81259710	C	G	0.0002838	0.0002077	0.0003304	12037	19672	0.013	0.0078	0.667	0.255	1.747	0.409729
SMI	chr4:83284851:T:A	COQ2	pLoF	chr4	83284851	T	A	0.02235	0.02146	0.0229	12188	19821	0.0006	0.0003	0.955	0.856	1.065	0.409737
SMI	chr20:46726905:C:T	SLC2A10	pLoF	chr20	46726905	C	T	1.58e-05	0	2.545e-05	12012	19643	0.015	0.0092	0.184	0.003	10.272	0.409788
SMI	chr9:36246342:A:G	GNE	damaging_missense	chr9	36246342	A	G	7.813e-05	4.102e-05	0.000101	12189	19811	0.0005	0.0008	0.466	0.076	2.871	0.410109
SMI	chr3:49675209:A:AT	APEH	pLoF	chr3	49675209	A	AT	8.095e-05	4.3e-05	0.0001039	11628	19257	0.0465	0.0287	0.466	0.076	2.871	0.410155
SMI	chr5:149028555:C:T	SH3TC2	pLoF	chr5	149028555	C	T	1.563e-05	0	2.524e-05	12176	19806	0.0016	0.001	0.185	0.003	10.298	0.410322
SMI	chr2:196916564:T:C	PGAP1	damaging_missense	chr2	196916564	T	C	7.824e-05	4.111e-05	0.0001011	12163	19790	0.0026	0.0018	0.465	0.075	2.876	0.410363
SMI	7:102883579:ATCTT:A	FBXL13	pLoF	7	102883579	ATCTT	A	0.001124	0.000943	0.001236	12195	19826	0	0	0.816	0.503	1.324	0.410369
SMI	chr2:189676697:T:A	ANKAR	pLoF	chr2	189676697	T	A	4.685e-05	8.2e-05	2.522e-05	12195	19825	0	0.0001	2.626	0.264	26.158	0.410411
SMI	chr4:168453174:G:A	DDX60L	pLoF	chr4	168453174	G	A	7.83e-05	4.112e-05	0.0001012	12159	19771	0.003	0.0028	0.466	0.075	2.875	0.410509
SMI	chr12:49097952:CG:C	LMBR1L	pLoF	chr12	49097952	CG	C	0.00248	0.002225	0.002637	12135	19719	0.0049	0.0054	0.872	0.63	1.208	0.410511
SMI	chr1:108947641:CTTAT:C	CLCC1	pLoF	chr1	108947641	CTTAT	C	0.001325	0.001455	0.001245	12027	19679	0.0138	0.0074	1.206	0.772	1.883	0.410524
SMI	chr10:68422577:G:C	DNA2	damaging_missense	chr10	68422577	G	C	0.007168	0.006807	0.00739	12194	19824	0.0001	0.0001	0.923	0.763	1.117	0.410593
SMI	chr11:77040101:G:A	B3GNT6	damaging_missense	chr11	77040101	G	A	0.002124	0.001886	0.00227	12192	19824	0.0002	0.0001	0.863	0.608	1.226	0.410647
SMI	chr11:57796488:G:C	CTNND1	damaging_missense	chr11	57796488	G	C	0.000314	0.0004132	0.0002532	12102	19745	0.0076	0.0041	1.458	0.594	3.581	0.41071
SMI	chr12:8843328:AAG:A	A2ML1	pLoF	chr12	8843328	AAG	A	0.006277	0.005962	0.00647	12161	19783	0.0028	0.0022	0.918	0.749	1.125	0.41076
SMI	chr13:102686305:T:TC	METTL21C	pLoF	chr13	102686305	T	TC	0.0001252	0.0001645	0.0001011	12157	19789	0.0031	0.0019	1.838	0.431	7.844	0.411051
SMI	chr19:15053577:CAT:C	CASP14	pLoF	chr19	15053577	CAT	C	1.564e-05	0	2.526e-05	12177	19796	0.0015	0.0015	0.185	0.003	10.321	0.411102
SMI	chr16:20827401:C:T	REXO5	pLoF	chr16	20827401	C	T	7.813e-05	4.104e-05	0.0001009	12184	19813	0.0009	0.0007	0.466	0.076	2.877	0.411228
SMI	chr2:27483347:T:C	IFT172	damaging_missense	chr2	27483347	T	C	0.0002659	0.0003286	0.0002273	12172	19800	0.0019	0.0013	1.513	0.563	4.066	0.411274
SMI	chr16:19304131:G:C	CLEC19A	damaging_missense	chr16	19304131	G	C	0.0001584	0.0002081	0.0001278	12014	19561	0.0148	0.0134	1.716	0.473	6.223	0.411304
SMI	chr19:37894829:G:A	WDR87	pLoF	chr19	37894829	G	A	7.809e-05	4.101e-05	0.0001009	12192	19822	0.0002	0.0002	0.467	0.076	2.877	0.411351
SMI	chr9:127405450:G:T	SLC2A8	damaging_missense	chr9	127405450	G	T	0.0002678	0.0003316	0.0002287	12062	19675	0.0109	0.0076	1.513	0.563	4.065	0.411399
SMI	chr1:42700887:C:T	YBX1	damaging_missense	chr1	42700887	C	T	7.841e-05	4.121e-05	0.0001013	12133	19750	0.0051	0.0038	0.466	0.076	2.88	0.411515
SMI	chr21:44330761:G:GGGCCC	CFAP410	pLoF	chr21	44330761	G	GGGCCC	7.811e-05	4.103e-05	0.0001009	12187	19819	0.0007	0.0004	0.466	0.076	2.879	0.411519
SMI	chr16:3662123:G:A	TRAP1	pLoF	chr16	3662123	G	A	0.000679	0.0007902	0.000611	12022	19640	0.0142	0.0094	1.297	0.697	2.411	0.411527
SMI	chr2:9875981:T:C	TAF1B	damaging_missense	chr2	9875981	T	C	0.0006575	0.0005346	0.000733	12159	19781	0.003	0.0023	0.768	0.409	1.443	0.411594
SMI	chr10:27939997:C:G	ARMC4	damaging_missense	chr10	27939997	C	G	0.0004092	0.0004971	0.0003553	12069	19700	0.0103	0.0064	1.396	0.629	3.099	0.411681
SMI	chr22:29769707:T:A	UQCR10	pLoF	chr22	29769707	T	A	0.0002359	0.0002899	0.0002029	12073	19715	0.01	0.0056	1.558	0.541	4.486	0.411686
SMI	chr10:43198078:G:A	RASGEF1A	damaging_missense	chr10	43198078	G	A	9.412e-05	0.0001237	7.595e-05	12124	19749	0.0058	0.0039	2.038	0.372	11.158	0.411742
SMI	chr17:31169939:T:A	NF1	damaging_missense	chr17	31169939	T	A	0.0004094	0.000498	0.0003552	12049	19705	0.012	0.0061	1.396	0.63	3.093	0.411778
SMI	chr22:29263854:GC:G	RHBDD3	pLoF	chr22	29263854	GC	G	0.001438	0.001273	0.00154	12179	19803	0.0013	0.0012	0.837	0.547	1.28	0.411847
SMI	chr18:31412937:G:T	DSG4	damaging_missense	chr18	31412937	G	T	7.808e-05	4.1e-05	0.0001009	12194	19826	0.0001	0	0.467	0.076	2.88	0.411925
SMI	chr10:74989095:G:A	KAT6B	damaging_missense	chr10	74989095	G	A	0.002187	0.002402	0.002056	12071	19701	0.0102	0.0063	1.156	0.818	1.632	0.412005
SMI	chr3:38698318:C:T	SCN10A	pLoF	chr3	38698318	C	T	7.809e-05	4.101e-05	0.0001009	12193	19822	0.0002	0.0002	0.467	0.076	2.881	0.412106
SMI	chr9:137078160:A:C	UAP1L1	damaging_missense	chr9	137078160	A	C	0.001063	0.00119	0.0009844	12184	19810	0.0009	0.0008	1.23	0.75	2.015	0.412379
SMI	7:100114245:GC:G	TAF6	pLoF	7	100114245	GC	G	0.01077	0.01034	0.01103	12139	19757	0.0046	0.0035	0.937	0.801	1.095	0.412459
SMI	7:142876407:CCA:C	TRPV6	pLoF	7	142876407	CCA	C	0.001945	0.001936	0.00195	12136	19740	0.0048	0.0043	0.859	0.598	1.235	0.412501
SMI	chr1:25352888:G:A	TMEM50A	damaging_missense	chr1	25352888	G	A	0.00049	0.0005839	0.0004327	11988	19642	0.017	0.0093	1.357	0.654	2.816	0.412557
SMI	chr2:196656741:G:GA	CCDC150	pLoF	chr2	196656741	G	GA	7.81e-05	4.101e-05	0.0001009	12191	19819	0.0003	0.0004	0.467	0.076	2.883	0.412575
SMI	chr20:3918695:G:A	PANK2	damaging_missense	chr20	3918695	G	A	7.855e-05	4.13e-05	0.0001014	12107	19720	0.0072	0.0053	0.467	0.076	2.884	0.412576
SMI	chr10:50233193:C:T	ASAH2	damaging_missense	chr10	50233193	C	T	4.694e-05	8.222e-05	2.526e-05	12162	19796	0.0027	0.0015	2.617	0.262	26.15	0.412758
SMI	chr18:32974604:CCT:C	CCDC178	pLoF	chr18	32974604	CCT	C	0.0001876	0.0001232	0.0002273	12176	19799	0.0016	0.0014	0.61	0.187	1.992	0.412828
SMI	chr14:74734109:G:A	FCF1	damaging_missense	chr14	74734109	G	A	0.00186	0.002012	0.001766	12174	19814	0.0017	0.0006	1.169	0.804	1.7	0.412869
SMI	chr9:128618053:C:T	SPTAN1	damaging_missense	chr9	128618053	C	T	0.001579	0.001767	0.001465	11887	19458	0.0253	0.0186	1.186	0.788	1.785	0.412934
SMI	chr3:126505987:G:C	UROC1	damaging_missense	chr3	126505987	G	C	0.0001266	8.351e-05	0.0001528	11975	19633	0.018	0.0097	0.55	0.132	2.3	0.412935
SMI	chr11:119095342:C:T	H2AFX	damaging_missense	chr11	119095342	C	T	7.864e-05	4.138e-05	0.0001015	12083	19706	0.0092	0.0061	0.468	0.076	2.886	0.412952
SMI	chr14:31313163:T:A	HEATR5A	pLoF	chr14	31313163	T	A	7.825e-05	4.11e-05	0.0001011	12164	19786	0.0025	0.002	0.468	0.076	2.888	0.413194
SMI	chr12:88136762:G:A	CEP290	pLoF	chr12	88136762	G	A	0.0001564	0.0002056	0.0001262	12158	19809	0.003	0.0009	1.712	0.472	6.206	0.413201
SMI	chr9:114330804:C:G	ORM2	damaging_missense	chr9	114330804	C	G	0.0001565	0.0002055	0.0001264	12164	19783	0.0025	0.0022	1.712	0.472	6.205	0.413259
SMI	chr9:137017860:A:C	ABCA2	damaging_missense	chr9	137017860	A	C	0.0009396	0.00107	0.0008593	12145	19783	0.0041	0.0022	1.245	0.737	2.104	0.413305
SMI	chr16:69336507:G:A	AC026464.3	pLoF	chr16	69336507	G	A	0.0001572	0.0002066	0.0001269	12101	19704	0.0077	0.0062	1.713	0.472	6.219	0.413425
SMI	chr17:7174187:CA:C	ASGR1	pLoF	chr17	7174187	CA	C	4.689e-05	8.21e-05	2.524e-05	12180	19809	0.0012	0.0009	2.139	0.346	13.229	0.413454
SMI	chr1:174371009:G:T	RABGAP1L	damaging_missense	chr1	174371009	G	T	7.82e-05	4.109e-05	0.000101	12167	19803	0.0023	0.0012	0.467	0.075	2.896	0.41367
SMI	chr2:175938340:C:T	LNPK	damaging_missense	chr2	175938340	C	T	1.564e-05	0	2.525e-05	12159	19805	0.003	0.0011	0.187	0.003	10.462	0.413738
SMI	chr8:124101156:C:T	FER1L6	damaging_missense	chr8	124101156	C	T	0.0002817	0.0002058	0.0003284	12150	19795	0.0037	0.0016	0.669	0.255	1.753	0.413746
SMI	chr11:64753559:C:T	PYGM	damaging_missense	chr11	64753559	C	T	7.894e-05	4.157e-05	0.0001018	12028	19641	0.0137	0.0093	0.467	0.075	2.9	0.413778
SMI	7:143398857:TC:T	EPHA1	pLoF	7	143398857	TC	T	0.0002356	0.000289	0.0002029	12112	19715	0.0068	0.0056	1.554	0.54	4.475	0.413807
SMI	chr9:98132264:A:G	CORO2A	damaging_missense	chr9	98132264	A	G	1.584e-05	0	2.554e-05	11983	19576	0.0174	0.0126	0.187	0.003	10.476	0.414024
SMI	chr16:87334142:G:A	AC010531.1	pLoF	chr16	87334142	G	A	7.81e-05	0.000123	5.046e-05	12191	19818	0.0003	0.0004	2.107	0.352	12.601	0.414053
SMI	chr17:78468703:G:A	DNAH17	pLoF	chr17	78468703	G	A	0.0002993	0.0003737	0.0002539	12043	19693	0.0125	0.0067	1.474	0.581	3.74	0.414264
SMI	chr11:118957207:G:A	UPK2	pLoF	chr11	118957207	G	A	7.887e-05	4.144e-05	0.0001019	12065	19634	0.0107	0.0097	0.468	0.076	2.897	0.414297
SMI	chr2:201847404:A:T	CDK15	damaging_missense	chr2	201847404	A	T	7.811e-05	4.104e-05	0.0001009	12184	19822	0.0009	0.0002	0.469	0.076	2.893	0.414404
SMI	chr8:40674819:A:C	ZMAT4	damaging_missense	chr8	40674819	A	C	0.00253	0.002707	0.002421	12192	19823	0.0002	0.0002	1.143	0.829	1.576	0.414443
SMI	chr2:162188264:A:T	FAP	damaging_missense	chr2	162188264	A	T	0.0001718	0.000123	0.0002018	12193	19822	0.0002	0.0002	0.602	0.178	2.037	0.414495
SMI	chr6:30147543:G:T	TRIM40	pLoF	chr6	30147543	G	T	0.0255	0.02677	0.02472	12195	19826	0	0	1.043	0.943	1.154	0.414501
SMI	chr14:50204409:C:G	SOS 2	damaging_missense	chr14	50204409	C	G	7.89e-05	4.172e-05	0.0001015	11984	19702	0.0173	0.0063	0.468	0.075	2.901	0.41452
SMI	chr1:180836665:T:C	XPR1	damaging_missense	chr1	180836665	T	C	0.0001406	0.0002051	0.0001009	12188	19822	0.0006	0.0002	1.742	0.459	6.607	0.414616
SMI	chr4:99654000:GC:G	C4orf54	pLoF	chr4	99654000	GC	G	0.0001563	0.0002052	0.0001262	12183	19808	0.001	0.0009	1.709	0.472	6.192	0.414623
SMI	chr19:39173784:C:G	PAK4	pLoF	chr19	39173784	C	G	7.827e-05	4.112e-05	0.0001011	12159	19781	0.003	0.0023	0.469	0.076	2.896	0.414814
SMI	chr19:47048409:G:C	TMEM160	damaging_missense	chr19	47048409	G	C	0.0004728	0.0003732	0.0005339	12059	19666	0.0112	0.0081	0.733	0.348	1.545	0.414816
SMI	chr6:49699810:T:A	CRISP2	pLoF	chr6	49699810	T	A	0.000237	0.0002916	0.0002036	12003	19644	0.0157	0.0092	1.553	0.539	4.474	0.414879
SMI	chr9:742334:G:A	KANK1	damaging_missense	chr9	742334	G	A	0.0004742	0.000375	0.0005349	12000	19629	0.016	0.0099	0.733	0.348	1.546	0.414953
SMI	chr2:9964040:C:T	GRHL1	pLoF	chr2	9964040	C	T	0.0003761	0.0002882	0.0004301	12145	19763	0.0041	0.0032	0.707	0.307	1.628	0.414987
SMI	chr2:178554529:G:T	TTN	damaging_missense	chr2	178554529	G	T	7.807e-05	4.1e-05	0.0001009	12195	19826	0	0	0.469	0.076	2.897	0.415013
SMI	chr6:132618115:T:A	TAAR2	pLoF	chr6	132618115	T	A	0.0002811	0.0002051	0.0003279	12192	19823	0.0002	0.0002	0.67	0.256	1.756	0.415014
SMI	chr12:7190511:CGG:C	PEX5	pLoF	chr12	7190511	CGG	C	7.833e-05	4.117e-05	0.0001011	12144	19774	0.0042	0.0026	0.469	0.076	2.897	0.415029
SMI	chr10:90916249:G:T	ANKRD1	damaging_missense	chr10	90916249	G	T	0.0002085	0.0002549	0.0001804	11770	19403	0.0348	0.0213	1.611	0.512	5.067	0.415142
SMI	chr1:161753223:T:A	DUSP12	damaging_missense	chr1	161753223	T	A	0.006916	0.006666	0.00707	12152	19802	0.0035	0.0012	0.923	0.762	1.119	0.415146
SMI	chr11:75912030:C:T	UVRAG	damaging_missense	chr11	75912030	C	T	7.818e-05	4.108e-05	0.000101	12172	19805	0.0019	0.0011	0.469	0.076	2.899	0.4152
SMI	chr6:83594475:A:G	SNAP91	damaging_missense	chr6	83594475	A	G	7.854e-05	4.128e-05	0.0001014	12111	19719	0.0069	0.0054	0.469	0.076	2.898	0.415207
SMI	chr1:46812529:GGTTGC:G	CYP4B1	pLoF	chr1	46812529	GGTTGC	G	8.089e-05	4.279e-05	0.0001041	11684	19221	0.0419	0.0305	0.469	0.076	2.899	0.415225
SMI	chr19:1611810:C:A	TCF3	damaging_missense	chr19	1611810	C	A	0.0005637	0.0006412	0.0005168	11696	19349	0.0409	0.0241	1.334	0.666	2.672	0.415579
SMI	chr1:202440712:GA:G	PPP1R12B	pLoF	chr1	202440712	GA	G	7.851e-05	4.128e-05	0.0001014	12113	19732	0.0067	0.0047	0.469	0.076	2.901	0.41572
SMI	chr15:40807701:T:TGGGGC	ZFYVE19	pLoF	chr15	40807701	T	TGGGGC	0.3179	0.3158	0.3191	12080	19732	0.0094	0.0047	0.986	0.953	1.02	0.415783
SMI	7:73324492:A:C	TRIM50	damaging_missense	7	73324492	A	C	0.0008131	0.0006986	0.0008834	12168	19809	0.0022	0.0009	0.794	0.456	1.383	0.415785
SMI	7:142189402:AC:A	MGAM2	pLoF	7	142189402	AC	A	0.0004566	0.0005369	0.0004071	12106	19653	0.0073	0.0087	1.369	0.642	2.919	0.415821
SMI	chr16:29816844:C:T	PAGR1	damaging_missense	chr16	29816844	C	T	1.571e-05	0	2.536e-05	12113	19718	0.0067	0.0054	0.188	0.003	10.57	0.415902
SMI	chr16:68357200:C:G	PRMT7	damaging_missense	chr16	68357200	C	G	1.568e-05	0	2.531e-05	12142	19755	0.0043	0.0036	0.188	0.003	10.568	0.41591
SMI	chr16:12568618:G:C	SNX29	damaging_missense	chr16	12568618	G	C	8.031e-05	4.237e-05	0.0001035	11800	19328	0.0324	0.0251	0.47	0.076	2.904	0.416053
SMI	chrX:9895133:C:T	SHROOM2	pLoF	chrX	9895133	C	T	4.694e-05	8.216e-05	2.527e-05	12171	19784	0.002	0.0021	2.127	0.345	13.119	0.416297
SMI	chr3:170866460:C:A	RPL22L1	damaging_missense	chr3	170866460	C	A	0.001797	0.00193	0.001716	12178	19812	0.0014	0.0007	1.17	0.801	1.707	0.416365
SMI	chr11:62560282:C:G	EEF1G	damaging_missense	chr11	62560282	C	G	7.818e-05	4.105e-05	0.000101	12180	19799	0.0012	0.0014	0.469	0.076	2.91	0.416372
SMI	chrX:149608793:A:C	TMEM185A	damaging_missense	chrX	149608793	A	C	3.194e-05	0	5.125e-05	11794	19514	0.0329	0.0157	0.434	0.058	3.253	0.416457
SMI	chr2:159949648:G:T	PLA2R1	pLoF	chr2	159949648	G	T	7.862e-05	4.142e-05	0.0001014	12072	19725	0.0101	0.0051	0.47	0.076	2.904	0.416467
SMI	chr19:55032382:G:A	GP6	damaging_missense	chr19	55032382	G	A	7.809e-05	4.101e-05	0.0001009	12193	19822	0.0002	0.0002	0.47	0.076	2.904	0.416468
SMI	chr10:74398535:A:T	ADK	pLoF	chr10	74398535	A	T	7.828e-05	4.116e-05	0.0001011	12149	19787	0.0038	0.002	0.47	0.076	2.905	0.416486
SMI	chr11:32614241:A:AAGTAT	CCDC73	pLoF	chr11	32614241	A	AAGTAT	0.0001874	0.000123	0.000227	12195	19826	0	0	0.612	0.187	2.001	0.416501
SMI	chr16:31061373:G:A	ZNF668	pLoF	chr16	31061373	G	A	7.809e-05	4.101e-05	0.0001009	12191	19823	0.0003	0.0002	0.47	0.076	2.905	0.416658
SMI	chr1:212333598:G:GTT	PPP2R5A	pLoF	chr1	212333598	G	GTT	7.854e-05	4.127e-05	0.0001014	12115	19717	0.0066	0.0055	0.47	0.076	2.906	0.41668
SMI	chr8:144108112:C:T	WDR97	pLoF	chr8	144108112	C	T	0.001799	0.00193	0.001718	12176	19793	0.0016	0.0017	1.171	0.8	1.715	0.416791
SMI	chr11:1556758:G:GC	DUSP8	pLoF	chr11	1556758	G	GC	8.169e-05	4.365e-05	0.0001044	11454	19150	0.0608	0.0341	0.47	0.076	2.91	0.416805
SMI	chr3:129404261:CT:C	EFCAB12	pLoF	chr3	129404261	CT	C	8.063e-05	4.257e-05	0.0001038	11746	19261	0.0368	0.0285	0.47	0.076	2.908	0.416905
SMI	chr5:76590509:G:GA	IQGAP2	pLoF	chr5	76590509	G	GA	7.81e-05	4.103e-05	0.0001009	12187	19824	0.0007	0.0001	0.47	0.076	2.907	0.416919
SMI	chr12:95987154:G:A	HAL	pLoF	chr12	95987154	G	A	0.0002984	0.0003717	0.0002534	12106	19730	0.0073	0.0048	1.471	0.579	3.738	0.416978
SMI	chr20:5986037:A:C	MCM8	damaging_missense	chr20	5986037	A	C	7.82e-05	4.107e-05	0.000101	12175	19796	0.0016	0.0015	0.47	0.076	2.907	0.417052
SMI	chr1:2593841:C:T	MMEL1	damaging_missense	chr1	2593841	C	T	7.874e-05	4.14e-05	0.0001017	12077	19674	0.0097	0.0077	0.47	0.076	2.908	0.417075
SMI	chr14:92143160:G:A	CPSF2	damaging_missense	chr14	92143160	G	A	7.808e-05	4.1e-05	0.0001009	12195	19823	0	0.0002	0.47	0.076	2.909	0.41712
SMI	chr8:56441585:CCT:C	PENK	pLoF	chr8	56441585	CCT	C	0.0002342	0.000164	0.0002774	12195	19825	0	0.0001	0.664	0.247	1.786	0.417123
SMI	chr17:73235850:T:TA	C17orf80	pLoF	chr17	73235850	T	TA	7.809e-05	4.101e-05	0.0001009	12193	19822	0.0002	0.0002	0.47	0.076	2.911	0.41732
SMI	chr2:107872928:G:T	RGPD4	pLoF	chr2	107872928	G	T	0.000769	0.0006594	0.0008363	12132	19729	0.0052	0.0049	0.79	0.447	1.396	0.417334
SMI	7:135577968:C:A	NUP205	damaging_missense	7	135577968	C	A	7.833e-05	4.115e-05	0.0001012	12150	19766	0.0037	0.003	0.47	0.076	2.911	0.417382
SMI	chr16:3437034:C:A	ZNF597	damaging_missense	chr16	3437034	C	A	0.0001562	0.000205	0.0001261	12194	19825	0.0001	0.0001	1.703	0.47	6.173	0.417533
SMI	chr6:38580338:A:T	BTBD9	pLoF	chr6	38580338	A	T	7.808e-05	4.101e-05	0.0001009	12193	19824	0.0002	0.0001	0.471	0.076	2.91	0.417568
SMI	chr11:3824305:T:C	PGAP2	damaging_missense	chr11	3824305	T	C	0.0001249	8.202e-05	0.0001513	12192	19826	0.0002	0	0.553	0.132	2.315	0.417616
SMI	chr6:116221140:C:T	NT5DC1	pLoF	chr6	116221140	C	T	7.815e-05	4.106e-05	0.0001009	12176	19813	0.0016	0.0007	0.471	0.076	2.911	0.417647
SMI	chr11:60497504:CA:C	MS4A12	pLoF	chr11	60497504	CA	C	0.001983	0.001763	0.002119	12195	19824	0	0.0001	0.862	0.601	1.235	0.41765
SMI	chr6:46752096:T:C	ANKRD66	damaging_missense	chr6	46752096	T	C	0.0005203	0.0006224	0.0004578	12051	19659	0.0118	0.0084	1.339	0.661	2.714	0.417651
SMI	chr6:131650104:C:T	ENPP3	pLoF	chr6	131650104	C	T	7.962e-05	4.21e-05	0.0001024	11877	19524	0.0261	0.0152	0.47	0.076	2.914	0.417681
SMI	chr11:134345120:G:A	GLB1L2	damaging_missense	chr11	134345120	G	A	0.0002679	0.0003319	0.0002287	12051	19679	0.0118	0.0074	1.504	0.56	4.039	0.417686
SMI	chr12:56143823:G:A	ESYT1	pLoF	chr12	56143823	G	A	0.0001566	0.0002058	0.0001264	12147	19780	0.0039	0.0023	1.703	0.47	6.168	0.417704
SMI	chr1:156873813:G:A	NTRK1	damaging_missense	chr1	156873813	G	A	7.819e-05	4.106e-05	0.000101	12176	19797	0.0016	0.0015	0.471	0.076	2.912	0.417721
SMI	chr8:141449677:C:CA	MROH5	pLoF	chr8	141449677	C	CA	0.04709	0.04875	0.04607	11969	19601	0.0185	0.0114	1.032	0.956	1.114	0.417739
SMI	chr12:53329305:TTC:T	SP7	pLoF	chr12	53329305	TTC	T	0.002015	0.002133	0.001942	12189	19823	0.0005	0.0002	1.162	0.809	1.668	0.417789
SMI	chr12:14915488:C:T	ERP27	pLoF	chr12	14915488	C	T	0.0001251	0.0001642	0.000101	12178	19806	0.0014	0.001	1.821	0.427	7.762	0.417795
SMI	chr20:33225151:AG:A	BPIFA3	pLoF	chr20	33225151	AG	A	1.566e-05	0	2.528e-05	12150	19781	0.0037	0.0023	0.189	0.003	10.652	0.417819
SMI	chr13:72760552:G:A	DIS3	pLoF	chr13	72760552	G	A	1.563e-05	0	2.524e-05	12183	19807	0.001	0.001	0.189	0.003	10.669	0.417872
SMI	chr10:104362063:A:AGT	CFAP58	pLoF	chr10	104362063	A	AGT	1.565e-05	0	2.527e-05	12166	19790	0.0024	0.0018	0.189	0.003	10.669	0.417918
SMI	chr10:104362064:C:CCT	CFAP58	pLoF	chr10	104362064	C	CCT	1.564e-05	0	2.524e-05	12169	19810	0.0021	0.0008	0.189	0.003	10.669	0.417918
SMI	chr19:7622764:G:A	XAB2	pLoF	chr19	7622764	G	A	1.599e-05	0	2.577e-05	11867	19406	0.0269	0.0212	0.189	0.003	10.673	0.418017
SMI	chr5:75611679:GGGGCTGCTGCTCC:G	ANKDD1B	pLoF	chr5	75611679	GGGGCTGCTGCTCC	G	0.002423	0.002236	0.002537	12077	19707	0.0097	0.006	0.873	0.628	1.213	0.41804
SMI	chr8:89980758:C:T	NBN	damaging_missense	chr8	89980758	C	T	0.0005627	0.0004516	0.0006311	12180	19806	0.0012	0.001	0.755	0.382	1.491	0.418085
SMI	chr17:7042162:A:AC	SLC16A11	pLoF	chr17	7042162	A	AC	1.577e-05	0	2.543e-05	12046	19664	0.0122	0.0082	0.189	0.003	10.676	0.418102
SMI	chr4:185370701:C:T	LRP2BP	damaging_missense	chr4	185370701	C	T	7.844e-05	4.128e-05	0.0001012	12111	19761	0.0069	0.0033	0.471	0.076	2.914	0.418194
SMI	chr3:151448520:GACAGTATGTTCCAGCTTAGTATTGTTATCCCTTGAAATCATAGTCCATTTGTGTTTCACTGGCCTCATCTCTGCTCTTGGTAAAGTGATTTGAGCATCAC:G	IGSF10	pLoF	chr3	151448520	GACAGTATGTTCCAGCTTAGTATTGTTATCCCTTGAAATCATAGTCCATTTGTGTTTCACTGGCCTCATCTCTGCTCTTGGTAAAGTGATTTGAGCATCAC	G	1.561e-05	0	2.522e-05	12195	19826	0	0	0.189	0.003	10.683	0.418218
SMI	chr14:20350620:G:T	PARP2	damaging_missense	chr14	20350620	G	T	0.0001564	0.0002054	0.0001263	12172	19799	0.0019	0.0014	1.701	0.47	6.159	0.418438
SMI	chr9:33524565:C:CG	ANKRD18B	pLoF	chr9	33524565	C	CG	0.0001269	0.0001671	0.0001023	11968	19557	0.0186	0.0136	1.819	0.427	7.752	0.418473
SMI	chr17:75596487:CTG:C	MYO15B	pLoF	chr17	75596487	CTG	C	0.07337	0.07508	0.07231	12133	19741	0.0051	0.0043	1.026	0.965	1.091	0.418502
SMI	chr5:132370127:T:TGCCGGAC	SLC22A5	pLoF	chr5	132370127	T	TGCCGGAC	0.0002343	0.0002871	0.0002018	12189	19818	0.0005	0.0004	1.547	0.537	4.453	0.418555
SMI	chr15:78990226:G:A	RASGRF1	damaging_missense	chr15	78990226	G	A	1.565e-05	0	2.527e-05	12155	19790	0.0033	0.0018	0.189	0.003	10.701	0.418557
SMI	chr6:31027337:AC:A	MUC22	pLoF	chr6	31027337	AC	A	0.01938	0.0187	0.01979	12164	19781	0.0025	0.0023	0.953	0.848	1.071	0.418594
SMI	chr16:20559383:C:T	ACSM2B	pLoF	chr16	20559383	C	T	0.000375	0.0002871	0.000429	12189	19815	0.0005	0.0006	0.709	0.308	1.632	0.418625
SMI	7:92097322:G:GA	AKAP9	pLoF	7	92097322	G	GA	0.0001249	8.201e-05	0.0001513	12194	19826	0.0001	0	0.554	0.132	2.318	0.418668
SMI	chr1:201211188:G:T	IGFN1	pLoF	chr1	201211188	G	T	0.0001259	0.0001653	0.0001016	12098	19682	0.008	0.0073	1.819	0.427	7.754	0.418674
SMI	chr17:81653236:T:TG	PDE6G	pLoF	chr17	81653236	T	TG	8.106e-05	4.308e-05	0.000104	11605	19237	0.0484	0.0297	0.471	0.076	2.918	0.41871
SMI	chr11:33068753:CCT:C	TCP11L1	pLoF	chr11	33068753	CCT	C	0.0001254	0.0001648	0.0001012	12137	19763	0.0048	0.0032	1.819	0.427	7.752	0.418764
SMI	chr1:1311893:A:G	INTS11	damaging_missense	chr1	1311893	A	G	0.0003857	0.0004701	0.0003349	11700	19411	0.0406	0.0209	1.409	0.614	3.232	0.41883
SMI	chr17:30923029:A:T	ADAP2	pLoF	chr17	30923029	A	T	7.96e-05	4.215e-05	0.0001023	11861	19545	0.0274	0.0142	0.472	0.076	2.918	0.418863
SMI	chr9:137114287:C:CCG	DPP7	pLoF	chr9	137114287	C	CCG	1.614e-05	0	2.592e-05	11693	19287	0.0412	0.0272	0.189	0.003	10.717	0.418875
SMI	chr1:44139033:G:GC	KLF18	pLoF	chr1	44139033	G	GC	7.813e-05	4.102e-05	0.000101	12188	19808	0.0006	0.0009	0.472	0.076	2.917	0.418924
SMI	chr1:97595134:G:A	DPYD	pLoF	chr1	97595134	G	A	7.842e-05	4.124e-05	0.0001012	12124	19756	0.0058	0.0035	0.472	0.076	2.918	0.418987
SMI	chr9:76638270:A:G	PRUNE2	damaging_missense	chr9	76638270	A	G	1.576e-05	0	2.544e-05	12063	19654	0.0108	0.0087	0.189	0.003	10.725	0.4191
SMI	chr3:130376236:G:A	COL6A5	pLoF	chr3	130376236	G	A	0.0007515	0.0008634	0.0006826	12161	19777	0.0028	0.0025	1.274	0.708	2.292	0.419124
SMI	7:26185767:AG:A	NFE2L3	pLoF	7	26185767	AG	A	0.001508	0.001651	0.00142	12116	19717	0.0065	0.0055	1.188	0.783	1.802	0.419131
SMI	chr17:45136551:A:C	ACBD4	damaging_missense	chr17	45136551	A	C	0.0001727	0.0001239	0.0002026	12106	19739	0.0073	0.0044	0.605	0.178	2.049	0.419161
SMI	chr13:23355016:A:T	SACS	pLoF	chr13	23355016	A	T	7.808e-05	4.1e-05	0.0001009	12194	19826	0.0001	0	0.472	0.076	2.92	0.419309
SMI	chr1:202160591:G:A	PTPN7	pLoF	chr1	202160591	G	A	7.838e-05	4.122e-05	0.0001012	12130	19767	0.0053	0.003	0.472	0.076	2.92	0.41935
SMI	chr19:46006626:T:TG	CCDC61	pLoF	chr19	46006626	T	TG	0.0001627	0.000215	0.0001309	11628	19097	0.0465	0.0368	1.7	0.469	6.157	0.419355
SMI	chrX:101354640:C:T	BTK	damaging_missense	chrX	101354640	C	T	4.778e-05	8.425e-05	2.561e-05	11870	19527	0.0266	0.0151	2.116	0.343	13.06	0.419473
SMI	chr12:104258018:G:A	TXNRD1	pLoF	chr12	104258018	G	A	1.57e-05	0	2.535e-05	12118	19724	0.0063	0.0051	0.19	0.003	10.745	0.419526
SMI	chr17:30053781:CAG:C	EFCAB5	pLoF	chr17	30053781	CAG	C	1.561e-05	0	2.522e-05	12195	19826	0	0	0.19	0.003	10.745	0.419526
SMI	chr13:95587663:TG:T	DZIP1	pLoF	chr13	95587663	TG	T	0.0001577	0.0002074	0.0001272	12055	19660	0.0115	0.0084	1.699	0.469	6.149	0.419571
SMI	chr3:154191377:C:T	ARHGEF26	damaging_missense	chr3	154191377	C	T	1.562e-05	0	2.522e-05	12192	19823	0.0002	0.0002	0.19	0.003	10.757	0.419571
SMI	chr17:37628663:C:T	DDX52	damaging_missense	chr17	37628663	C	T	0.0001095	0.0001646	7.575e-05	12150	19803	0.0037	0.0012	1.867	0.41	8.51	0.419725
SMI	chr17:78165888:G:T	C17orf99	pLoF	chr17	78165888	G	T	0.0001292	8.556e-05	0.0001556	11688	19279	0.0416	0.0276	0.555	0.133	2.321	0.419743
SMI	chr3:119436912:CA:C	TMEM39A	pLoF	chr3	119436912	CA	C	0.0002664	0.0003293	0.0002277	12148	19762	0.0039	0.0032	1.501	0.559	4.03	0.41991
SMI	chr3:119436918:C:G	TMEM39A	damaging_missense	chr3	119436918	C	G	0.0002665	0.0003295	0.0002277	12141	19759	0.0044	0.0034	1.501	0.559	4.03	0.41991
SMI	chr2:28914207:T:TGGCA	WDR43	pLoF	chr2	28914207	T	TGGCA	7.84e-05	4.121e-05	0.0001013	12134	19752	0.005	0.0037	0.472	0.076	2.923	0.419931
SMI	chr3:44500244:C:G	ZNF852	damaging_missense	chr3	44500244	C	G	7.807e-05	4.1e-05	0.0001009	12195	19826	0	0	0.472	0.076	2.93	0.420028
SMI	chr10:122586365:G:C	DMBT1	damaging_missense	chr10	122586365	G	C	1.63e-05	0	2.639e-05	11739	18943	0.0374	0.0445	0.19	0.003	10.778	0.420055
SMI	chr18:10696486:G:A	PIEZO2	damaging_missense	chr18	10696486	G	A	0.01152	0.01114	0.01175	12163	19782	0.0026	0.0022	0.94	0.808	1.093	0.420196
SMI	chr5:10239117:G:A	FAM173B	pLoF	chr5	10239117	G	A	0.0001563	0.0002053	0.0001262	12177	19807	0.0015	0.001	1.698	0.469	6.148	0.420216
SMI	chr10:72475188:A:G	MICU1	damaging_missense	chr10	72475188	A	G	0.0001874	0.000123	0.000227	12192	19825	0.0002	0.0001	0.614	0.188	2.01	0.420221
SMI	chrX:19965573:C:A	BCLAF3	pLoF	chrX	19965573	C	A	4.689e-05	8.213e-05	2.524e-05	12176	19812	0.0016	0.0007	2.11	0.343	12.961	0.420284
SMI	7:75738808:C:G	HIP1	damaging_missense	7	75738808	C	G	8.145e-05	4.33e-05	0.0001045	11548	19145	0.053	0.0344	0.473	0.076	2.926	0.420375
SMI	chr13:21503009:CAA:C	MICU2	pLoF	chr13	21503009	CAA	C	7.812e-05	4.103e-05	0.0001009	12186	19818	0.0007	0.0004	0.472	0.076	2.928	0.420405
SMI	chr16:1362711:TG:T	GNPTG	pLoF	chr16	1362711	TG	T	0.0002189	0.0001643	0.0002525	12175	19804	0.0016	0.0011	0.641	0.217	1.892	0.420492
SMI	chr8:142682113:G:A	PSCA	pLoF	chr8	142682113	G	A	0.01654	0.01579	0.017	11938	19533	0.0211	0.0148	0.949	0.835	1.078	0.420626
SMI	chr5:33455021:C:T	TARS	damaging_missense	chr5	33455021	C	T	1.566e-05	0	2.528e-05	12160	19776	0.0029	0.0025	0.19	0.003	10.798	0.420632
SMI	chr2:53906663:A:G	PSME4	damaging_missense	chr2	53906663	A	G	7.808e-05	4.101e-05	0.0001009	12193	19824	0.0002	0.0001	0.473	0.076	2.929	0.420679
SMI	chr2:127063935:G:T	BIN1	damaging_missense	chr2	127063935	G	T	0.0007415	0.000623	0.000814	12039	19655	0.0128	0.0086	0.783	0.432	1.42	0.42069
SMI	chr2:24209137:G:A	ITSN2	damaging_missense	chr2	24209137	G	A	0.0006788	0.0007884	0.0006115	12050	19625	0.0119	0.0101	1.29	0.694	2.397	0.420761
SMI	chrX:64331728:T:C	MTMR8	damaging_missense	chrX	64331728	T	C	4.79e-05	8.472e-05	2.562e-05	11803	19515	0.0321	0.0157	2.112	0.342	13.04	0.420804
SMI	chr2:32252591:C:T	NLRC4	pLoF	chr2	32252591	C	T	7.814e-05	4.105e-05	0.000101	12181	19811	0.0011	0.0008	0.473	0.076	2.928	0.420821
SMI	chr19:46648510:C:A	DACT3	damaging_missense	chr19	46648510	C	A	1.563e-05	0	2.524e-05	12179	19806	0.0013	0.001	0.19	0.003	10.812	0.420918
SMI	chr1:20337663:C:T	VWA5B1	pLoF	chr1	20337663	C	T	0.0008233	0.0006855	0.0009067	11671	19301	0.043	0.0265	0.79	0.445	1.403	0.420971
SMI	chr17:4955953:G:A	ENO3	damaging_missense	chr17	4955953	G	A	0.0004814	0.00038	0.0005436	11841	19316	0.029	0.0257	0.736	0.349	1.552	0.421078
SMI	chr5:181241638:C:CCGTTGTGAGATCCCAGAGGCGCAGGGTTCCATCCCAGGAG	RACK1	pLoF	chr5	181241638	C	CCGTTGTGAGATCCCAGAGGCGCAGGGTTCCATCCCAGGAG	0.0009719	0.0008393	0.001053	11914	19469	0.023	0.018	0.807	0.479	1.36	0.421138
SMI	chr5:176578511:T:C	CDHR2	damaging_missense	chr5	176578511	T	C	6.261e-05	4.112e-05	7.581e-05	12159	19787	0.003	0.002	0.44	0.06	3.249	0.421158
SMI	chr2:233807829:C:T	MROH2A	pLoF	chr2	233807829	C	T	0.0001266	0.0001666	0.0001021	12002	19591	0.0158	0.0118	1.812	0.426	7.719	0.421166
SMI	chr1:231229170:G:A	C1orf131	pLoF	chr1	231229170	G	A	7.881e-05	4.162e-05	0.0001015	12014	19709	0.0148	0.0059	0.473	0.076	2.93	0.421173
SMI	chr6:116880651:C:T	RFX6	damaging_missense	chr6	116880651	C	T	1.571e-05	0	2.536e-05	12121	19713	0.0061	0.0057	0.19	0.003	10.836	0.421227
SMI	chr15:79899104:G:GA	ST20	pLoF	chr15	79899104	G	GA	0.0002656	0.0003283	0.000227	12183	19820	0.001	0.0003	1.5	0.559	4.026	0.421295
SMI	chr5:64788953:AT:A	CWC27	pLoF	chr5	64788953	AT	A	1.573e-05	0	2.538e-05	12091	19700	0.0085	0.0064	0.191	0.003	10.83	0.421297
SMI	chr1:109251257:A:G	CELSR2	damaging_missense	chr1	109251257	A	G	0.0001249	8.203e-05	0.0001513	12191	19825	0.0003	0.0001	0.556	0.133	2.327	0.421331
SMI	chr6:53269166:CA:C	ELOVL5	pLoF	chr6	53269166	CA	C	0.0001876	0.0002464	0.0001515	12173	19807	0.0018	0.001	1.615	0.502	5.196	0.421583
SMI	chr6:125986581:C:CT	TRMT11	pLoF	chr6	125986581	C	CT	1.595e-05	0	2.563e-05	11833	19507	0.0297	0.0161	0.191	0.003	10.845	0.421591
SMI	chr1:167435434:G:A	CD247	pLoF	chr1	167435434	G	A	8.168e-05	4.343e-05	0.0001048	11514	19092	0.0558	0.037	0.473	0.076	2.934	0.421624
SMI	chr15:65732787:A:T	DENND4A	damaging_missense	chr15	65732787	A	T	4.692e-05	8.219e-05	2.525e-05	12167	19804	0.0023	0.0011	2.565	0.258	25.503	0.421637
SMI	chr13:43859674:G:A	CCDC122	pLoF	chr13	43859674	G	A	7.808e-05	4.1e-05	0.0001009	12194	19825	0.0001	0.0001	0.473	0.076	2.933	0.421687
SMI	chr18:9593863:G:A	PPP4R1	damaging_missense	chr18	9593863	G	A	0.0002857	0.0002093	0.0003323	11943	19562	0.0207	0.0133	0.674	0.257	1.766	0.421744
SMI	chr19:32933509:CTTAAGTT:C	CEP89	pLoF	chr19	32933509	CTTAAGTT	C	1.562e-05	0	2.522e-05	12192	19824	0.0002	0.0001	0.191	0.003	10.858	0.421756
SMI	chr13:96987376:G:T	OXGR1	damaging_missense	chr13	96987376	G	T	7.808e-05	4.1e-05	0.0001009	12194	19826	0.0001	0	0.474	0.076	2.934	0.421776
SMI	chr19:36089285:C:T	WDR62	damaging_missense	chr19	36089285	C	T	7.957e-05	4.205e-05	0.0001024	11890	19529	0.025	0.015	0.474	0.077	2.933	0.421875
SMI	chr3:67003860:C:G	KBTBD8	pLoF	chr3	67003860	C	G	0.0001249	0.000164	0.0001009	12195	19826	0	0	1.811	0.425	7.712	0.421914
SMI	chr20:35176752:G:GT	PROCR	pLoF	chr20	35176752	G	GT	7.863e-05	4.134e-05	0.0001015	12095	19700	0.0082	0.0064	0.474	0.076	2.934	0.421937
SMI	chr19:15879617:C:T	CYP4F2	pLoF	chr19	15879617	C	T	7.833e-05	4.114e-05	0.0001012	12153	19763	0.0034	0.0032	0.474	0.076	2.935	0.421943
SMI	chr2:202779638:A:ATTGT	ICA1L	pLoF	chr2	202779638	A	ATTGT	7.855e-05	4.135e-05	0.0001014	12092	19733	0.0084	0.0047	0.474	0.076	2.935	0.422025
SMI	chr6:28575220:C:T	ZBED9	pLoF	chr6	28575220	C	T	7.807e-05	4.1e-05	0.0001009	12195	19826	0	0	0.474	0.076	2.937	0.422045
SMI	chr2:27665130:G:T	SLC4A1AP	pLoF	chr2	27665130	G	T	7.816e-05	4.107e-05	0.000101	12174	19811	0.0017	0.0008	0.474	0.076	2.936	0.422048
SMI	7:103523511:C:A	RELN	damaging_missense	7	103523511	C	A	1.575e-05	0	2.542e-05	12067	19671	0.0105	0.0078	0.191	0.003	10.879	0.422182
SMI	7:133917642:A:G	EXOC4	damaging_missense	7	133917642	A	G	7.809e-05	4.1e-05	0.0001009	12195	19821	0	0.0003	0.474	0.077	2.935	0.422218
SMI	chr6:35120444:A:AT	TCP11	pLoF	chr6	35120444	A	AT	7.816e-05	4.105e-05	0.000101	12180	19807	0.0012	0.001	0.474	0.077	2.935	0.422287
SMI	chr2:96499377:C:T	NEURL3	pLoF	chr2	96499377	C	T	0.0001565	0.0002055	0.0001263	12163	19794	0.0026	0.0016	1.693	0.468	6.131	0.422347
SMI	chr22:31133230:T:C	INPP5J	damaging_missense	chr22	31133230	T	C	7.846e-05	4.13e-05	0.0001012	12107	19757	0.0072	0.0035	0.474	0.077	2.936	0.422376
SMI	chr5:179139944:G:T	ADAMTS2	pLoF	chr5	179139944	G	T	1.582e-05	0	2.549e-05	11996	19616	0.0163	0.0106	0.191	0.003	10.891	0.42242
SMI	chr12:123916481:T:C	DNAH10	damaging_missense	chr12	123916481	T	C	1.562e-05	0	2.522e-05	12190	19825	0.0004	0.0001	0.191	0.003	10.909	0.422581
SMI	chr12:26722506:G:A	ITPR2	damaging_missense	chr12	26722506	G	A	1.565e-05	0	2.528e-05	12168	19782	0.0022	0.0022	0.191	0.003	10.909	0.422708
SMI	chr17:36602314:C:G	MRM1	damaging_missense	chr17	36602314	C	G	0.0009213	0.00082	0.0009837	12195	19824	0	0.0001	0.808	0.48	1.361	0.422712
SMI	chr20:3706494:C:A	SIGLEC1	pLoF	chr20	3706494	C	A	0.006765	0.006456	0.006956	12159	19768	0.003	0.0029	0.923	0.76	1.122	0.422771
SMI	chr1:146972851:GA:G	NBPF12	pLoF	chr1	146972851	GA	G	4.691e-05	8.215e-05	2.525e-05	12173	19804	0.0018	0.0011	2.101	0.342	12.91	0.422794
SMI	chr17:81899936:C:T	ANAPC11	pLoF	chr17	81899936	C	T	1.574e-05	0	2.539e-05	12082	19690	0.0093	0.0069	0.191	0.003	10.921	0.422835
SMI	chr12:118144676:G:A	PEBP1	damaging_missense	chr12	118144676	G	A	7.854e-05	4.128e-05	0.0001014	12112	19720	0.0068	0.0053	0.474	0.077	2.94	0.422857
SMI	7:98908834:G:A	TRRAP	damaging_missense	7	98908834	G	A	0.0002671	0.0003301	0.0002284	12118	19703	0.0063	0.0062	1.497	0.558	4.018	0.422891
SMI	chr17:50696114:G:C	ANKRD40	damaging_missense	chr17	50696114	G	C	7.837e-05	4.121e-05	0.0001012	12134	19765	0.005	0.0031	0.474	0.076	2.942	0.422922
SMI	chr4:68822269:A:T	UGT2B10	pLoF	chr4	68822269	A	T	4.768e-05	8.315e-05	2.572e-05	12026	19437	0.0139	0.0196	2.56	0.257	25.514	0.422928
SMI	chr11:121583544:G:C	SORL1	damaging_missense	chr11	121583544	G	C	0.0001258	8.282e-05	0.0001522	12075	19712	0.0098	0.0058	0.557	0.133	2.331	0.422999
SMI	chr12:68746484:A:ATG	SLC35E3	pLoF	chr12	68746484	A	ATG	0.0001252	0.0001644	0.0001011	12165	19792	0.0025	0.0017	1.808	0.425	7.704	0.423011
SMI	chr19:17281821:G:GC	ANKLE1	pLoF	chr19	17281821	G	GC	0.03658	0.0372	0.03621	12057	19665	0.0113	0.0081	1.036	0.95	1.129	0.423076
SMI	chr12:106815284:A:AG	RIC8B	pLoF	chr12	106815284	A	AG	1.566e-05	0	2.529e-05	12153	19772	0.0034	0.0027	0.192	0.003	10.926	0.423084
SMI	chr11:8919359:T:C	AKIP1	damaging_missense	chr11	8919359	T	C	7.857e-05	4.132e-05	0.0001014	12102	19715	0.0076	0.0056	0.474	0.077	2.941	0.423112
SMI	chr13:78659105:G:A	RNF219	pLoF	chr13	78659105	G	A	1.596e-05	0	2.569e-05	11855	19464	0.0279	0.0183	0.192	0.003	10.928	0.423226
SMI	chr5:65809519:AT:A	NLN	pLoF	chr5	65809519	AT	A	7.818e-05	4.105e-05	0.000101	12179	19800	0.0013	0.0013	0.475	0.077	2.941	0.423234
SMI	chr6:30645943:T:TG	ATAT1	pLoF	chr6	30645943	T	TG	1.599e-05	0	2.58e-05	11889	19381	0.0251	0.0224	0.192	0.003	10.94	0.423304
SMI	chr14:60979582:CTATT:C	TRMT5	pLoF	chr14	60979582	CTATT	C	7.807e-05	4.1e-05	0.0001009	12195	19826	0	0	0.475	0.077	2.943	0.423383
SMI	chr10:60886189:T:C	RHOBTB1	damaging_missense	chr10	60886189	T	C	7.844e-05	4.122e-05	0.0001013	12130	19742	0.0053	0.0042	0.474	0.076	2.945	0.423437
SMI	chr12:10882647:A:T	AC006518.7	pLoF	chr12	10882647	A	T	7.81e-05	4.102e-05	0.0001009	12190	19821	0.0004	0.0003	0.475	0.077	2.942	0.423465
SMI	chr1:15518335:G:A	CASP9	pLoF	chr1	15518335	G	A	7.819e-05	4.105e-05	0.000101	12179	19794	0.0013	0.0016	0.475	0.076	2.945	0.423484
SMI	chr11:59443541:C:T	OR5A1	pLoF	chr11	59443541	C	T	0.0007808	0.0006561	0.0008575	12194	19825	0.0001	0.0001	0.79	0.443	1.407	0.423489
SMI	chr14:50921041:GGT:G	PYGL	pLoF	chr14	50921041	GGT	G	0.0001264	8.324e-05	0.0001529	12014	19624	0.0148	0.0102	0.557	0.133	2.334	0.423581
SMI	chr1:92182334:C:T	BTBD8	pLoF	chr1	92182334	C	T	0.0004216	0.000328	0.0004792	12195	19826	0	0	0.725	0.33	1.593	0.423842
SMI	chr3:57458099:C:T		damaging_missense	chr3	57458099	C	T	0.0004216	0.000492	0.0003783	12195	19826	0	0	1.378	0.628	3.027	0.423893
SMI	chr2:181494782:C:T	ITGA4	pLoF	chr2	181494782	C	T	7.829e-05	4.115e-05	0.0001011	12150	19783	0.0037	0.0022	0.475	0.077	2.945	0.423942
SMI	chr3:133973728:C:T	SLCO2A1	damaging_missense	chr3	133973728	C	T	0.0003445	0.0004115	0.0003033	12150	19782	0.0037	0.0022	1.426	0.597	3.404	0.423996
SMI	chr1:248239401:TA:T	OR2M4	pLoF	chr1	248239401	TA	T	0.0005934	0.000492	0.0006557	12195	19826	0	0	0.764	0.394	1.479	0.424017
SMI	chr4:108941421:A:G	COL25A1	damaging_missense	chr4	108941421	A	G	0.0002668	0.00033	0.000228	12122	19741	0.006	0.0043	1.496	0.557	4.012	0.424025
SMI	chr6:110442732:T:C	SLC22A16	damaging_missense	chr6	110442732	T	C	0.02874	0.03011	0.0279	12190	19821	0.0004	0.0003	1.039	0.945	1.143	0.42412
SMI	chr19:45353140:G:A	ERCC2	damaging_missense	chr19	45353140	G	A	0.0004111	0.0004993	0.000357	12016	19606	0.0147	0.0111	1.383	0.624	3.065	0.424362
SMI	chr17:40129302:AT:A	MSL1	pLoF	chr17	40129302	AT	A	1.564e-05	0	2.525e-05	12169	19804	0.0021	0.0011	0.192	0.003	10.994	0.424365
SMI	chr5:181050253:AC:A	BTNL9	pLoF	chr5	181050253	AC	A	0.008406	0.00796	0.00868	12186	19816	0.0007	0.0005	0.931	0.78	1.11	0.424467
SMI	chr17:48804924:GCTTTCCAAAGTCGGGCA:G	TTLL6	pLoF	chr17	48804924	GCTTTCCAAAGTCGGGCA	G	0.03903	0.03992	0.03848	12161	19752	0.0028	0.0037	1.034	0.952	1.123	0.424494
SMI	chr5:155017214:T:C	KIF4B	damaging_missense	chr5	155017214	T	C	7.808e-05	4.1e-05	0.0001009	12194	19826	0.0001	0	0.475	0.077	2.948	0.424499
SMI	chr2:196845944:CT:C	PGAP1	pLoF	chr2	196845944	CT	C	7.815e-05	4.105e-05	0.000101	12181	19809	0.0011	0.0009	0.475	0.076	2.954	0.424505
SMI	chr1:232970019:CCCAGGGACTATAAT:C	NTPCR	pLoF	chr1	232970019	CCCAGGGACTATAAT	C	7.826e-05	4.113e-05	0.0001011	12156	19790	0.0032	0.0018	0.475	0.077	2.949	0.424551
SMI	chr4:82490079:T:G	TMEM150C	damaging_missense	chr4	82490079	T	G	1.571e-05	0	2.535e-05	12101	19725	0.0077	0.0051	0.192	0.003	11.012	0.42457
SMI	chr11:65852645:C:T	SNX32	damaging_missense	chr11	65852645	C	T	1.567e-05	0	2.529e-05	12139	19769	0.0046	0.0029	0.192	0.003	11.001	0.424579
SMI	chr3:37994342:C:T	VILL	pLoF	chr3	37994342	C	T	0.0002658	0.0003286	0.0002272	12174	19803	0.0017	0.0012	1.495	0.557	4.011	0.424614
SMI	chr5:132385480:CT:C	SLC22A5	pLoF	chr5	132385480	CT	C	0.0007534	0.0008853	0.0006726	11861	19329	0.0274	0.0251	1.272	0.704	2.298	0.424617
SMI	chr4:4457190:C:T	STX18	pLoF	chr4	4457190	C	T	7.816e-05	4.105e-05	0.000101	12180	19806	0.0012	0.001	0.476	0.077	2.948	0.424642
SMI	chr17:78170913:GA:G	SYNGR2	pLoF	chr17	78170913	GA	G	1.577e-05	0	2.544e-05	12058	19652	0.0112	0.0088	0.192	0.003	11.017	0.424756
SMI	chr14:54957188:TTG:T	WDHD1	pLoF	chr14	54957188	TTG	T	0.0007193	0.0008626	0.0006312	12172	19805	0.0019	0.0011	1.275	0.702	2.314	0.424815
SMI	chr5:69197064:C:G	CENPH	pLoF	chr5	69197064	C	G	7.821e-05	4.111e-05	0.000101	12162	19802	0.0027	0.0012	0.475	0.076	2.954	0.424816
SMI	chr12:14978047:C:G	PDE6H	pLoF	chr12	14978047	C	G	7.832e-05	4.116e-05	0.0001012	12149	19770	0.0038	0.0028	0.476	0.077	2.951	0.424841
SMI	chr17:41764977:C:T	JUP	damaging_missense	chr17	41764977	C	T	0.006823	0.007221	0.006579	12118	19759	0.0063	0.0034	1.083	0.891	1.317	0.424953
SMI	chr1:84662485:CCT:C	SSX2IP	pLoF	chr1	84662485	CCT	C	1.562e-05	0	2.522e-05	12191	19826	0.0003	0	0.192	0.003	11.028	0.424956
SMI	7:143394259:C:CAA	EPHA1	pLoF	7	143394259	C	CAA	7.849e-05	4.127e-05	0.0001013	12115	19737	0.0066	0.0045	0.476	0.077	2.95	0.42498
SMI	chr2:110129185:C:A	NPHP1	pLoF	chr2	110129185	C	A	1.567e-05	0	2.528e-05	12142	19776	0.0043	0.0025	0.192	0.003	11.032	0.425003
SMI	chr1:25835277:GTTTCACTGAT:G	AUNIP	pLoF	chr1	25835277	GTTTCACTGAT	G	0.005949	0.006437	0.005649	12195	19825	0	0.0001	1.089	0.883	1.342	0.425071
SMI	chr14:75634957:AGGAAT:A	FLVCR2	pLoF	chr14	75634957	AGGAAT	A	1.565e-05	0	2.527e-05	12157	19789	0.0031	0.0019	0.193	0.003	11.034	0.425079
SMI	chr2:176151697:G:A	AC009336.2	damaging_missense	chr2	176151697	G	A	0.000125	8.203e-05	0.0001514	12190	19817	0.0004	0.0005	0.558	0.133	2.34	0.425086
SMI	chr3:36852307:G:A	TRANK1	pLoF	chr3	36852307	G	A	7.812e-05	4.102e-05	0.0001009	12188	19814	0.0006	0.0006	0.476	0.077	2.951	0.425095
SMI	chr12:113306527:G:A	SLC8B1	damaging_missense	chr12	113306527	G	A	0.0001254	0.0001649	0.0001012	12131	19756	0.0052	0.0035	1.803	0.423	7.678	0.425123
SMI	chr4:3131383:CAG:C	HTT	pLoF	chr4	3131383	CAG	C	1.568e-05	0	2.533e-05	12146	19743	0.004	0.0042	0.193	0.003	11.032	0.425152
SMI	chr11:17558201:CG:C	OTOG	pLoF	chr11	17558201	CG	C	0.0001597	0.0002101	0.0001287	11897	19418	0.0244	0.0206	1.688	0.466	6.114	0.425276
SMI	chr10:79351526:T:TC	PPIF	pLoF	chr10	79351526	T	TC	0.0005673	0.0004558	0.0006357	12066	19663	0.0106	0.0082	0.758	0.383	1.498	0.425314
SMI	chr14:23048243:T:A	CDH24	pLoF	chr14	23048243	T	A	0.000376	0.0004534	0.0003286	12130	19781	0.0053	0.0023	1.402	0.611	3.216	0.425314
SMI	chr9:137542692:T:TG	PNPLA7	pLoF	chr9	137542692	T	TG	0.0002201	0.0002895	0.0001775	12090	19717	0.0086	0.0055	1.552	0.527	4.573	0.425318
SMI	chr11:74492277:C:T	LIPT2	damaging_missense	chr11	74492277	C	T	0.0001567	0.0002059	0.0001265	12141	19765	0.0044	0.0031	1.687	0.466	6.105	0.42534
SMI	chr6:96523172:T:G	UFL1	damaging_missense	chr6	96523172	T	G	1.562e-05	0	2.523e-05	12188	19818	0.0006	0.0004	0.193	0.003	11.05	0.425366
SMI	chr12:106978600:TA:T	MTERF2	pLoF	chr12	106978600	TA	T	0.004466	0.004674	0.004338	12195	19824	0	0.0001	1.103	0.867	1.403	0.425374
SMI	chr19:3573781:AG:A	HMG20B	pLoF	chr19	3573781	AG	A	4.757e-05	8.389e-05	2.55e-05	11920	19611	0.0226	0.0108	2.551	0.255	25.505	0.425378
SMI	chr1:1180164:A:AC	TTLL10	pLoF	chr1	1180164	A	AC	7.814e-05	4.105e-05	0.0001009	12180	19813	0.0012	0.0007	0.476	0.077	2.953	0.425445
SMI	chr1:85132996:T:TA	WDR63	pLoF	chr1	85132996	T	TA	0.03743	0.03816	0.03698	11740	19348	0.0373	0.0241	1.035	0.95	1.128	0.425473
SMI	chr15:55547069:A:C	PYGO1	damaging_missense	chr15	55547069	A	C	7.808e-05	0.000123	5.044e-05	12193	19825	0.0002	0.0001	2.068	0.346	12.345	0.425478
SMI	chr4:102868727:CT:C	UBE2D3	pLoF	chr4	102868727	CT	C	0.0006198	0.0005045	0.0006898	11892	19571	0.0248	0.0129	0.766	0.398	1.475	0.425479
SMI	chr1:114686744:C:G	AMPD1	pLoF	chr1	114686744	C	G	0.0004089	0.0003311	0.0004566	12080	19711	0.0094	0.0058	0.723	0.325	1.606	0.42556
SMI	chr11:104948532:C:T	CASP4	pLoF	chr11	104948532	C	T	0.0003113	0.0003894	0.0002637	11556	18962	0.0524	0.0436	1.434	0.591	3.481	0.425582
SMI	chr5:61494341:C:T	ZSWIM6	damaging_missense	chr5	61494341	C	T	7.833e-05	4.115e-05	0.0001012	12150	19768	0.0037	0.0029	0.476	0.077	2.957	0.425592
SMI	chr18:58607321:C:T	ALPK2	pLoF	chr18	58607321	C	T	0.001724	0.001854	0.001644	12134	19769	0.005	0.0029	1.172	0.793	1.731	0.425594
SMI	chr9:34256152:TCTCCTAGGTCTGC:T	KIF24	pLoF	chr9	34256152	TCTCCTAGGTCTGC	T	0.0003905	0.0004512	0.0003532	12190	19818	0.0004	0.0004	1.396	0.614	3.173	0.425595
SMI	7:143286494:C:T	TMEM139	pLoF	7	143286494	C	T	4.686e-05	8.203e-05	2.523e-05	12191	19818	0.0003	0.0004	2.544	0.256	25.293	0.425662
SMI	chr9:125239312:A:G	HSPA5	damaging_missense	chr9	125239312	A	G	7.808e-05	4.101e-05	0.0001009	12192	19825	0.0002	0.0001	0.476	0.077	2.956	0.425777
SMI	chr19:19348917:C:G	MAU2	damaging_missense	chr19	19348917	C	G	7.87e-05	4.143e-05	0.0001015	12070	19698	0.0102	0.0065	0.476	0.077	2.955	0.42581
SMI	chr11:69675227:G:A	LTO1	pLoF	chr11	69675227	G	A	7.969e-05	4.213e-05	0.0001025	11869	19503	0.0267	0.0163	0.476	0.077	2.957	0.425825
SMI	chr2:37168043:A:AT	SULT6B1	pLoF	chr2	37168043	A	AT	7.901e-05	4.165e-05	0.0001018	12004	19638	0.0157	0.0095	0.476	0.077	2.957	0.425873
SMI	7:21816649:G:T	DNAH11	damaging_missense	7	21816649	G	T	1.562e-05	0	2.523e-05	12190	19821	0.0004	0.0003	0.193	0.003	11.088	0.425949
SMI	chr2:241112239:C:T	PASK	pLoF	chr2	241112239	C	T	0.003473	0.003699	0.003335	12029	19642	0.0136	0.0093	1.118	0.849	1.473	0.425976
SMI	chr3:49022455:T:TA	NDUFAF3	pLoF	chr3	49022455	T	TA	1.563e-05	0	2.525e-05	12182	19802	0.0011	0.0012	0.193	0.003	11.07	0.426021
SMI	chr10:122429839:AC:A	PLEKHA1	pLoF	chr10	122429839	AC	A	0.0002343	0.0003281	0.0001766	12192	19824	0.0002	0.0001	1.521	0.541	4.276	0.426035
SMI	chr14:94464705:A:G	SERPINA9	pLoF	chr14	94464705	A	G	0.004765	0.005294	0.00444	12183	19822	0.001	0.0002	1.097	0.873	1.379	0.426036
SMI	chr3:33132624:T:C	CRTAP	damaging_missense	chr3	33132624	T	C	1.591e-05	0	2.559e-05	11893	19536	0.0248	0.0146	0.193	0.003	11.089	0.42606
SMI	chr18:49378592:A:T	DYM	pLoF	chr18	49378592	A	T	7.821e-05	4.109e-05	0.000101	12167	19800	0.0023	0.0013	0.476	0.077	2.957	0.426061
SMI	7:71415927:C:T	GALNT17	damaging_missense	7	71415927	C	T	1.568e-05	0	2.531e-05	12142	19752	0.0043	0.0037	0.193	0.003	11.089	0.426062
SMI	chr1:1246582:G:A	C1QTNF12	pLoF	chr1	1246582	G	A	1.571e-05	0	2.532e-05	12080	19748	0.0094	0.0039	0.193	0.003	11.088	0.426085
SMI	chr11:3017954:C:A	CARS	pLoF	chr11	3017954	C	A	7.818e-05	4.106e-05	0.000101	12176	19803	0.0016	0.0012	0.476	0.077	2.958	0.4261
SMI	chr3:122632180:CA:C	PARP15	pLoF	chr3	122632180	CA	C	0.0003595	0.0004106	0.0003281	12177	19814	0.0015	0.0006	1.419	0.6	3.357	0.426171
SMI	chr8:143917915:G:A	PLEC	damaging_missense	chr8	143917915	G	A	7.819e-05	4.106e-05	0.000101	12176	19798	0.0016	0.0014	0.477	0.077	2.957	0.426233
SMI	chr15:68199670:A:G	CALML4	damaging_missense	chr15	68199670	A	G	0.001909	0.00173	0.002017	11560	19084	0.0521	0.0374	0.859	0.591	1.249	0.426322
SMI	chr15:85662387:G:T	AKAP13	pLoF	chr15	85662387	G	T	4.735e-05	8.317e-05	2.543e-05	12024	19658	0.014	0.0085	2.538	0.256	25.197	0.426365
SMI	chr6:93258212:G:A	EPHA7	damaging_missense	chr6	93258212	G	A	7.818e-05	4.107e-05	0.000101	12175	19802	0.0016	0.0012	0.477	0.077	2.959	0.426378
SMI	chr2:113635063:CG:C	RABL2A	pLoF	chr2	113635063	CG	C	0.02458	0.02548	0.02403	11910	19416	0.0234	0.0207	1.043	0.94	1.158	0.426535
SMI	chr19:15021690:C:A	CCDC105	pLoF	chr19	15021690	C	A	0.000125	0.0001641	0.000101	12186	19806	0.0007	0.001	1.801	0.422	7.683	0.426535
SMI	chr5:78489074:ATAATGTCCAC:A	LHFPL2	pLoF	chr5	78489074	ATAATGTCCAC	A	7.81e-05	4.102e-05	0.0001009	12189	19822	0.0005	0.0002	0.477	0.077	2.961	0.42656
SMI	chr10:97018680:G:A	SLIT1	pLoF	chr10	97018680	G	A	7.964e-05	4.193e-05	0.0001027	11925	19466	0.0221	0.0182	0.477	0.077	2.96	0.426614
SMI	chr16:57515420:G:A	CCDC102A	damaging_missense	chr16	57515420	G	A	0.000732	0.0008383	0.000667	11929	19491	0.0218	0.0169	1.276	0.7	2.325	0.426621
SMI	chr16:84069883:C:G	MBTPS1	damaging_missense	chr16	84069883	C	G	0.0001564	0.0002054	0.0001263	12174	19789	0.0017	0.0019	1.684	0.466	6.091	0.426665
SMI	chr17:80428596:G:C	ENDOV	damaging_missense	chr17	80428596	G	C	0.0003225	0.0003838	0.0002852	11724	19286	0.0386	0.0272	1.45	0.58	3.628	0.426667
SMI	chr9:34889366:AGGCACTGG:A	FAM205C	pLoF	chr9	34889366	AGGCACTGG	A	7.81e-05	4.101e-05	0.0001009	12192	19819	0.0002	0.0004	0.477	0.077	2.96	0.426675
SMI	chr11:112193515:T:C	BCO2	damaging_missense	chr11	112193515	T	C	7.823e-05	4.108e-05	0.0001011	12171	19787	0.002	0.002	0.477	0.077	2.96	0.426712
SMI	chr3:64633770:G:GAGCA	ADAMTS9	pLoF	chr3	64633770	G	GAGCA	7.814e-05	4.104e-05	0.000101	12182	19811	0.0011	0.0008	0.477	0.077	2.961	0.426745
SMI	chr11:64758668:G:A	PYGM	damaging_missense	chr11	64758668	G	A	0.000818	0.0007027	0.0008888	12096	19690	0.0081	0.0069	0.795	0.452	1.399	0.426788
SMI	chr11:85685362:G:GA	CCDC89	pLoF	chr11	85685362	G	GA	0.000578	0.0004921	0.0006309	12192	19814	0.0002	0.0006	0.763	0.392	1.486	0.426839
SMI	chr11:85685363:GCTGCT:G	CCDC89	pLoF	chr11	85685363	GCTGCT	G	0.0005778	0.000492	0.0006306	12195	19823	0	0.0002	0.763	0.392	1.486	0.426839
SMI	chr19:45770624:AGGCCAGGCCTAGGGACCTGC:A	DMPK	pLoF	chr19	45770624	AGGCCAGGCCTAGGGACCTGC	A	7.852e-05	4.133e-05	0.0001013	12097	19743	0.008	0.0042	0.477	0.077	2.962	0.426889
SMI	chr10:124449932:C:T	NKX1-2	pLoF	chr10	124449932	C	T	7.945e-05	4.188e-05	0.0001024	11939	19526	0.021	0.0151	0.477	0.077	2.962	0.426977
SMI	chr14:92143245:T:C	CPSF2	damaging_missense	chr14	92143245	T	C	1.562e-05	0	2.522e-05	12192	19822	0.0002	0.0002	0.193	0.003	11.14	0.426988
SMI	chr11:74006284:G:GGGAC	UCP3	pLoF	chr11	74006284	G	GGGAC	0.0008638	0.0007425	0.0009383	12121	19716	0.0061	0.0055	0.804	0.469	1.378	0.427033
SMI	chr19:2271951:ACAGGTGAGGGGCAAGGACAGGCAGGGAGTGCTCACCCAGGGGAGCAGGGAC:A	OAZ1	pLoF	chr19	2271951	ACAGGTGAGGGGCAAGGACAGGCAGGGAGTGCTCACCCAGGGGAGCAGGGAC	A	0.0004385	0.0003453	0.0004947	11583	19205	0.0502	0.0313	0.727	0.331	1.597	0.427046
SMI	chr11:65579118:C:T	EHBP1L1	pLoF	chr11	65579118	C	T	0.0001586	0.0002088	0.0001278	11971	19558	0.0184	0.0135	1.683	0.466	6.088	0.427091
SMI	chr12:6724700:T:G	COPS7A	damaging_missense	chr12	6724700	T	G	0.0005241	0.0004191	0.0005882	11929	19552	0.0218	0.0138	0.749	0.368	1.527	0.427118
SMI	chr17:16948872:C:T	TNFRSF13B	damaging_missense	chr17	16948872	C	T	0.0001252	8.224e-05	0.0001516	12159	19791	0.003	0.0018	0.56	0.134	2.344	0.427151
SMI	chr1:1704941:A:G	CDK11A	damaging_missense	chr1	1704941	A	G	1.591e-05	0	2.564e-05	11926	19504	0.0221	0.0162	0.194	0.003	11.139	0.427158
SMI	chr12:7148978:C:G	CLSTN3	damaging_missense	chr12	7148978	C	G	7.843e-05	4.122e-05	0.0001013	12130	19747	0.0053	0.004	0.477	0.077	2.965	0.427164
SMI	chr8:143719354:GGGTGGACATGT:G	MAPK15	pLoF	chr8	143719354	GGGTGGACATGT	G	0.0001726	0.0001237	0.0002027	12128	19734	0.0055	0.0046	0.609	0.179	2.07	0.427227
SMI	chr2:73228909:G:A	PRADC1	damaging_missense	chr2	73228909	G	A	0.0001255	0.0001649	0.0001013	12125	19735	0.0057	0.0046	1.798	0.422	7.652	0.427265
SMI	chr20:11919824:T:C	BTBD3	damaging_missense	chr20	11919824	T	C	1.571e-05	0	2.536e-05	12115	19713	0.0066	0.0057	0.194	0.003	11.151	0.42728
SMI	chr17:66226027:C:T	APOH	pLoF	chr17	66226027	C	T	0.000173	0.0001243	0.0002029	12070	19715	0.0102	0.0056	0.61	0.18	2.068	0.427285
SMI	chr9:108880163:G:A	ELP1	pLoF	chr9	108880163	G	A	0.0001893	0.000249	0.0001528	12049	19639	0.012	0.0094	1.605	0.499	5.164	0.427291
SMI	7:100071151:ACT:A	ZNF3	pLoF	7	100071151	ACT	A	1.563e-05	0	2.526e-05	12188	19797	0.0006	0.0015	0.194	0.003	11.15	0.42735
SMI	chr8:40015416:T:A	IDO2	pLoF	chr8	40015416	T	A	0.277	0.2779	0.2764	12157	19767	0.0031	0.003	1.015	0.979	1.052	0.427542
SMI	chr4:8240922:G:A	SH3TC1	pLoF	chr4	8240922	G	A	7.829e-05	4.112e-05	0.0001012	12161	19771	0.0028	0.0028	0.477	0.077	2.967	0.427568
SMI	chr22:38082659:C:G	SLC16A8	pLoF	chr22	38082659	C	G	0.01238	0.01262	0.01224	12083	19697	0.0092	0.0065	0.943	0.816	1.09	0.427632
SMI	chr2:130193883:CT:C	TUBA3E	pLoF	chr2	130193883	CT	C	0.0002811	0.000205	0.0003279	12194	19825	0.0001	0.0001	0.691	0.277	1.723	0.42775
SMI	chr1:28466768:GGTAA:G	PHACTR4	pLoF	chr1	28466768	GGTAA	G	0.0003508	0.0004196	0.0003087	11916	19437	0.0229	0.0196	1.422	0.596	3.392	0.427751
SMI	chr5:13729503:T:A	DNAH5	damaging_missense	chr5	13729503	T	A	0.0007191	0.0008213	0.0006563	12176	19808	0.0016	0.0009	1.275	0.7	2.323	0.427776
SMI	chr1:42642567:T:A	CCDC30	pLoF	chr1	42642567	T	A	0.001129	0.0009485	0.001239	12124	19770	0.0058	0.0028	0.826	0.516	1.324	0.427824
SMI	chr6:169660725:G:C	WDR27	pLoF	chr6	169660725	G	C	0.0005419	0.0006323	0.000487	11861	19509	0.0274	0.016	1.327	0.66	2.668	0.427845
SMI	chr2:176152048:A:G	AC009336.2	damaging_missense	chr2	176152048	A	G	0.002309	0.002155	0.002403	12066	19766	0.0106	0.003	0.873	0.624	1.221	0.427858
SMI	chr20:58228482:A:AG	ANKRD60	pLoF	chr20	58228482	A	AG	0.0002407	0.0001707	0.0002828	11714	19446	0.0394	0.0192	0.652	0.226	1.878	0.427877
SMI	7:2731618:T:A	GNA12	pLoF	7	2731618	T	A	1.562e-05	0	2.522e-05	12194	19826	0.0001	0	0.194	0.003	11.184	0.428038
SMI	chr11:18709386:C:T	IGSF22	pLoF	chr11	18709386	C	T	7.862e-05	4.135e-05	0.0001015	12091	19709	0.0085	0.0059	0.477	0.077	2.973	0.428045
SMI	chr6:132692575:A:T	VNN 1.00	damaging_missense	chr6	132692575	A	T	7.809e-05	4.1e-05	0.0001009	12194	19819	0.0001	0.0004	0.478	0.077	2.968	0.428127
SMI	chr8:109480016:T:TA	PKHD1L1	pLoF	chr8	109480016	T	TA	0.0002656	0.0003281	0.0002271	12190	19819	0.0004	0.0004	1.491	0.555	4.001	0.428177
SMI	chr3:77617772:T:G	ROBO2	damaging_missense	chr3	77617772	T	G	1.624e-05	0	2.621e-05	11712	19074	0.0396	0.0379	0.194	0.003	11.197	0.428221
SMI	chr19:48664288:G:T	NTN5	pLoF	chr19	48664288	G	T	0.0001272	0.0001671	0.0001027	11969	19470	0.0185	0.018	1.795	0.422	7.634	0.42827
SMI	chr11:77102902:GA:G	OMP	pLoF	chr11	77102902	GA	G	7.809e-05	4.102e-05	0.0001009	12189	19824	0.0005	0.0001	0.478	0.077	2.969	0.428424
SMI	chr3:49891572:CTG:C	MST1R	pLoF	chr3	49891572	CTG	C	7.864e-05	4.138e-05	0.0001015	12083	19707	0.0092	0.006	0.478	0.077	2.971	0.428462
SMI	chr9:92379797:C:T	CENPP	pLoF	chr9	92379797	C	T	4.704e-05	8.247e-05	2.53e-05	12126	19762	0.0057	0.0032	2.528	0.255	25.109	0.428463
SMI	chr14:75579469:G:A	FLVCR2	pLoF	chr14	75579469	G	A	0.0001249	0.000164	0.0001009	12193	19825	0.0002	0.0001	1.795	0.422	7.632	0.428471
SMI	chr14:90062205:CATGG:C	KCNK13	pLoF	chr14	90062205	CATGG	C	1.639e-05	0	2.618e-05	11412	19101	0.0642	0.0366	0.194	0.003	11.209	0.42852
SMI	chr17:30329305:A:G	TMIGD1	damaging_missense	chr17	30329305	A	G	0.0002343	0.0002872	0.0002018	12187	19817	0.0007	0.0005	1.532	0.533	4.402	0.428524
SMI	chrX:118618703:C:A	DOCK11	damaging_missense	chrX	118618703	C	A	4.832e-05	8.56e-05	2.583e-05	11682	19358	0.0421	0.0236	2.081	0.339	12.777	0.428568
SMI	chr1:42430761:G:T	ZMYND12	pLoF	chr1	42430761	G	T	7.827e-05	4.114e-05	0.0001011	12154	19787	0.0034	0.002	0.478	0.077	2.972	0.428652
SMI	chr10:94687805:T:A	CYP2C18	pLoF	chr10	94687805	T	A	0.00923	0.009573	0.009019	12117	19737	0.0064	0.0045	1.071	0.904	1.269	0.428677
SMI	chr21:39210036:A:G	BRWD1	damaging_missense	chr21	39210036	A	G	7.81e-05	4.101e-05	0.0001009	12191	19818	0.0003	0.0004	0.478	0.077	2.975	0.428688
SMI	chr11:66220690:G:C	PACS1	damaging_missense	chr11	66220690	G	C	0.0001254	0.0001647	0.0001013	12141	19753	0.0044	0.0037	1.794	0.422	7.633	0.42869
SMI	chr5:141303734:G:GT	SLC25A2	pLoF	chr5	141303734	G	GT	0.003798	0.003531	0.003961	12178	19816	0.0014	0.0005	0.901	0.695	1.167	0.428711
SMI	chr11:67418944:CG:C	CARNS1	pLoF	chr11	67418944	CG	C	4.694e-05	8.219e-05	2.527e-05	12167	19790	0.0023	0.0018	2.528	0.254	25.138	0.428735
SMI	chr8:100233436:C:T	SPAG1	pLoF	chr8	100233436	C	T	7.963e-05	4.19e-05	0.0001028	11933	19462	0.0215	0.0184	0.478	0.077	2.971	0.428809
SMI	chr12:6517459:T:C	NCAPD2	damaging_missense	chr12	6517459	T	C	0.0005468	0.0004513	0.0006055	12187	19817	0.0007	0.0005	0.758	0.381	1.507	0.428922
SMI	chr1:6467933:AC:A	PLEKHG5	pLoF	chr1	6467933	AC	A	0.000125	8.207e-05	0.0001514	12185	19810	0.0008	0.0008	0.561	0.134	2.351	0.429011
SMI	chr17:40772004:G:T	KRT26	pLoF	chr17	40772004	G	T	0.001078	0.0009437	0.001161	12186	19814	0.0007	0.0006	0.823	0.507	1.335	0.429069
SMI	chr14:20770247:T:C	EDDM3B	damaging_missense	chr14	20770247	T	C	1.562e-05	0	2.522e-05	12194	19825	0.0001	0.0001	0.195	0.003	11.235	0.429075
SMI	chr4:44689354:G:GA	GUF1	pLoF	chr4	44689354	G	GA	1.562e-05	0	2.523e-05	12185	19817	0.0008	0.0005	0.195	0.003	11.235	0.429075
SMI	chr16:546864:G:T	CAPN15	damaging_missense	chr16	546864	G	T	7.821e-05	4.111e-05	0.000101	12162	19802	0.0027	0.0012	0.478	0.077	2.974	0.429076
SMI	chr9:124405409:G:T	PSMB7	damaging_missense	chr9	124405409	G	T	1.575e-05	0	2.54e-05	12064	19688	0.0107	0.007	0.195	0.003	11.25	0.429079
SMI	7:44064926:C:T	PGAM2	pLoF	7	44064926	C	T	1.563e-05	0	2.524e-05	12174	19811	0.0017	0.0008	0.195	0.003	11.245	0.429087
SMI	chr19:18193444:C:T	MPV17L2	pLoF	chr19	18193444	C	T	1.566e-05	0	2.529e-05	12151	19770	0.0036	0.0028	0.195	0.003	11.252	0.429215
SMI	7:19729381:C:T	TMEM196	pLoF	7	19729381	C	T	7.868e-05	4.148e-05	0.0001014	12053	19722	0.0116	0.0052	0.479	0.077	2.975	0.429223
SMI	chr12:62526083:G:C	MON2	damaging_missense	chr12	62526083	G	C	0.0001564	0.0002054	0.0001263	12171	19794	0.002	0.0016	1.679	0.464	6.071	0.42929
SMI	chr3:113584727:C:T	SIDT1	pLoF	chr3	113584727	C	T	7.85e-05	4.13e-05	0.0001013	12107	19741	0.0072	0.0043	0.478	0.077	2.977	0.429294
SMI	chr10:73765550:A:G	SEC24C	damaging_missense	chr10	73765550	A	G	7.818e-05	4.105e-05	0.000101	12180	19798	0.0012	0.0014	0.478	0.077	2.977	0.429309
SMI	chr19:49463876:CTTCGGAACGCCCA:C	ALDH16A1	pLoF	chr19	49463876	CTTCGGAACGCCCA	C	0.0003812	0.000461	0.0003325	11930	19550	0.0217	0.0139	1.398	0.609	3.207	0.429343
SMI	chr5:112184082:A:C	EPB41L4A	pLoF	chr5	112184082	A	C	1.575e-05	0	2.542e-05	12066	19672	0.0106	0.0078	0.195	0.003	11.265	0.429356
SMI	chr22:46377091:G:T	CELSR1	damaging_missense	chr22	46377091	G	T	0.009009	0.008637	0.009237	12041	19650	0.0126	0.0089	0.934	0.788	1.107	0.42936
SMI	chr3:151367748:C:T	MED12L	damaging_missense	chr3	151367748	C	T	7.819e-05	4.104e-05	0.0001011	12183	19791	0.001	0.0018	0.479	0.077	2.977	0.429407
SMI	chr21:46302548:G:C	C21orf58	damaging_missense	chr21	46302548	G	C	7.956e-05	4.194e-05	0.0001026	11923	19501	0.0223	0.0164	0.479	0.077	2.976	0.429409
SMI	chr1:146019696:A:G	HJV	damaging_missense	chr1	146019696	A	G	0.007241	0.006988	0.007397	12163	19806	0.0026	0.001	0.927	0.767	1.119	0.42947
SMI	7:23260497:C:T	GPNMB	pLoF	7	23260497	C	T	0.000125	0.0001641	0.0001009	12188	19818	0.0006	0.0004	1.793	0.421	7.64	0.429547
SMI	chr17:61784333:G:T	BRIP1	pLoF	chr17	61784333	G	T	1.564e-05	0	2.526e-05	12177	19791	0.0015	0.0018	0.195	0.003	11.267	0.429563
SMI	7:107412558:G:A	COG5	pLoF	7	107412558	G	A	1.565e-05	0	2.526e-05	12147	19794	0.0039	0.0016	0.195	0.003	11.276	0.429626
SMI	chr3:39502164:T:G	MOBP	damaging_missense	chr3	39502164	T	G	1.563e-05	0	2.524e-05	12174	19807	0.0017	0.001	0.195	0.003	11.278	0.429646
SMI	chr22:50626256:G:A	ARSA	pLoF	chr22	50626256	G	A	1.573e-05	0	2.54e-05	12098	19682	0.008	0.0073	0.195	0.003	11.277	0.429694
SMI	chr17:62692230:G:C	MRC2	pLoF	chr17	62692230	G	C	1.563e-05	0	2.523e-05	12178	19814	0.0014	0.0006	0.195	0.003	11.281	0.429714
SMI	chr17:62692233:CTTCCAGAGAACCCAGCGGCCCTGGTGGTGGTGCTGATGGCGGTGCT:C	MRC2	pLoF	chr17	62692233	CTTCCAGAGAACCCAGCGGCCCTGGTGGTGGTGCTGATGGCGGTGCT	C	1.562e-05	0	2.523e-05	12185	19817	0.0008	0.0005	0.195	0.003	11.281	0.429714
SMI	chr18:49569539:C:T	LIPG	pLoF	chr18	49569539	C	T	0.003118	0.003285	0.003016	11872	19396	0.0265	0.0217	1.125	0.839	1.509	0.429716
SMI	chr8:133227576:T:C	WISP1	damaging_missense	chr8	133227576	T	C	0.000297	0.0004105	0.0002272	12181	19808	0.0011	0.0009	1.446	0.579	3.616	0.429751
SMI	chr9:136854969:GGCTGGCTGCCTCCA:G	MAMDC4	pLoF	chr9	136854969	GGCTGGCTGCCTCCA	G	0.0009548	0.000823	0.001036	12151	19792	0.0036	0.0017	0.81	0.481	1.365	0.42978
SMI	chr21:46443815:C:T	PCNT	pLoF	chr21	46443815	C	T	1.569e-05	0	2.532e-05	12129	19744	0.0054	0.0041	0.195	0.003	11.287	0.429797
SMI	chr11:114063929:G:A	ZBTB16	damaging_missense	chr11	114063929	G	A	0.0002342	0.000164	0.0002774	12193	19825	0.0002	0.0001	0.653	0.227	1.882	0.429805
SMI	chr4:183284374:AC:A	WWC2	pLoF	chr4	183284374	AC	A	7.849e-05	4.125e-05	0.0001014	12121	19732	0.0061	0.0047	0.479	0.077	2.977	0.429827
SMI	chr6:39901921:C:T	DAAM2	damaging_missense	chr6	39901921	C	T	0.0001567	0.0002058	0.0001266	12148	19754	0.0039	0.0036	1.678	0.464	6.065	0.429901
SMI	chr2:222295537:C:T	PAX3	damaging_missense	chr2	222295537	C	T	1.611e-05	0	2.586e-05	11704	19338	0.0403	0.0246	0.195	0.003	11.286	0.429918
SMI	chr16:31143811:A:AC	PRSS36	pLoF	chr16	31143811	A	AC	7.858e-05	4.132e-05	0.0001014	12100	19716	0.0078	0.0055	0.479	0.077	2.979	0.429942
SMI	chr16:31143814:G:GAGTCACCCCAGAGTCTGGGGA	PRSS36	pLoF	chr16	31143814	G	GAGTCACCCCAGAGTCTGGGGA	7.859e-05	4.131e-05	0.0001015	12104	19705	0.0075	0.0061	0.479	0.077	2.979	0.429942
SMI	chr22:20786971:T:C	SERPIND1	damaging_missense	chr22	20786971	T	C	0.0007822	0.0006578	0.0008585	12161	19802	0.0028	0.0012	0.793	0.445	1.412	0.429957
SMI	chr4:38943455:G:A	FAM114A1	pLoF	chr4	38943455	G	A	1.613e-05	0	2.593e-05	11713	19280	0.0395	0.0275	0.195	0.003	11.3	0.430063
SMI	chr5:52918736:C:T	ITGA1	pLoF	chr5	52918736	C	T	7.885e-05	4.144e-05	0.0001018	12065	19642	0.0107	0.0093	0.479	0.077	2.98	0.430145
SMI	chr2:33342868:G:T	LTBP1	damaging_missense	chr2	33342868	G	T	0.0003448	0.0004119	0.0003036	12138	19762	0.0047	0.0032	1.419	0.595	3.386	0.430153
SMI	chr11:6570797:C:T	DNHD1	pLoF	chr11	6570797	C	T	1.562e-05	0	2.522e-05	12194	19825	0.0001	0.0001	0.195	0.003	11.295	0.430158
SMI	chr17:74935817:C:T	OTOP3	pLoF	chr17	74935817	C	T	0.0006147	0.0005385	0.0006615	12071	19653	0.0102	0.0087	0.77	0.403	1.474	0.430173
SMI	chr12:122340941:G:A	CLIP1	pLoF	chr12	122340941	G	A	0.0006558	0.000738	0.0006053	12195	19826	0	0	1.289	0.686	2.423	0.430187
SMI	chr8:27463985:C:T	CHRNA2	damaging_missense	chr8	27463985	C	T	1.574e-05	0	2.541e-05	12096	19675	0.0081	0.0076	0.195	0.003	11.305	0.430214
SMI	chr4:86831819:C:T	SLC10A6	pLoF	chr4	86831819	C	T	0.0002671	0.0002065	0.0003043	12107	19720	0.0072	0.0053	0.673	0.252	1.799	0.430255
SMI	chr2:102657618:T:C	SLC9A2	damaging_missense	chr2	102657618	T	C	1.562e-05	0	2.522e-05	12194	19826	0.0001	0	0.195	0.003	11.293	0.430264
SMI	chr14:24100214:G:T	PCK2	pLoF	chr14	24100214	G	T	0.001188	0.001025	0.001287	12191	19809	0.0003	0.0009	0.828	0.518	1.323	0.430271
SMI	chr13:23338293:C:G	SACS	damaging_missense	chr13	23338293	C	G	1.561e-05	0	2.522e-05	12195	19826	0	0	0.195	0.003	11.308	0.430354
SMI	chr2:68865969:G:A	BMP10	pLoF	chr2	68865969	G	A	1.562e-05	0	2.522e-05	12193	19822	0.0002	0.0002	0.195	0.003	11.316	0.430396
SMI	chr9:34506854:C:G	DNAI1	damaging_missense	chr9	34506854	C	G	0.0001598	0.0002105	0.0001287	11876	19418	0.0262	0.0206	1.677	0.464	6.062	0.430439
SMI	chrX:37572081:G:C	LANCL3	damaging_missense	chrX	37572081	G	C	0.0002193	0.0002882	0.0001769	12143	19783	0.0043	0.0022	1.441	0.581	3.576	0.430459
SMI	chr9:127445080:TAGTC:T	ZNF79	pLoF	chr9	127445080	TAGTC	T	0.001473	0.001605	0.001392	12147	19757	0.0039	0.0035	1.184	0.778	1.804	0.430481
SMI	chr1:169793358:A:T	METTL18	pLoF	chr1	169793358	A	T	1.561e-05	0	2.522e-05	12195	19826	0	0	0.195	0.003	11.324	0.430482
SMI	chr3:161234805:A:G	NMD3	damaging_missense	chr3	161234805	A	G	1.567e-05	0	2.527e-05	12133	19784	0.0051	0.0021	0.195	0.003	11.323	0.430503
SMI	chr2:165748802:C:A	GALNT3	damaging_missense	chr2	165748802	C	A	0.001284	0.001151	0.001365	12162	19781	0.0027	0.0023	0.835	0.532	1.308	0.430528
SMI	chr16:31407546:C:T	ITGAD	pLoF	chr16	31407546	C	T	0.001956	0.002076	0.001882	12044	19661	0.0124	0.0083	1.158	0.804	1.669	0.430562
SMI	7:115941958:G:A	TFEC	pLoF	7	115941958	G	A	0.0001719	0.0002052	0.0001514	12181	19809	0.0011	0.0009	1.657	0.472	5.813	0.430582
SMI	chr17:75261565:C:A	GGA3	damaging_missense	chr17	75261565	C	A	1.566e-05	0	2.529e-05	12149	19773	0.0038	0.0027	0.195	0.003	11.328	0.43059
SMI	chr17:10401045:C:T	MYH8	pLoF	chr17	10401045	C	T	0.0007339	0.0006151	0.0008071	12194	19825	0.0001	0.0001	0.787	0.434	1.427	0.430608
SMI	chr2:165154625:A:T	SCN3A	damaging_missense	chr2	165154625	A	T	1.566e-05	0	2.529e-05	12163	19773	0.0026	0.0027	0.196	0.003	11.333	0.430836
SMI	chr5:178989339:A:G	GRM6	damaging_missense	chr5	178989339	A	G	0.0001261	8.308e-05	0.0001524	12037	19686	0.013	0.0071	0.562	0.134	2.356	0.430885
SMI	chr22:50506826:C:CA	LMF2	pLoF	chr22	50506826	C	CA	0.000172	0.0001232	0.0002021	12180	19791	0.0012	0.0018	0.612	0.181	2.076	0.430908
SMI	chr2:44944732:C:T	SIX3	damaging_missense	chr2	44944732	C	T	0.0002663	0.000206	0.0003034	12135	19779	0.0049	0.0024	0.674	0.252	1.801	0.430953
SMI	chr2:85344593:C:T	RETSAT	pLoF	chr2	85344593	C	T	7.901e-05	4.149e-05	0.0001021	12051	19592	0.0118	0.0118	0.48	0.077	2.987	0.430993
SMI	chr22:50313013:C:A	DENND6B	damaging_missense	chr22	50313013	C	A	0.000129	0.0001706	0.0001038	11723	19275	0.0387	0.0278	1.789	0.421	7.604	0.431048
SMI	chr15:73949519:T:C	LOXL1	damaging_missense	chr15	73949519	T	C	7.841e-05	4.124e-05	0.0001012	12125	19760	0.0057	0.0033	0.48	0.077	2.987	0.43107
SMI	chr15:42685477:A:AACCCCATT	STARD9	pLoF	chr15	42685477	A	AACCCCATT	0.001204	0.001313	0.001137	12183	19794	0.001	0.0016	1.206	0.757	1.921	0.431087
SMI	chr11:49171227:A:G	FOLH1	damaging_missense	chr11	49171227	A	G	0.0003136	0.0003708	0.0002784	12135	19755	0.0049	0.0036	1.445	0.578	3.611	0.431148
SMI	chr22:45430999:C:CA	RIBC2	pLoF	chr22	45430999	C	CA	0.0001565	0.0002056	0.0001263	12162	19787	0.0027	0.002	1.675	0.464	6.054	0.431171
SMI	chr22:45431000:G:GCAGTGGCGGCA	RIBC2	pLoF	chr22	45431000	G	GCAGTGGCGGCA	0.0001563	0.0002052	0.0001262	12181	19806	0.0011	0.001	1.675	0.464	6.054	0.431171
SMI	chr6:158637189:C:T	DYNLT1	damaging_missense	chr6	158637189	C	T	7.836e-05	4.118e-05	0.0001012	12141	19761	0.0044	0.0033	0.48	0.077	2.986	0.431266
SMI	chr10:54153253:A:C	PCDH15	damaging_missense	chr10	54153253	A	C	7.824e-05	4.114e-05	0.000101	12155	19799	0.0033	0.0014	0.48	0.077	2.986	0.431371
SMI	chr8:141467463:CG:C	MROH5	pLoF	chr8	141467463	CG	C	0.0006526	0.0005437	0.0007195	11955	19457	0.0197	0.0186	0.774	0.41	1.464	0.431383
SMI	7:156657569:AC:A	RNF32	pLoF	7	156657569	AC	A	4.692e-05	8.216e-05	2.526e-05	12172	19797	0.0019	0.0015	2.514	0.253	24.987	0.431388
SMI	chr19:46016215:C:A	CCDC61	pLoF	chr19	46016215	C	A	1.566e-05	0	2.529e-05	12148	19772	0.0039	0.0027	0.196	0.003	11.361	0.431399
SMI	chr9:98837081:G:A	GALNT12	damaging_missense	chr9	98837081	G	A	6.27e-05	4.12e-05	7.591e-05	12136	19761	0.0048	0.0033	0.45	0.061	3.295	0.431465
SMI	chr17:10497856:A:G	MYH1	damaging_missense	chr17	10497856	A	G	0.0002043	0.0002478	0.0001776	12105	19705	0.0074	0.0061	1.582	0.505	4.956	0.431488
SMI	chr2:61122145:C:T	KIAA1841	pLoF	chr2	61122145	C	T	7.813e-05	4.103e-05	0.0001009	12185	19813	0.0008	0.0007	0.48	0.077	2.988	0.431636
SMI	chr11:134364344:C:G	GLB1L2	damaging_missense	chr11	134364344	C	G	1.605e-05	0	2.571e-05	11707	19446	0.04	0.0192	0.196	0.003	11.386	0.431856
SMI	chr17:40093254:C:T	THRA	pLoF	chr17	40093254	C	T	0.0009218	0.0007795	0.001009	12188	19816	0.0006	0.0005	0.808	0.475	1.375	0.431858
SMI	chr19:38367520:T:C	CATSPERG	damaging_missense	chr19	38367520	T	C	0.0004692	0.0003697	0.0005303	12171	19800	0.002	0.0013	0.741	0.351	1.564	0.431877
SMI	chr14:24208024:A:T	TSSK4	pLoF	chr14	24208024	A	T	0.0005969	0.0004954	0.0006593	12112	19717	0.0068	0.0055	0.767	0.396	1.486	0.43193
SMI	chr14:24119817:G:A	DCAF11	damaging_missense	chr14	24119817	G	A	1.568e-05	0	2.531e-05	12141	19756	0.0044	0.0035	0.196	0.003	11.405	0.431949
SMI	chr22:30615784:C:T	TCN2	pLoF	chr22	30615784	C	T	0.0008465	0.000716	0.0009261	11871	19436	0.0266	0.0197	0.799	0.456	1.399	0.431957
SMI	chr15:69047482:G:A	NOX5	damaging_missense	chr15	69047482	G	A	0.0005063	0.0004167	0.0005612	11998	19601	0.0162	0.0114	0.749	0.365	1.539	0.432036
SMI	chr5:95017444:GGGACT:G	MCTP1	pLoF	chr5	95017444	GGGACT	G	1.566e-05	0	2.528e-05	12141	19780	0.0044	0.0023	0.196	0.003	11.42	0.432148
SMI	chr5:95017451:CT:C	MCTP1	pLoF	chr5	95017451	CT	C	1.565e-05	0	2.528e-05	12158	19781	0.003	0.0023	0.196	0.003	11.42	0.432148
SMI	chr8:17105455:C:G	MICU3	damaging_missense	chr8	17105455	C	G	0.0001251	0.0001644	0.000101	12166	19808	0.0024	0.0009	1.786	0.42	7.593	0.432194
SMI	chr9:124810199:C:G	OLFML2A	damaging_missense	chr9	124810199	C	G	0.0001569	0.0002062	0.0001266	12127	19748	0.0056	0.0039	1.673	0.463	6.045	0.43235
SMI	chr12:55551616:C:A	OR6C4	pLoF	chr12	55551616	C	A	0.0001249	8.203e-05	0.0001513	12191	19824	0.0003	0.0001	0.563	0.134	2.364	0.432352
SMI	chr6:25969403:C:T	TRIM38	pLoF	chr6	25969403	C	T	0.001599	0.001691	0.001543	12124	19769	0.0058	0.0029	1.177	0.783	1.768	0.432439
SMI	chr15:41844963:C:T	JMJD7-PLA2G4B	pLoF	chr15	41844963	C	T	0.0002194	0.0001646	0.0002531	12151	19758	0.0036	0.0034	0.648	0.219	1.915	0.432473
SMI	chr3:64686819:A:AG	ADAMTS9	pLoF	chr3	64686819	A	AG	7.81e-05	4.102e-05	0.0001009	12190	19822	0.0004	0.0002	0.481	0.077	2.993	0.432523
SMI	chr3:170868034:G:T	RPL22L1	damaging_missense	chr3	170868034	G	T	0.002859	0.002667	0.002976	12186	19822	0.0007	0.0002	0.886	0.656	1.198	0.432549
SMI	chr2:70932771:A:T	VAX2	damaging_missense	chr2	70932771	A	T	1.606e-05	0	2.583e-05	11769	19360	0.0349	0.0235	0.196	0.003	11.439	0.432565
SMI	chr11:3092885:C:T	OSBPL5	pLoF	chr11	3092885	C	T	0.0001257	8.255e-05	0.0001522	12114	19711	0.0066	0.0058	0.563	0.134	2.363	0.432567
SMI	chr12:165530:G:GAGTGTAAGTCTTTGACAGCC	IQSEC3	pLoF	chr12	165530	G	GAGTGTAAGTCTTTGACAGCC	0.01019	0.009824	0.01042	12164	19773	0.0025	0.0027	0.938	0.799	1.101	0.432608
SMI	chr2:3499003:GC:G	ADI1	pLoF	chr2	3499003	GC	G	7.813e-05	4.103e-05	0.0001009	12186	19812	0.0007	0.0007	0.481	0.077	2.994	0.432686
SMI	chr1:31337270:C:G	ZCCHC17	damaging_missense	chr1	31337270	C	G	1.574e-05	0	2.54e-05	12083	19687	0.0092	0.007	0.197	0.003	11.445	0.432719
SMI	chr22:35416701:G:A	MCM5	damaging_missense	chr22	35416701	G	A	1.58e-05	0	2.549e-05	12027	19612	0.0138	0.0108	0.197	0.003	11.436	0.432847
SMI	7:152110586:G:A	GALNT11	damaging_missense	7	152110586	G	A	7.844e-05	4.127e-05	0.0001012	12116	19754	0.0065	0.0036	0.481	0.077	2.994	0.432849
SMI	chr15:42687683:GAAAC:G	STARD9	pLoF	chr15	42687683	GAAAC	G	7.807e-05	4.1e-05	0.0001009	12195	19826	0	0	0.481	0.077	2.996	0.433
SMI	chrX:22212933:T:C	PHEX	damaging_missense	chrX	22212933	T	C	1.611e-05	0	2.583e-05	11671	19357	0.043	0.0237	0.197	0.003	11.468	0.433007
SMI	chr9:72821068:T:C	TMC1	damaging_missense	chr9	72821068	T	C	0.0001568	0.0002059	0.0001266	12144	19746	0.0042	0.004	1.672	0.463	6.042	0.43303
SMI	chr6:138865124:C:T	ECT2L	pLoF	chr6	138865124	C	T	0.0001252	0.0001643	0.0001011	12173	19786	0.0018	0.002	1.784	0.42	7.579	0.43304
SMI	chr2:219481368:TACAACGTGGCCTTCG:T	SPEG	pLoF	chr2	219481368	TACAACGTGGCCTTCG	T	1.575e-05	0	2.539e-05	12056	19695	0.0114	0.0066	0.197	0.003	11.46	0.433078
SMI	chr16:11877427:C:G	GSPT1	damaging_missense	chr16	11877427	C	G	0.0001408	8.22e-05	0.0001768	12165	19800	0.0025	0.0013	0.575	0.144	2.295	0.433089
SMI	chr11:100191191:A:G	CNTN5	damaging_missense	chr11	100191191	A	G	0.0002657	0.0002052	0.0003028	12182	19814	0.0011	0.0006	0.675	0.252	1.805	0.433101
SMI	chr4:149733320:TGG:T	IQCM	pLoF	chr4	149733320	TGG	T	0.009229	0.009573	0.009018	12170	19793	0.002	0.0017	1.07	0.904	1.266	0.433183
SMI	chr8:144114369:T:C	WDR97	damaging_missense	chr8	144114369	T	C	1.563e-05	0	2.525e-05	12181	19805	0.0011	0.0011	0.197	0.003	11.476	0.433271
SMI	chr21:42376596:A:G	TMPRSS3	damaging_missense	chr21	42376596	A	G	0.0002349	0.0002883	0.0002021	12139	19788	0.0046	0.0019	1.525	0.531	4.382	0.43337
SMI	chr19:47871461:C:T	SULT2A1	pLoF	chr19	47871461	C	T	0.0005402	0.00063	0.0004856	11905	19563	0.0238	0.0133	1.322	0.658	2.658	0.433399
SMI	chr1:226895459:C:G	PSEN2	damaging_missense	chr1	226895459	C	G	0.0002981	0.0003716	0.0002531	12109	19756	0.0071	0.0035	1.45	0.572	3.675	0.433463
SMI	chr2:96254854:C:T	TMEM127	damaging_missense	chr2	96254854	C	T	7.858e-05	4.135e-05	0.0001014	12092	19721	0.0084	0.0053	0.482	0.077	2.997	0.433516
SMI	chr9:14722174:A:G	CER1	damaging_missense	chr9	14722174	A	G	1.564e-05	0	2.525e-05	12167	19800	0.0023	0.0013	0.197	0.003	11.476	0.433525
SMI	chr15:63734798:G:A	HERC1	pLoF	chr15	63734798	G	A	4.697e-05	8.226e-05	2.528e-05	12156	19781	0.0032	0.0023	2.5	0.252	24.78	0.433617
SMI	chr1:196905247:T:TGG	CFHR4	pLoF	chr1	196905247	T	TGG	7.829e-05	4.11e-05	0.0001012	12165	19768	0.0025	0.0029	0.482	0.077	2.999	0.433658
SMI	chr1:196905248:A:AT	CFHR4	pLoF	chr1	196905248	A	AT	7.828e-05	4.109e-05	0.0001012	12168	19770	0.0022	0.0028	0.482	0.077	2.999	0.433658
SMI	chr1:196905251:T:G	CFHR4	damaging_missense	chr1	196905251	T	G	7.826e-05	4.108e-05	0.0001012	12171	19772	0.002	0.0027	0.482	0.077	2.999	0.433658
SMI	chr1:196905253:T:A	CFHR4	pLoF	chr1	196905253	T	A	7.826e-05	4.107e-05	0.0001012	12173	19772	0.0018	0.0027	0.482	0.077	2.999	0.433658
SMI	chr16:50368162:C:A	BRD7	damaging_missense	chr16	50368162	C	A	7.812e-05	4.102e-05	0.0001009	12188	19816	0.0006	0.0005	0.482	0.077	2.998	0.43368
SMI	chr11:6601372:CAT:C	RRP8	pLoF	chr11	6601372	CAT	C	7.812e-05	4.103e-05	0.0001009	12187	19814	0.0007	0.0006	0.482	0.077	3.001	0.433756
SMI	chr11:64739404:G:A	RASGRP2	damaging_missense	chr11	64739404	G	A	1.592e-05	0	2.569e-05	11940	19462	0.0209	0.0184	0.197	0.003	11.506	0.433853
SMI	chr2:95383273:GT:G	KCNIP3	pLoF	chr2	95383273	GT	G	7.915e-05	4.174e-05	0.000102	11978	19607	0.0178	0.0111	0.482	0.077	3	0.434054
SMI	chr8:21705931:C:T	GFRA2	pLoF	chr8	21705931	C	T	1.583e-05	0	2.552e-05	11998	19590	0.0162	0.0119	0.197	0.003	11.522	0.434097
SMI	chr8:99102976:C:T	VPS13B	pLoF	chr8	99102976	C	T	1.567e-05	0	2.527e-05	12134	19784	0.005	0.0021	0.197	0.003	11.519	0.434138
SMI	chr8:123183112:G:T	FAM83A	pLoF	chr8	123183112	G	T	0.008801	0.008457	0.009013	12179	19805	0.0013	0.0011	0.934	0.787	1.108	0.434156
SMI	chr8:58576049:A:C	SDCBP	damaging_missense	chr8	58576049	A	C	0.0001261	0.0001662	0.0001016	12032	19688	0.0134	0.007	1.781	0.419	7.569	0.434193
SMI	chr11:47333682:C:G	MYBPC3	damaging_missense	chr11	47333682	C	G	7.827e-05	4.112e-05	0.0001011	12159	19781	0.003	0.0023	0.482	0.077	3.002	0.434225
SMI	chr19:55486587:ATGGGGCTCGC:A	NAT14	pLoF	chr19	55486587	ATGGGGCTCGC	A	0.0002814	0.0002054	0.000328	12170	19816	0.002	0.0005	0.68	0.259	1.787	0.434232
SMI	chr2:28829194:G:A	SPDYA	damaging_missense	chr2	28829194	G	A	1.564e-05	0	2.524e-05	12168	19806	0.0022	0.001	0.197	0.003	11.524	0.434252
SMI	chr5:157472403:G:A	NIPAL4	damaging_missense	chr5	157472403	G	A	1.563e-05	0	2.525e-05	12177	19804	0.0015	0.0011	0.197	0.003	11.531	0.434294
SMI	chr5:81073377:G:A	RASGRF2	damaging_missense	chr5	81073377	G	A	1.562e-05	0	2.523e-05	12185	19815	0.0008	0.0006	0.197	0.003	11.535	0.434356
SMI	chr22:41527346:G:A	ACO2	damaging_missense	chr22	41527346	G	A	1.571e-05	0	2.536e-05	12108	19719	0.0071	0.0054	0.197	0.003	11.537	0.434408
SMI	chr17:35764026:G:A	C17orf50	pLoF	chr17	35764026	G	A	1.571e-05	0	2.53e-05	12072	19761	0.0101	0.0033	0.197	0.003	11.534	0.434418
SMI	chr1:20191090:C:T	UBXN10	pLoF	chr1	20191090	C	T	0.002561	0.002378	0.002673	12195	19825	0	0.0001	0.881	0.641	1.211	0.434422
SMI	chr20:18525889:G:A	SEC23B	damaging_missense	chr20	18525889	G	A	7.823e-05	4.109e-05	0.0001011	12167	19789	0.0023	0.0019	0.482	0.077	3.005	0.434487
SMI	chr17:19379070:T:C	MAPK7	damaging_missense	chr17	19379070	T	C	6.272e-05	4.12e-05	7.594e-05	12137	19752	0.0048	0.0037	0.452	0.062	3.31	0.434532
SMI	chr19:50794511:AC:A	ACP4	pLoF	chr19	50794511	AC	A	0.0001261	0.0001659	0.0001017	12057	19660	0.0113	0.0084	1.78	0.419	7.568	0.434611
SMI	chr17:8230562:C:A	CTC1	pLoF	chr17	8230562	C	A	0.008726	0.008383	0.008937	12168	19806	0.0022	0.001	0.933	0.784	1.11	0.434704
SMI	chr11:17398344:G:A	ABCC8	pLoF	chr11	17398344	G	A	1.592e-05	0	2.565e-05	11917	19491	0.0228	0.0169	0.198	0.003	11.556	0.434711
SMI	chr18:35369289:A:T	ZNF396	damaging_missense	chr18	35369289	A	T	7.808e-05	4.1e-05	0.0001009	12194	19824	0.0001	0.0001	0.482	0.077	3.005	0.434763
SMI	chr4:5809560:C:T	EVC	pLoF	chr4	5809560	C	T	0.0005574	0.0004609	0.0006166	11934	19461	0.0214	0.0184	0.76	0.382	1.513	0.434808
SMI	chr3:142505264:C:T	ATR	damaging_missense	chr3	142505264	C	T	7.921e-05	4.169e-05	0.0001022	11993	19569	0.0166	0.013	0.482	0.077	3.006	0.434833
SMI	chr19:52439440:G:GC	ZNF534	pLoF	chr19	52439440	G	GC	0.0001249	0.000164	0.0001009	12194	19826	0.0001	0	1.779	0.419	7.55	0.434905
SMI	chr12:40259577:C:T	LRRK2	pLoF	chr12	40259577	C	T	0.0005042	0.0005803	0.0004575	12062	19673	0.0109	0.0077	1.333	0.648	2.745	0.43492
SMI	chr2:189761496:T:G	OSGEPL1	damaging_missense	chr2	189761496	T	G	0.0001249	8.203e-05	0.0001513	12191	19823	0.0003	0.0002	0.565	0.134	2.371	0.434975
SMI	chr4:75771129:C:T	USO1	damaging_missense	chr4	75771129	C	T	1.564e-05	0	2.525e-05	12163	19800	0.0026	0.0013	0.198	0.003	11.562	0.434989
SMI	chr1:16305905:A:G	FBXO42	damaging_missense	chr1	16305905	A	G	0.0005023	0.0003882	0.0005708	11591	19270	0.0495	0.028	0.744	0.355	1.562	0.435
SMI	chr10:89737626:TTAAG:T	KIF20B	pLoF	chr10	89737626	TTAAG	T	0.0001249	0.000164	0.0001009	12195	19826	0	0	1.78	0.419	7.568	0.435004
SMI	chr11:118014707:C:A	SMIM35	pLoF	chr11	118014707	C	A	0.0003771	0.0004548	0.0003294	12093	19731	0.0084	0.0048	1.391	0.607	3.189	0.43505
SMI	chr19:35722652:G:T	KMT2B	damaging_missense	chr19	35722652	G	T	1.564e-05	0	2.526e-05	12173	19793	0.0018	0.0017	0.198	0.003	11.578	0.435057
SMI	chr12:118019086:G:A	RFC5	damaging_missense	chr12	118019086	G	A	1.61e-05	0	2.589e-05	11734	19313	0.0378	0.0259	0.198	0.003	11.579	0.435087
SMI	chr19:56824616:T:A	PEG3	pLoF	chr19	56824616	T	A	0.002862	0.002629	0.003005	12174	19798	0.0017	0.0014	0.887	0.655	1.2	0.435175
SMI	chr10:94724432:G:C	AL583836.1	damaging_missense	chr10	94724432	G	C	7.854e-05	4.123e-05	0.0001015	12128	19703	0.0055	0.0062	0.483	0.077	3.008	0.435177
SMI	chr16:69330156:G:A	PDF	pLoF	chr16	69330156	G	A	0.0001718	0.000123	0.0002018	12193	19825	0.0002	0.0001	0.615	0.181	2.088	0.435185
SMI	chr5:37516530:T:C	WDR70	damaging_missense	chr5	37516530	T	C	1.61e-05	0	2.575e-05	11644	19418	0.0452	0.0206	0.198	0.003	11.59	0.435243
SMI	chr4:88094576:C:T	ABCG2	pLoF	chr4	88094576	C	T	1.57e-05	0	2.533e-05	12113	19736	0.0067	0.0045	0.198	0.003	11.588	0.435258
SMI	chr2:201380872:G:A	TRAK2	pLoF	chr2	201380872	G	A	1.562e-05	0	2.523e-05	12195	19817	0	0.0005	0.198	0.003	11.583	0.435265
SMI	chr4:44689405:T:A	GUF1	damaging_missense	chr4	44689405	T	A	0.0003137	0.0002473	0.0003545	12132	19748	0.0052	0.0039	0.697	0.281	1.727	0.435281
SMI	chr16:28866956:C:T	SH2B1	pLoF	chr16	28866956	C	T	7.81e-05	4.101e-05	0.0001009	12191	19818	0.0003	0.0004	0.483	0.077	3.008	0.435292
SMI	chr17:82661049:T:C	RAB40B	pLoF	chr17	82661049	T	C	8.075e-05	4.248e-05	0.0001042	11770	19189	0.0348	0.0321	0.483	0.078	3.007	0.435311
SMI	chr21:14968125:C:A	NRIP1	damaging_missense	chr21	14968125	C	A	0.0003748	0.000287	0.0004287	12193	19826	0.0002	0	0.717	0.311	1.654	0.435323
SMI	7:80656572:TA:T	CD36	pLoF	7	80656572	TA	T	0.001977	0.002143	0.001875	12133	19734	0.0051	0.0046	1.156	0.803	1.663	0.435349
SMI	chr3:184234686:TG:T	VWA5B2	pLoF	chr3	184234686	TG	T	0.0006589	0.0005359	0.0007345	12130	19741	0.0053	0.0043	0.782	0.422	1.45	0.43535
SMI	chr17:75748891:G:A	ITGB4	pLoF	chr17	75748891	G	A	7.883e-05	4.155e-05	0.0001016	12033	19679	0.0133	0.0074	0.483	0.078	3.008	0.435445
SMI	chr11:17531193:GT:G	USH1C	pLoF	chr11	17531193	GT	G	1.565e-05	0	2.526e-05	12153	19795	0.0034	0.0016	0.198	0.003	11.617	0.435665
SMI	chr19:5785213:G:T	DUS3L	damaging_missense	chr19	5785213	G	T	0.003148	0.002855	0.003327	12083	19685	0.0092	0.0071	0.893	0.671	1.188	0.435718
SMI	chr10:116874088:T:C	ENO4	damaging_missense	chr10	116874088	T	C	1.564e-05	0	2.525e-05	12161	19799	0.0028	0.0014	0.198	0.003	11.614	0.435787
SMI	chr2:164522030:A:G	GRB14	damaging_missense	chr2	164522030	A	G	1.563e-05	0	2.525e-05	12177	19805	0.0015	0.0011	0.198	0.003	11.615	0.435788
SMI	7:100160522:C:T	GAL3ST4	pLoF	7	100160522	C	T	0.0008432	0.000984	0.0007566	12195	19826	0	0	1.245	0.717	2.163	0.435798
SMI	chr17:75589258:C:CGTGG	MYO15B	pLoF	chr17	75589258	C	CGTGG	7.997e-05	4.238e-05	0.0001028	11799	19464	0.0325	0.0183	0.483	0.078	3.011	0.435826
SMI	chr11:5967993:G:A	OR56A5	pLoF	chr11	5967993	G	A	0.03745	0.0372	0.0376	12190	19826	0.0004	0	0.967	0.889	1.052	0.435835
SMI	chr16:20985667:G:A	DNAH3	pLoF	chr16	20985667	G	A	7.828e-05	4.118e-05	0.000101	12143	19794	0.0043	0.0016	0.483	0.078	3.011	0.435942
SMI	chr16:74413587:G:C	CLEC18B	pLoF	chr16	74413587	G	C	1.567e-05	0	2.53e-05	12151	19762	0.0036	0.0032	0.198	0.003	11.624	0.435958
SMI	chr1:26058482:G:A	TRIM63	pLoF	chr1	26058482	G	A	1.563e-05	0	2.524e-05	12173	19811	0.0018	0.0008	0.198	0.003	11.626	0.43604
SMI	chr8:92095346:C:T	RUNX1T1	pLoF	chr8	92095346	C	T	0.000611	0.0005353	0.0006575	12142	19771	0.0043	0.0028	0.773	0.404	1.478	0.43607
SMI	chr11:804260:G:T	PIDD1	pLoF	chr11	804260	G	T	1.565e-05	0	2.527e-05	12159	19783	0.003	0.0022	0.198	0.003	11.633	0.436094
SMI	chr10:110812573:C:T	RBM20	pLoF	chr10	110812573	C	T	7.811e-05	4.101e-05	0.0001009	12191	19817	0.0003	0.0005	0.483	0.078	3.012	0.436171
SMI	chr9:128105821:TG:T	SLC25A25	pLoF	chr9	128105821	TG	T	1.568e-05	0	2.53e-05	12117	19761	0.0064	0.0033	0.198	0.003	11.639	0.43619
SMI	chr8:132129996:C:G	KCNQ3	damaging_missense	chr8	132129996	C	G	1.579e-05	0	2.547e-05	12043	19631	0.0125	0.0098	0.198	0.003	11.629	0.436199
SMI	7:128409829:G:GCCGGGTT	IMPDH1	pLoF	7	128409829	G	GCCGGGTT	0.0001252	0.0001646	0.000101	12153	19795	0.0034	0.0016	1.776	0.418	7.54	0.436219
SMI	chr10:50218550:AG:A	ASAH2	pLoF	chr10	50218550	AG	A	7.81e-05	4.101e-05	0.0001009	12192	19818	0.0002	0.0004	0.483	0.078	3.013	0.436245
SMI	chr20:2835557:GC:G	PCED1A	pLoF	chr20	2835557	GC	G	1.619e-05	0	2.607e-05	11700	19178	0.0406	0.0327	0.198	0.003	11.642	0.436289
SMI	7:76611761:TC:T	POMZP3	pLoF	7	76611761	TC	T	0.001385	0.001248	0.001469	11623	19067	0.0469	0.0383	0.842	0.547	1.297	0.436365
SMI	chr20:58854572:C:CGCCCCAGCCGATCCCGACTCCGGGGCGGCCCCTGA	GNAS	pLoF	chr20	58854572	C	CGCCCCAGCCGATCCCGACTCCGGGGCGGCCCCTGA	0.0001563	0.0001231	0.0001767	12181	19804	0.0011	0.0011	0.604	0.17	2.149	0.436393
SMI	chr11:76382024:C:CCAGT	GVQW3	pLoF	chr11	76382024	C	CCAGT	1.562e-05	0	2.522e-05	12193	19825	0.0002	0.0001	0.199	0.003	11.631	0.436422
SMI	chr11:68760334:A:G	CPT1A	damaging_missense	chr11	68760334	A	G	0.0001283	0.0001699	0.0001031	11770	19399	0.0348	0.0215	1.776	0.418	7.544	0.436516
SMI	chr10:133457318:GTCCCTGCGCGGGAC:G	SCART1	pLoF	chr10	133457318	GTCCCTGCGCGGGAC	G	0.003047	0.002812	0.003189	11736	19283	0.0376	0.0274	0.889	0.66	1.197	0.436596
SMI	chr11:35441480:C:A	PAMR1	pLoF	chr11	35441480	C	A	0.0001252	8.225e-05	0.0001515	12158	19800	0.003	0.0013	0.565	0.134	2.379	0.436638
SMI	chr12:105147097:A:G	WASHC4	damaging_missense	chr12	105147097	A	G	0.01167	0.01325	0.0107	12187	19817	0.0007	0.0005	1.061	0.914	1.231	0.436695
SMI	chr10:47259:AAG:A	TUBB8	pLoF	chr10	47259	AAG	A	7.809e-05	4.101e-05	0.0001009	12192	19823	0.0002	0.0002	0.484	0.078	3.015	0.436727
SMI	chr4:114829816:G:A	NDST4	pLoF	chr4	114829816	G	A	0.0001251	0.0001642	0.000101	12179	19798	0.0013	0.0014	1.775	0.418	7.536	0.436784
SMI	chr6:46693319:AAATT:A	TDRD6	pLoF	chr6	46693319	AAATT	A	0.001405	0.001681	0.001236	12195	19826	0	0	1.182	0.776	1.799	0.43679
SMI	chr19:41004410:G:C	CYP2B6	damaging_missense	chr19	41004410	G	C	0.004763	0.005064	0.004578	12145	19770	0.0041	0.0028	1.097	0.869	1.384	0.436799
SMI	chr12:124466208:G:A	NCOR2	damaging_missense	chr12	124466208	G	A	1.59e-05	0	2.557e-05	11889	19552	0.0251	0.0138	0.199	0.003	11.678	0.436802
SMI	chr2:58160147:ACT:A	FANCL	pLoF	chr2	58160147	ACT	A	0.001359	0.001476	0.001286	12193	19822	0.0002	0.0002	1.19	0.768	1.843	0.436809
SMI	chr22:39314706:G:A	RPL3	damaging_missense	chr22	39314706	G	A	1.603e-05	0	2.588e-05	11875	19321	0.0262	0.0255	0.199	0.003	11.668	0.436812
SMI	chr10:97385223:A:C	RRP12	pLoF	chr10	97385223	A	C	1.62e-05	0	2.598e-05	11620	19248	0.0472	0.0292	0.199	0.003	11.676	0.436872
SMI	chr17:74949250:G:A	OTOP3	pLoF	chr17	74949250	G	A	0.0001264	8.326e-05	0.0001527	12011	19647	0.0151	0.009	0.566	0.135	2.377	0.436875
SMI	7:99196103:G:A	KPNA7	pLoF	7	99196103	G	A	1.576e-05	0	2.545e-05	12079	19650	0.0095	0.0089	0.199	0.003	11.679	0.436877
SMI	chr16:27769974:C:A	KIAA0556	damaging_missense	chr16	27769974	C	A	0.001104	0.0009544	0.001195	12050	19666	0.0119	0.0081	0.826	0.511	1.337	0.43712
SMI	chr3:171843444:TGC:T	TMEM212	pLoF	chr3	171843444	TGC	T	1.562e-05	0	2.522e-05	12193	19825	0.0002	0.0001	0.199	0.003	11.689	0.437131
SMI	chr17:4548546:CCT:C	MYBBP1A	pLoF	chr17	4548546	CCT	C	0.0004104	0.0003321	0.0004584	12046	19633	0.0122	0.0097	0.729	0.329	1.618	0.437185
SMI	chr8:67483807:C:T	CPA6	damaging_missense	chr8	67483807	C	T	0.009271	0.008828	0.009543	12177	19805	0.0015	0.0011	0.936	0.791	1.106	0.437228
SMI	chr4:83416730:C:T	HELQ	pLoF	chr4	83416730	C	T	0.0004227	0.0003293	0.00048	12146	19793	0.004	0.0017	0.74	0.347	1.58	0.437257
SMI	chr1:74155744:TCTAA:T	LRRIQ3	pLoF	chr1	74155744	TCTAA	T	1.563e-05	0	2.524e-05	12183	19809	0.001	0.0009	0.199	0.003	11.703	0.437286
SMI	chr17:6428458:G:A	AIPL1	pLoF	chr17	6428458	G	A	1.575e-05	0	2.542e-05	12066	19671	0.0106	0.0078	0.199	0.003	11.711	0.437406
SMI	chr11:47242801:A:G	ACP2	damaging_missense	chr11	47242801	A	G	0.001064	0.001192	0.000985	12166	19797	0.0024	0.0015	1.216	0.742	1.991	0.437415
SMI	chr4:105645254:C:A	ARHGEF38	pLoF	chr4	105645254	C	A	1.562e-05	0	2.522e-05	12194	19825	0.0001	0.0001	0.199	0.003	11.699	0.437422
SMI	chr6:111372704:G:C	REV3L	damaging_missense	chr6	111372704	G	C	1.562e-05	0	2.522e-05	12195	19825	0	0.0001	0.199	0.003	11.711	0.437445
SMI	chr19:425096:C:A	SHC2	pLoF	chr19	425096	C	A	0.0004692	0.0003845	0.0005209	11703	19199	0.0403	0.0316	0.741	0.348	1.578	0.437509
SMI	chr8:144505850:C:T	GPT	pLoF	chr8	144505850	C	T	1.589e-05	0	2.559e-05	11933	19541	0.0215	0.0144	0.199	0.003	11.712	0.437615
SMI	chr10:132225333:G:A	STK32C	damaging_missense	chr10	132225333	G	A	1.579e-05	0	2.547e-05	12040	19630	0.0127	0.0099	0.199	0.003	11.725	0.437723
SMI	chr3:186646252:TG:T	FETUB	pLoF	chr3	186646252	TG	T	0.000128	8.454e-05	0.0001545	11829	19421	0.03	0.0204	0.566	0.135	2.381	0.437732
SMI	chr22:25690280:G:A	GRK3	damaging_missense	chr22	25690280	G	A	7.925e-05	4.171e-05	0.0001022	11987	19560	0.0171	0.0134	0.484	0.078	3.023	0.437748
SMI	chr9:77428936:C:G	GNA14	damaging_missense	chr9	77428936	C	G	0.0001253	8.222e-05	0.0001517	12162	19772	0.0027	0.0027	0.567	0.135	2.379	0.437752
SMI	chr1:167119351:TG:T	DUSP27	pLoF	chr1	167119351	TG	T	1.571e-05	0	2.534e-05	12096	19731	0.0081	0.0048	0.199	0.003	11.723	0.437755
SMI	chr19:50460134:T:A	MYBPC2	damaging_missense	chr19	50460134	T	A	0.0001268	0.0001672	0.0001021	11959	19592	0.0194	0.0118	1.773	0.417	7.527	0.437764
SMI	chr12:8477433:C:A	CLEC6A	pLoF	chr12	8477433	C	A	0.0001562	0.0002052	0.0001262	12185	19817	0.0008	0.0005	1.664	0.46	6.018	0.437764
SMI	chr3:194687592:G:C	FAM43A	damaging_missense	chr3	194687592	G	C	0.0002968	0.0003691	0.0002523	12193	19820	0.0002	0.0003	1.445	0.57	3.662	0.437826
SMI	7:135684146:C:T	SLC13A4	damaging_missense	7	135684146	C	T	7.867e-05	4.14e-05	0.0001015	12077	19700	0.0097	0.0064	0.485	0.078	3.021	0.437855
SMI	chr12:112965870:C:T	OAS3	pLoF	chr12	112965870	C	T	0.007426	0.00772	0.007246	12176	19805	0.0016	0.0011	1.077	0.893	1.299	0.437955
SMI	chr19:48171951:C:T	ZSWIM9	damaging_missense	chr19	48171951	C	T	1.563e-05	0	2.524e-05	12177	19813	0.0015	0.0007	0.199	0.003	11.75	0.438076
SMI	chr19:44082030:C:T	ZNF284	pLoF	chr19	44082030	C	T	0.00112	0.001016	0.001183	11807	19444	0.0318	0.0193	0.825	0.508	1.341	0.438108
SMI	chr5:177062085:G:A	ZNF346	damaging_missense	chr5	177062085	G	A	1.582e-05	0	2.551e-05	11994	19603	0.0165	0.0112	0.199	0.003	11.75	0.438179
SMI	chr4:2208242:ATT:A	POLN	pLoF	chr4	2208242	ATT	A	0.0008746	0.0009843	0.0008071	12192	19824	0.0002	0.0001	1.236	0.724	2.11	0.438211
SMI	chr4:2208246:ATGCTTCCT:A	POLN	pLoF	chr4	2208246	ATGCTTCCT	A	0.0008745	0.0009842	0.0008071	12193	19824	0.0002	0.0001	1.236	0.724	2.11	0.438211
SMI	chr8:41497621:CA:C	GOLGA7	pLoF	chr8	41497621	CA	C	0.0001564	0.0002053	0.0001263	12179	19792	0.0013	0.0017	1.661	0.46	5.998	0.438346
SMI	chr6:158608682:C:G	TMEM181	damaging_missense	chr6	158608682	C	G	7.831e-05	4.12e-05	0.0001011	12135	19789	0.0049	0.0019	0.485	0.078	3.025	0.438373
SMI	chr8:109449374:G:A	PKHD1L1	damaging_missense	chr8	109449374	G	A	1.562e-05	0	2.522e-05	12191	19824	0.0003	0.0001	0.2	0.003	11.76	0.438375
SMI	chr11:134356350:G:A	GLB1L2	damaging_missense	chr11	134356350	G	A	0.01234	0.01181	0.01266	12152	19781	0.0035	0.0023	0.944	0.816	1.092	0.438426
SMI	chr6:150021990:G:T	RAET1L	pLoF	chr6	150021990	G	T	0.004798	0.004515	0.004972	12182	19812	0.0011	0.0007	0.912	0.722	1.152	0.438431
SMI	chr17:48026474:A:T	COPZ2	damaging_missense	chr17	48026474	A	T	8.016e-05	4.238e-05	0.0001032	11798	19389	0.0326	0.022	0.485	0.078	3.026	0.438437
SMI	chr3:62276974:G:T	PTPRG	pLoF	chr3	62276974	G	T	1.565e-05	0	2.526e-05	12168	19791	0.0022	0.0018	0.2	0.003	11.775	0.438534
SMI	chr2:54254944:C:CT	TSPYL6	pLoF	chr2	54254944	C	CT	0.0006894	0.0007824	0.0006323	12142	19769	0.0043	0.0029	1.275	0.69	2.357	0.438574
SMI	chr18:45954681:G:A	EPG5	pLoF	chr18	45954681	G	A	1.562e-05	0	2.522e-05	12193	19826	0.0002	0	0.2	0.003	11.784	0.438641
SMI	chrX:64359451:T:G	MTMR8	damaging_missense	chrX	64359451	T	G	0.01015	0.009888	0.01031	11630	19303	0.0463	0.0264	0.946	0.822	1.088	0.438655
SMI	chr12:132673166:C:T	POLE	damaging_missense	chr12	132673166	C	T	1.576e-05	0	2.542e-05	12062	19667	0.0109	0.008	0.2	0.003	11.778	0.438664
SMI	chr12:53103619:A:AGG	SOAT2	pLoF	chr12	53103619	A	AGG	1.584e-05	0	2.549e-05	11951	19617	0.02	0.0105	0.2	0.003	11.793	0.43877
SMI	chr4:15687716:T:TA	FAM200B	pLoF	chr4	15687716	T	TA	1.561e-05	0	2.522e-05	12195	19826	0	0	0.2	0.003	11.791	0.438771
SMI	chr1:34784985:C:T	GJB3	damaging_missense	chr1	34784985	C	T	7.81e-05	4.101e-05	0.0001009	12193	19819	0.0002	0.0004	0.485	0.078	3.029	0.438784
SMI	chr19:43551575:G:A	XRCC1	pLoF	chr19	43551575	G	A	4.839e-05	8.522e-05	2.596e-05	11734	19263	0.0378	0.0284	2.475	0.249	24.559	0.438824
SMI	chr11:66860179:AAG:A	LRFN4	pLoF	chr11	66860179	AAG	A	1.562e-05	0	2.522e-05	12185	19823	0.0008	0.0002	0.2	0.003	11.785	0.438863
SMI	chr14:73950074:A:AGCGGTGGCAGCGAGAGCTAT	FAM161B	pLoF	chr14	73950074	A	AGCGGTGGCAGCGAGAGCTAT	1.564e-05	0	2.526e-05	12175	19791	0.0016	0.0018	0.2	0.003	11.783	0.438895
SMI	chr11:61438105:G:A	AP003108.2	pLoF	chr11	61438105	G	A	1.563e-05	0	2.524e-05	12184	19810	0.0009	0.0008	0.2	0.003	11.79	0.438912
SMI	chrX:101248545:T:C	DRP2	damaging_missense	chrX	101248545	T	C	1.587e-05	0	2.549e-05	11888	19612	0.0252	0.0108	0.2	0.003	11.79	0.438946
SMI	chr16:89198651:C:T	SLC22A31	pLoF	chr16	89198651	C	T	7.83e-05	4.115e-05	0.0001011	12152	19778	0.0035	0.0024	0.485	0.078	3.028	0.438949
SMI	chr2:43925943:G:A	LRPPRC	pLoF	chr2	43925943	G	A	7.842e-05	4.124e-05	0.0001012	12123	19755	0.0059	0.0036	0.485	0.078	3.03	0.438956
SMI	chr17:63194051:T:C	TANC2	damaging_missense	chr17	63194051	T	C	7.813e-05	4.104e-05	0.0001009	12183	19814	0.001	0.0006	0.485	0.078	3.028	0.438969
SMI	chr14:37499992:CAGAG:C	MIPOL1	pLoF	chr14	37499992	CAGAG	C	1.562e-05	0	2.522e-05	12194	19824	0.0001	0.0001	0.2	0.003	11.803	0.43901
SMI	chr12:85980044:G:A	MGAT4C	pLoF	chr12	85980044	G	A	1.562e-05	0	2.522e-05	12195	19825	0	0.0001	0.2	0.003	11.803	0.439038
SMI	chr1:21875972:TGC:T	HSPG2	pLoF	chr1	21875972	TGC	T	0.0001564	0.0002053	0.0001263	12179	19798	0.0013	0.0014	1.66	0.46	5.991	0.439048
SMI	chr1:169611654:C:CTT	SELP	pLoF	chr1	169611654	C	CTT	1.57e-05	0	2.535e-05	12120	19720	0.0062	0.0053	0.2	0.003	11.801	0.439159
SMI	chr17:10333147:C:T	MYH13	damaging_missense	chr17	10333147	C	T	0.0271	0.02875	0.0261	12000	19601	0.016	0.0114	1.04	0.942	1.148	0.43921
SMI	7:128890510:C:G	KCP	damaging_missense	7	128890510	C	G	8.094e-05	4.308e-05	0.0001037	11606	19282	0.0483	0.0274	0.486	0.078	3.03	0.439266
SMI	7:72403273:G:A	CALN1	pLoF	7	72403273	G	A	0.00174	0.001565	0.001847	12138	19767	0.0047	0.003	0.858	0.583	1.264	0.439299
SMI	chr16:1206159:C:T	CACNA1H	damaging_missense	chr16	1206159	C	T	7.924e-05	4.169e-05	0.0001023	11994	19556	0.0165	0.0136	0.486	0.078	3.029	0.439306
SMI	chr17:40035346:A:T	MED24	pLoF	chr17	40035346	A	T	1.566e-05	0	2.528e-05	12158	19775	0.003	0.0026	0.2	0.003	11.817	0.43933
SMI	chr14:57566487:G:A	SLC35F4	damaging_missense	chr14	57566487	G	A	0.0003601	0.0002881	0.0004044	12149	19784	0.0038	0.0021	0.716	0.306	1.672	0.439429
SMI	chr19:38949813:C:CG	AC011455.2	pLoF	chr19	38949813	C	CG	7.844e-05	4.121e-05	0.0001013	12134	19737	0.005	0.0045	0.486	0.078	3.031	0.439448
SMI	chr15:67664607:G:T	MAP2K5	damaging_missense	chr15	67664607	G	T	0.001315	0.001461	0.001225	11974	19587	0.0181	0.012	1.193	0.763	1.865	0.439458
SMI	chr12:18736335:C:CA	PLCZ1	pLoF	chr12	18736335	C	CA	0.001364	0.001196	0.001467	12127	19771	0.0056	0.0028	0.841	0.543	1.304	0.439461
SMI	chr12:101761625:T:C	GNPTAB	damaging_missense	chr12	101761625	T	C	0.001109	0.00123	0.001034	12195	19825	0	0.0001	1.21	0.746	1.962	0.439482
SMI	chr3:41236653:C:T	CTNNB1	damaging_missense	chr3	41236653	C	T	1.561e-05	0	2.522e-05	12195	19826	0	0	0.2	0.003	11.827	0.439485
SMI	chr17:40095038:G:T	NR1D1	damaging_missense	chr17	40095038	G	T	1.574e-05	0	2.542e-05	12110	19666	0.007	0.0081	0.2	0.003	11.83	0.439512
SMI	chr17:45169342:T:C	HEXIM2	damaging_missense	chr17	45169342	T	C	1.562e-05	0	2.522e-05	12188	19824	0.0006	0.0001	0.2	0.003	11.83	0.439512
SMI	chr1:168068401:C:G	DCAF6	damaging_missense	chr1	168068401	C	G	1.565e-05	0	2.525e-05	12146	19803	0.004	0.0012	0.2	0.003	11.828	0.439525
SMI	chr8:19505275:G:T	CSGALNACT1	damaging_missense	chr8	19505275	G	T	0.0001718	0.000123	0.0002018	12192	19818	0.0002	0.0004	0.618	0.182	2.096	0.439528
SMI	chr2:73926975:CACTCGAGGGCGTT:C	DGUOK	pLoF	chr2	73926975	CACTCGAGGGCGTT	C	7.835e-05	4.12e-05	0.0001012	12137	19772	0.0048	0.0027	0.486	0.078	3.031	0.439553
SMI	chr19:1531737:G:A	PLK5	pLoF	chr19	1531737	G	A	0.00519	0.004873	0.005383	12004	19598	0.0157	0.0115	0.915	0.731	1.146	0.439593
SMI	chr6:83162794:C:T	DOP1A	pLoF	chr6	83162794	C	T	1.58e-05	0	2.55e-05	12048	19607	0.012	0.0111	0.2	0.003	11.844	0.439606
SMI	chr15:41857656:G:A	SPTBN5	pLoF	chr15	41857656	G	A	0.001144	0.001317	0.001038	12151	19755	0.0036	0.0036	1.205	0.751	1.936	0.439648
SMI	chr3:170486342:G:C	SLC7A14	damaging_missense	chr3	170486342	G	C	0.0002368	0.0002913	0.0002035	12017	19655	0.0146	0.0086	1.515	0.528	4.35	0.439655
SMI	chr17:4639450:AG:A	ALOX15	pLoF	chr17	4639450	AG	A	0.0002371	0.0002912	0.0002039	12020	19616	0.0144	0.0106	1.515	0.528	4.35	0.439668
SMI	chr1:34758087:TCAGA:T	GJB5	pLoF	chr1	34758087	TCAGA	T	0.000172	0.0001232	0.0002019	12179	19807	0.0013	0.001	0.618	0.182	2.096	0.439703
SMI	chr9:111694252:C:T	C9orf84	pLoF	chr9	111694252	C	T	0.0002657	0.0003284	0.0002271	12179	19815	0.0013	0.0006	1.476	0.55	3.959	0.439754
SMI	chr17:34958688:G:A	CCT6B	pLoF	chr17	34958688	G	A	7.862e-05	4.142e-05	0.0001014	12072	19726	0.0101	0.005	0.486	0.078	3.033	0.439754
SMI	chr18:6973128:CA:C	LAMA1	pLoF	chr18	6973128	CA	C	0.0002357	0.0002894	0.0002027	12094	19731	0.0083	0.0048	1.516	0.528	4.352	0.439768
SMI	chr11:95862103:C:CCGTTCCATGCTTTTGAAATA	MTMR2	pLoF	chr11	95862103	C	CCGTTCCATGCTTTTGAAATA	4.688e-05	8.209e-05	2.523e-05	12182	19814	0.0011	0.0006	2.469	0.249	24.472	0.43979
SMI	chr17:19742052:T:G	ALDH3A1	damaging_missense	chr17	19742052	T	G	0.001224	0.001075	0.001316	12095	19756	0.0082	0.0035	0.833	0.525	1.323	0.439825
SMI	chr22:19148991:TC:T	GSC2	pLoF	chr22	19148991	TC	T	7.983e-05	4.217e-05	0.0001028	11858	19457	0.0276	0.0186	0.486	0.078	3.032	0.439851
SMI	chr2:127280620:G:A	ERCC3	pLoF	chr2	127280620	G	A	1.582e-05	0	2.547e-05	11980	19630	0.0176	0.0099	0.2	0.003	11.849	0.439878
SMI	chr22:22489112:G:C	ZNF280B	pLoF	chr22	22489112	G	C	7.808e-05	4.1e-05	0.0001009	12194	19826	0.0001	0	0.486	0.078	3.034	0.439938
SMI	chrX:100922999:T:C	XKRX	damaging_missense	chrX	100922999	T	C	4.734e-05	8.324e-05	2.542e-05	12014	19672	0.0148	0.0078	2.471	0.249	24.534	0.439974
SMI	chr12:32878224:CTG:C	PKP2	pLoF	chr12	32878224	CTG	C	0.0004529	0.0005332	0.0004036	12190	19823	0.0004	0.0002	1.347	0.633	2.866	0.439997
SMI	chr1:16960933:T:TGCGGCTGAGC	CROCC	pLoF	chr1	16960933	T	TGCGGCTGAGC	7.844e-05	4.136e-05	0.0001011	12089	19782	0.0087	0.0022	0.486	0.078	3.034	0.440001
SMI	chr14:99176135:C:G	BCL11B	damaging_missense	chr14	99176135	C	G	7.821e-05	4.109e-05	0.000101	12167	19800	0.0023	0.0013	0.486	0.078	3.034	0.440035
SMI	chr12:111755722:C:T	AC002996.1	pLoF	chr12	111755722	C	T	0.000177	0.0001275	0.0002072	11766	19308	0.0352	0.0261	0.617	0.181	2.102	0.440038
SMI	chr5:90728817:G:A	ADGRV1	pLoF	chr5	90728817	G	A	1.562e-05	0	2.523e-05	12191	19821	0.0003	0.0003	0.2	0.003	11.867	0.440038
SMI	chr19:45059270:G:A	CLASRP	damaging_missense	chr19	45059270	G	A	0.0001269	0.0001669	0.0001024	11984	19534	0.0173	0.0147	1.767	0.416	7.496	0.440179
SMI	chr20:1229925:G:T	RAD21L1	damaging_missense	chr20	1229925	G	T	0.0002345	0.0002876	0.000202	12171	19806	0.002	0.001	1.515	0.528	4.35	0.440182
SMI	chr6:25850848:A:G	SLC17A3	damaging_missense	chr6	25850848	A	G	0.0005009	0.0004112	0.0005561	12161	19779	0.0028	0.0024	0.753	0.367	1.547	0.440203
SMI	chr3:112580930:C:CT	SLC35A5	pLoF	chr3	112580930	C	CT	0.0004216	0.000492	0.0003783	12195	19825	0	0.0001	1.363	0.621	2.991	0.440206
SMI	chr11:64839156:G:GCC	CDC42BPG	pLoF	chr11	64839156	G	GCC	0.0002346	0.0002876	0.000202	12169	19802	0.0021	0.0012	1.514	0.528	4.346	0.44022
SMI	chr16:75464545:A:G	AC009163.4	damaging_missense	chr16	75464545	A	G	0.0004086	0.000497	0.0003545	12073	19746	0.01	0.004	1.368	0.617	3.03	0.440231
SMI	chr19:47694455:CAG:C	BICRA	pLoF	chr19	47694455	CAG	C	7.964e-05	4.212e-05	0.0001025	11871	19519	0.0266	0.0155	0.486	0.078	3.04	0.440272
SMI	chr17:4530716:G:A	SPNS2	damaging_missense	chr17	4530716	G	A	0.0004741	0.0005413	0.000433	12009	19629	0.0152	0.0099	1.343	0.635	2.838	0.440296
SMI	chr4:155918166:G:A	TDO2	damaging_missense	chr4	155918166	G	A	0.0004218	0.0003281	0.0004794	12190	19816	0.0004	0.0005	0.733	0.334	1.612	0.440305
SMI	chrX:47410724:G:T	ZNF157	pLoF	chrX	47410724	G	T	3.192e-05	0	5.126e-05	11824	19507	0.0304	0.0161	0.448	0.058	3.447	0.440386
SMI	chrX:85107644:C:T	SATL1	pLoF	chrX	85107644	C	T	0.00438	0.004685	0.004192	12166	19799	0.0024	0.0014	1.084	0.884	1.329	0.440406
SMI	chr1:46032399:G:A	MAST2	damaging_missense	chr1	46032399	G	A	0.002473	0.00222	0.002629	12163	19778	0.0026	0.0024	0.879	0.635	1.219	0.440463
SMI	chr19:39837810:G:A	FBL	damaging_missense	chr19	39837810	G	A	0.0001254	0.0001647	0.0001012	12142	19757	0.0043	0.0035	1.765	0.416	7.485	0.44062
SMI	chr3:112221159:CACCA:C	SLC9C1	pLoF	chr3	112221159	CACCA	C	0.0001255	8.25e-05	0.0001519	12121	19752	0.0061	0.0037	0.568	0.135	2.39	0.440688
SMI	chr1:180196435:GGGTC:G	QSOX1	pLoF	chr1	180196435	GGGTC	G	1.562e-05	0	2.523e-05	12188	19815	0.0006	0.0006	0.201	0.003	11.898	0.44071
SMI	chr1:180196442:CTG:C	QSOX1	pLoF	chr1	180196442	CTG	C	1.562e-05	0	2.523e-05	12187	19820	0.0007	0.0003	0.201	0.003	11.898	0.44071
SMI	chr1:180196445:C:CAT	QSOX1	pLoF	chr1	180196445	C	CAT	1.562e-05	0	2.524e-05	12195	19813	0	0.0007	0.201	0.003	11.898	0.44071
SMI	chr2:108846772:G:A	CCDC138	damaging_missense	chr2	108846772	G	A	0.0001563	0.0002052	0.0001262	12183	19811	0.001	0.0008	1.657	0.459	5.99	0.440765
SMI	chr6:46693222:T:G	TDRD6	pLoF	chr6	46693222	T	G	0.0001249	8.2e-05	0.0001513	12195	19826	0	0	0.568	0.135	2.39	0.440768
SMI	chr19:41116307:TG:T	CYP2F1	pLoF	chr19	41116307	TG	T	1.571e-05	0	2.536e-05	12106	19713	0.0073	0.0057	0.201	0.003	11.908	0.440804
SMI	chr15:43632268:G:A	CATSPER2	pLoF	chr15	43632268	G	A	0.0001574	0.0002069	0.000127	12083	19681	0.0092	0.0073	1.59	0.489	5.166	0.44086
SMI	chr22:46409117:C:T	CELSR1	pLoF	chr22	46409117	C	T	8.031e-05	4.243e-05	0.0001034	11783	19345	0.0338	0.0243	0.487	0.078	3.038	0.44086
SMI	chr1:39422452:A:C	MACF1	damaging_missense	chr1	39422452	A	C	0.0005779	0.0006563	0.0005297	12190	19823	0.0004	0.0002	1.302	0.665	2.55	0.440861
SMI	chr5:98779924:CT:C	RGMB	pLoF	chr5	98779924	CT	C	1.562e-05	0	2.523e-05	12186	19816	0.0007	0.0005	0.201	0.003	11.909	0.440863
SMI	chr5:98779932:T:G	RGMB	damaging_missense	chr5	98779932	T	G	1.562e-05	0	2.522e-05	12195	19825	0	0.0001	0.201	0.003	11.909	0.440863
SMI	chr13:37655131:T:C	TRPC4	damaging_missense	chr13	37655131	T	C	1.564e-05	0	2.525e-05	12170	19801	0.002	0.0013	0.201	0.003	11.913	0.440925
SMI	chr2:84611836:C:T	DNAH6	pLoF	chr2	84611836	C	T	1.569e-05	0	2.533e-05	12124	19741	0.0058	0.0043	0.201	0.003	11.908	0.440945
SMI	chrX:49212677:T:G	CACNA1F	damaging_missense	chrX	49212677	T	G	0.001542	0.001743	0.001419	11760	19376	0.0357	0.0227	1.152	0.804	1.65	0.440991
SMI	chr16:58278566:CG:C	CCDC113	pLoF	chr16	58278566	CG	C	0.001379	0.001235	0.001467	12143	19764	0.0043	0.0031	0.844	0.549	1.298	0.440991
SMI	chr18:70325077:T:C	SOCS6	damaging_missense	chr18	70325077	T	C	0.0001562	0.000205	0.0001261	12193	19823	0.0002	0.0002	1.656	0.459	5.976	0.441046
SMI	chr14:24255496:A:C	TGM1	damaging_missense	chr14	24255496	A	C	1.57e-05	0	2.534e-05	12105	19735	0.0074	0.0046	0.201	0.003	11.92	0.441068
SMI	chr1:55061437:C:T	PCSK9	pLoF	chr1	55061437	C	T	0.0003295	0.0002476	0.0003798	12117	19747	0.0064	0.004	0.704	0.288	1.72	0.441113
SMI	chr16:3602230:C:A	SLX4	pLoF	chr16	3602230	C	A	0.002134	0.002391	0.001976	12130	19740	0.0053	0.0043	1.146	0.81	1.623	0.441176
SMI	chr10:103735793:C:T	SH3PXD2A	damaging_missense	chr10	103735793	C	T	0.00013	0.0001736	0.0001039	11524	19241	0.055	0.0295	1.765	0.415	7.498	0.441351
SMI	chr1:25972557:C:T	PAFAH2	pLoF	chr1	25972557	C	T	1.6e-05	0	2.572e-05	11816	19442	0.0311	0.0194	0.201	0.003	11.935	0.441357
SMI	chr1:109250819:T:C	CELSR2	damaging_missense	chr1	109250819	T	C	1.562e-05	0	2.522e-05	12192	19824	0.0002	0.0001	0.201	0.003	11.943	0.441359
SMI	7:44116257:C:CCA	POLD2	pLoF	7	44116257	C	CCA	1.565e-05	0	2.527e-05	12171	19788	0.002	0.0019	0.201	0.003	11.917	0.441421
SMI	chr14:71735281:G:T	SIPA1L1	damaging_missense	chr14	71735281	G	T	1.57e-05	0	2.534e-05	12118	19731	0.0063	0.0048	0.201	0.003	11.944	0.441615
SMI	chr8:41977233:C:A	KAT6A	pLoF	chr8	41977233	C	A	7.819e-05	4.107e-05	0.000101	12173	19802	0.0018	0.0012	0.487	0.078	3.042	0.441624
SMI	chr12:120142580:A:G	GCN1	damaging_missense	chr12	120142580	A	G	1.564e-05	0	2.525e-05	12168	19800	0.0022	0.0013	0.201	0.003	11.966	0.44172
SMI	chr4:67506870:G:A	CENPC	pLoF	chr4	67506870	G	A	0.0008753	0.0007387	0.0009593	12184	19806	0.0009	0.001	0.807	0.467	1.394	0.441836
SMI	chr1:37575647:C:T	GNL2	damaging_missense	chr1	37575647	C	T	7.839e-05	4.12e-05	0.0001012	12136	19757	0.0048	0.0035	0.487	0.078	3.046	0.441862
SMI	chr19:3613204:A:G	CACTIN	damaging_missense	chr19	3613204	A	G	0.0002031	0.0002462	0.0001766	12185	19816	0.0008	0.0005	1.564	0.5	4.894	0.441951
SMI	chr1:93183385:C:G	CCDC18	pLoF	chr1	93183385	C	G	1.567e-05	0	2.528e-05	12133	19775	0.0051	0.0026	0.201	0.003	11.978	0.44199
SMI	chr1:29311456:G:A	PTPRU	damaging_missense	chr1	29311456	G	A	1.566e-05	0	2.528e-05	12145	19777	0.0041	0.0025	0.201	0.003	11.976	0.442035
SMI	chr19:54664185:G:A	LILRB4	pLoF	chr19	54664185	G	A	0.0004529	0.000533	0.0004036	12195	19823	0	0.0002	1.345	0.632	2.861	0.442056
SMI	chr15:90909364:C:T	MAN2A2	pLoF	chr15	90909364	C	T	0.001391	0.001225	0.001493	11835	19429	0.0295	0.02	0.842	0.544	1.305	0.442098
SMI	chr6:158757263:G:A	SYTL3	pLoF	chr6	158757263	G	A	0.0003149	0.0002481	0.000356	12093	19664	0.0084	0.0082	0.7	0.283	1.736	0.442125
SMI	chr11:119314969:G:C	MCAM	pLoF	chr11	119314969	G	C	0.0003599	0.0002878	0.0004043	12163	19788	0.0026	0.0019	0.717	0.307	1.674	0.442128
SMI	chr1:40626615:A:G	RIMS3	damaging_missense	chr1	40626615	A	G	1.573e-05	0	2.533e-05	12041	19743	0.0126	0.0042	0.201	0.003	11.989	0.44218
SMI	chr17:58170342:AG:A	OR4D2	pLoF	chr17	58170342	AG	A	7.81e-05	4.102e-05	0.0001009	12190	19819	0.0004	0.0004	0.488	0.078	3.045	0.44221
SMI	chr19:38624181:T:C	EIF3K	damaging_missense	chr19	38624181	T	C	1.639e-05	0	2.632e-05	11504	18997	0.0567	0.0418	0.202	0.003	11.995	0.442431
SMI	chr12:121154850:AG:A	P2RX7	pLoF	chr12	121154850	AG	A	1.565e-05	0	2.528e-05	12165	19782	0.0025	0.0022	0.202	0.003	11.998	0.442444
SMI	chr11:1240309:T:A	MUC5B	damaging_missense	chr11	1240309	T	A	1.567e-05	0	2.529e-05	12131	19769	0.0052	0.0029	0.202	0.003	11.998	0.442503
SMI	chr10:49524403:G:A	ERCC6	pLoF	chr10	49524403	G	A	0.0001249	0.000164	0.0001009	12193	19826	0.0002	0	1.761	0.415	7.469	0.442514
SMI	chr16:1980004:GT:G	NOXO1	pLoF	chr16	1980004	GT	G	0.02185	0.02132	0.02218	12193	19819	0.0002	0.0004	0.958	0.858	1.069	0.442529
SMI	chr9:5549507:T:A	PDCD1LG2	damaging_missense	chr9	5549507	T	A	0.0005314	0.0006154	0.0004797	12188	19805	0.0006	0.0011	1.315	0.654	2.645	0.442538
SMI	chr5:61490842:G:C	ZSWIM6	damaging_missense	chr5	61490842	G	C	1.562e-05	0	2.522e-05	12191	19825	0.0003	0.0001	0.202	0.003	12.014	0.442634
SMI	chr1:153547779:AC:A	S100A3	pLoF	chr1	153547779	AC	A	0.0001258	0.0001655	0.0001015	12082	19705	0.0093	0.0061	1.761	0.415	7.463	0.442636
SMI	chr10:132920108:T:A	CFAP46	pLoF	chr10	132920108	T	A	4.751e-05	8.367e-05	2.548e-05	11952	19623	0.0199	0.0102	2.457	0.248	24.372	0.442656
SMI	chr12:68323194:G:C	MDM1	pLoF	chr12	68323194	G	C	0.000125	0.0001641	0.0001009	12189	19821	0.0005	0.0003	1.761	0.415	7.468	0.442679
SMI	chr2:26480202:C:G	OTOF	pLoF	chr2	26480202	C	G	7.927e-05	4.181e-05	0.0001022	11959	19578	0.0194	0.0125	0.488	0.078	3.051	0.442712
SMI	chr5:95541342:A:G	TTC37	damaging_missense	chr5	95541342	A	G	1.566e-05	0	2.528e-05	12145	19778	0.0041	0.0024	0.202	0.003	12.019	0.442718
SMI	7:142961424:CA:C	KEL	pLoF	7	142961424	CA	C	7.81e-05	4.101e-05	0.0001009	12192	19818	0.0002	0.0004	0.488	0.078	3.052	0.442753
SMI	chr5:77055576:C:T	AGGF1	pLoF	chr5	77055576	C	T	1.571e-05	0	2.532e-05	12086	19747	0.0089	0.004	0.202	0.003	12.021	0.44282
SMI	chr9:99218128:TGG:T	ALG2	pLoF	chr9	99218128	TGG	T	1.562e-05	0	2.522e-05	12192	19826	0.0002	0	0.202	0.003	12.019	0.442885
SMI	chr11:3823980:G:A	PGAP2	damaging_missense	chr11	3823980	G	A	1.564e-05	0	2.525e-05	12171	19802	0.002	0.0012	0.202	0.003	12.022	0.44291
SMI	chr10:126464816:G:A	C10orf90	pLoF	chr10	126464816	G	A	0.002437	0.002626	0.00232	12187	19825	0.0007	0.0001	1.135	0.821	1.568	0.442943
SMI	chr12:65278794:GC:G	MSRB3	pLoF	chr12	65278794	GC	G	0.0001586	0.000209	0.0001277	11959	19571	0.0194	0.0129	1.654	0.457	5.979	0.442969
SMI	chr5:75712883:G:A	POC5	pLoF	chr5	75712883	G	A	0.0006102	0.0006988	0.0005558	12164	19791	0.0025	0.0018	1.291	0.672	2.478	0.443075
SMI	chr19:19535662:G:A	AC011448.1	damaging_missense	chr19	19535662	G	A	1.562e-05	0	2.523e-05	12186	19816	0.0007	0.0005	0.202	0.003	12.049	0.443092
SMI	chr18:79448837:C:T	NFATC1	damaging_missense	chr18	79448837	C	T	0.0003135	0.0003706	0.0002784	12142	19755	0.0043	0.0036	1.431	0.573	3.573	0.443117
SMI	chr6:89645079:A:T	MDN1	damaging_missense	chr6	89645079	A	T	1.563e-05	0	2.524e-05	12187	19807	0.0007	0.001	0.202	0.003	12.05	0.443136
SMI	chr2:85639317:G:A	USP39	damaging_missense	chr2	85639317	G	A	1.575e-05	0	2.539e-05	12054	19694	0.0116	0.0067	0.202	0.003	12.036	0.443173
SMI	chr2:171727912:G:A	DYNC1I2	damaging_missense	chr2	171727912	G	A	0.0001563	0.0002052	0.0001262	12181	19802	0.0011	0.0012	1.585	0.488	5.142	0.443189
SMI	chr9:137114523:C:A	DPP7	damaging_missense	chr9	137114523	C	A	7.875e-05	4.149e-05	0.0001015	12051	19697	0.0118	0.0065	0.488	0.078	3.052	0.4432
SMI	chr14:49654000:T:C	POLE2	damaging_missense	chr14	49654000	T	C	1.564e-05	0	2.524e-05	12168	19810	0.0022	0.0008	0.202	0.003	12.049	0.443275
SMI	chr3:28524659:GA:G	ZCWPW2	pLoF	chr3	28524659	GA	G	7.812e-05	4.104e-05	0.0001009	12182	19820	0.0011	0.0003	0.488	0.078	3.052	0.443335
SMI	chr8:97816180:G:GCCTCCTAATTTTCCCTACAGAGATGATGTCATGTCAGTGAATCCTACCTGTTT	LAPTM4B	pLoF	chr8	97816180	G	GCCTCCTAATTTTCCCTACAGAGATGATGTCATGTCAGTGAATCCTACCTGTTT	4.89e-05	8.677e-05	2.611e-05	11525	19147	0.0549	0.0342	2.463	0.246	24.668	0.443349
SMI	chr16:683424:C:G	JMJD8	damaging_missense	chr16	683424	C	G	0.001215	0.001079	0.001299	12053	19631	0.0116	0.0098	0.834	0.524	1.327	0.443369
SMI	chr5:192252:CCCCCGGCTGGCCTCGCTCACCCTGCCCACCA:C	LRRC14B	pLoF	chr5	192252	CCCCCGGCTGGCCTCGCTCACCCTGCCCACCA	C	1.563e-05	0	2.524e-05	12174	19810	0.0017	0.0008	0.202	0.003	12.061	0.443459
SMI	chr1:3494621:C:T	MEGF6	damaging_missense	chr1	3494621	C	T	1.568e-05	0	2.531e-05	12144	19753	0.0042	0.0037	0.202	0.003	12.052	0.443461
SMI	chr14:57471506:AGC:A	CCDC198	pLoF	chr14	57471506	AGC	A	1.566e-05	0	2.527e-05	12149	19787	0.0038	0.002	0.202	0.003	12.063	0.443464
SMI	chr17:80307193:C:G	RNF213	pLoF	chr17	80307193	C	G	9.559e-05	0.0001264	7.686e-05	11868	19517	0.0268	0.0156	1.935	0.358	10.464	0.443488
SMI	chr2:185804817:C:T	FSIP2	pLoF	chr2	185804817	C	T	1.561e-05	0	2.522e-05	12195	19826	0	0	0.202	0.003	12.066	0.443522
SMI	chr11:8985722:G:T	NRIP3	damaging_missense	chr11	8985722	G	T	1.577e-05	0	2.543e-05	12049	19661	0.012	0.0083	0.202	0.003	12.064	0.443539
SMI	chr12:29477186:A:AT	OVCH1	pLoF	chr12	29477186	A	AT	1.562e-05	0	2.523e-05	12194	19821	0.0001	0.0003	0.202	0.003	12.054	0.443545
SMI	chr3:57692825:A:T	DENND6A	damaging_missense	chr3	57692825	A	T	0.0002352	0.0001653	0.000278	12102	19787	0.0076	0.002	0.661	0.229	1.908	0.443566
SMI	chr16:1820001:C:T	HAGH	damaging_missense	chr16	1820001	C	T	8.003e-05	4.221e-05	0.0001031	11845	19395	0.0287	0.0217	0.488	0.078	3.055	0.443569
SMI	chr6:170318368:AC:A	FAM120B	pLoF	chr6	170318368	AC	A	7.807e-05	4.1e-05	0.0001009	12195	19826	0	0	0.488	0.078	3.058	0.443642
SMI	chr11:68047476:G:A	TCIRG1	damaging_missense	chr11	68047476	G	A	0.001174	0.001275	0.001112	12156	19778	0.0032	0.0024	1.2	0.753	1.913	0.443735
SMI	chrX:101248243:ACTCTGTGT:A	DRP2	pLoF	chrX	101248243	ACTCTGTGT	A	1.577e-05	0	2.54e-05	12019	19683	0.0144	0.0072	0.202	0.003	12.077	0.443741
SMI	chr4:155708248:AAG:A	GUCY1A1	pLoF	chr4	155708248	AAG	A	0.001557	0.001724	0.001455	11889	19583	0.0251	0.0123	1.174	0.778	1.771	0.443776
SMI	chr21:26051152:C:T	APP	damaging_missense	chr21	26051152	C	T	0.000125	0.0001641	0.0001009	12184	19814	0.0009	0.0006	1.758	0.415	7.451	0.44379
SMI	chr3:56010462:A:G	ERC2	damaging_missense	chr3	56010462	A	G	7.824e-05	4.109e-05	0.0001011	12168	19785	0.0022	0.0021	0.489	0.078	3.054	0.443825
SMI	chr16:2304096:A:G	ABCA3	damaging_missense	chr16	2304096	A	G	0.0002668	0.0002065	0.0003038	12107	19752	0.0072	0.0037	0.681	0.254	1.822	0.444047
SMI	chr5:43486991:C:CT	C5orf34	pLoF	chr5	43486991	C	CT	0.0009058	0.0007791	0.0009838	12194	19822	0.0001	0.0002	0.811	0.475	1.386	0.444101
SMI	chr6:32116560:T:A	ATF6B	damaging_missense	chr6	32116560	T	A	0.0005318	0.0006162	0.0004799	12171	19794	0.002	0.0016	1.313	0.653	2.639	0.444248
SMI	chr10:47349242:TCGTGGTGGGCGAGCGGA:T	RBP3	pLoF	chr10	47349242	TCGTGGTGGGCGAGCGGA	T	0.0008745	0.0009842	0.0008071	12193	19824	0.0002	0.0001	1.236	0.718	2.13	0.444402
SMI	chr11:65976489:C:A	SART1	damaging_missense	chr11	65976489	C	A	1.564e-05	0	2.525e-05	12169	19801	0.0021	0.0013	0.203	0.003	12.125	0.444465
SMI	chr5:141422119:C:T	PCDHGA11	pLoF	chr5	141422119	C	T	7.807e-05	4.1e-05	0.0001009	12195	19826	0	0	0.489	0.078	3.058	0.444518
SMI	chr11:10501519:G:A	AMPD3	damaging_missense	chr11	10501519	G	A	0.0001267	8.349e-05	0.000153	11978	19602	0.0178	0.0113	0.571	0.136	2.4	0.444586
SMI	chr19:2130488:T:C	AP3D1	damaging_missense	chr19	2130488	T	C	0.0004669	0.0005549	0.0004136	11713	19342	0.0395	0.0244	1.343	0.631	2.858	0.444617
SMI	chr3:112638129:G:A	CCDC80	pLoF	chr3	112638129	G	A	1.562e-05	0	2.522e-05	12194	19826	0.0001	0	0.203	0.003	12.12	0.444626
SMI	chr11:125950138:T:G	VSIG10L2	pLoF	chr11	125950138	T	G	7.873e-05	4.147e-05	0.0001015	12058	19695	0.0112	0.0066	0.489	0.078	3.059	0.444632
SMI	chr13:113118770:T:C	F7	damaging_missense	chr13	113118770	T	C	0.0002343	0.0002872	0.0002018	12188	19825	0.0006	0.0001	1.508	0.526	4.326	0.444668
SMI	chr4:88131118:G:GT	ABCG2	pLoF	chr4	88131118	G	GT	1.568e-05	0	2.531e-05	12139	19754	0.0046	0.0036	0.203	0.003	12.125	0.444681
SMI	chr3:133811147:G:A	SRPRB	damaging_missense	chr3	133811147	G	A	1.578e-05	0	2.546e-05	12052	19639	0.0117	0.0094	0.203	0.003	12.139	0.444682
SMI	chr9:133256310:AGTGCTTCTCCGCCGTCTCCAGGAACAGCTTCAGGAAAGCCACGTATCTGCAAGGCAGGCGGACGGGGGCTGGGGGAGCCGCCGGCC:A	ABO	pLoF	chr9	133256310	AGTGCTTCTCCGCCGTCTCCAGGAACAGCTTCAGGAAAGCCACGTATCTGCAAGGCAGGCGGACGGGGGCTGGGGGAGCCGCCGGCC	A	1.568e-05	0	2.53e-05	12122	19762	0.006	0.0032	0.203	0.003	12.14	0.444796
SMI	chr1:222727180:G:A	BROX	damaging_missense	chr1	222727180	G	A	0.0001256	8.262e-05	0.000152	12103	19740	0.0075	0.0043	0.571	0.136	2.404	0.444797
SMI	chr2:182866161:G:C	FRZB	damaging_missense	chr2	182866161	G	C	1.564e-05	0	2.526e-05	12173	19798	0.0018	0.0014	0.203	0.003	12.132	0.444806
SMI	chr3:130592568:G:T	COL6A6	pLoF	chr3	130592568	G	T	0.001203	0.001312	0.001135	12193	19821	0.0002	0.0003	1.199	0.753	1.909	0.44481
SMI	chr1:55120753:G:T	USP24	damaging_missense	chr1	55120753	G	T	1.586e-05	0	2.56e-05	11987	19530	0.0171	0.0149	0.203	0.003	12.145	0.444811
SMI	chr1:21473485:C:A	NBPF3	pLoF	chr1	21473485	C	A	1.575e-05	0	2.542e-05	12077	19673	0.0097	0.0077	0.203	0.003	12.142	0.444888
SMI	chr6:160548552:G:C	LPA	pLoF	chr6	160548552	G	C	1.572e-05	0	2.536e-05	12096	19713	0.0081	0.0057	0.203	0.003	12.149	0.444906
SMI	chr16:1487622:G:A	PTX4	pLoF	chr16	1487622	G	A	1.562e-05	0	2.522e-05	12192	19822	0.0002	0.0002	0.203	0.003	12.15	0.444954
SMI	chr10:91630736:G:A	PPP1R3C	pLoF	chr10	91630736	G	A	1.562e-05	0	2.522e-05	12195	19823	0	0.0002	0.203	0.003	12.154	0.44496
SMI	chr21:42903908:TG:T	NDUFV3	pLoF	chr21	42903908	TG	T	1.562e-05	0	2.522e-05	12194	19826	0.0001	0	0.203	0.003	12.145	0.444961
SMI	chr2:37951894:CAACAA:C	RMDN2	pLoF	chr2	37951894	CAACAA	C	0.0005465	0.000451	0.0006053	12195	19826	0	0	0.765	0.384	1.523	0.445002
SMI	chr6:99464632:GC:G	USP45	pLoF	chr6	99464632	GC	G	7.816e-05	4.106e-05	0.000101	12176	19808	0.0016	0.0009	0.489	0.078	3.063	0.445013
SMI	chr20:45855269:GCCGGTAC:G	ACOT8	pLoF	chr20	45855269	GCCGGTAC	G	7.971e-05	4.208e-05	0.0001027	11881	19483	0.0258	0.0173	0.489	0.078	3.062	0.445028
SMI	chr6:100601828:C:T	ASCC3	damaging_missense	chr6	100601828	C	T	0.0001264	0.0001664	0.0001019	12018	19620	0.0145	0.0104	1.755	0.414	7.434	0.445044
SMI	chr2:108486604:C:T	GCC2	pLoF	chr2	108486604	C	T	0.0002347	0.0001643	0.000278	12173	19785	0.0018	0.0021	0.661	0.229	1.911	0.445057
SMI	chr17:64862899:C:G	LRRC37A3	pLoF	chr17	64862899	C	G	7.886e-05	4.144e-05	0.0001018	12065	19637	0.0107	0.0095	0.489	0.078	3.065	0.445099
SMI	chr2:113634173:C:T	RABL2A	damaging_missense	chr2	113634173	C	T	7.895e-05	4.154e-05	0.0001019	12038	19627	0.0129	0.01	0.49	0.078	3.063	0.445177
SMI	chr17:19380974:G:A	MAPK7	damaging_missense	chr17	19380974	G	A	7.812e-05	4.101e-05	0.000101	12192	19811	0.0002	0.0008	0.489	0.078	3.066	0.445315
SMI	chr2:178533958:A:T	TTN	damaging_missense	chr2	178533958	A	T	1.561e-05	0	2.522e-05	12195	19826	0	0	0.203	0.003	12.173	0.445354
SMI	chr3:52372999:G:A	DNAH1	damaging_missense	chr3	52372999	G	A	1.579e-05	0	2.547e-05	12039	19629	0.0128	0.0099	0.203	0.003	12.167	0.445476
SMI	chr15:79961089:G:GA	BCL2A1	pLoF	chr15	79961089	G	GA	0.0001252	8.213e-05	0.0001517	12176	19780	0.0016	0.0023	0.572	0.136	2.406	0.445518
SMI	chr4:26483225:A:G	CCKAR	damaging_missense	chr4	26483225	A	G	1.563e-05	0	2.524e-05	12176	19808	0.0016	0.0009	0.203	0.003	12.186	0.445527
SMI	chr6:52080010:T:A	PKHD1	pLoF	chr6	52080010	T	A	1.588e-05	0	2.557e-05	11938	19551	0.0211	0.0139	0.203	0.003	12.197	0.44561
SMI	chr2:178558514:A:G	TTN	damaging_missense	chr2	178558514	A	G	7.808e-05	4.1e-05	0.0001009	12194	19826	0.0001	0	0.49	0.078	3.068	0.445624
SMI	chr2:115727873:C:T	DPP10	pLoF	chr2	115727873	C	T	1.569e-05	0	2.532e-05	12126	19745	0.0057	0.0041	0.203	0.003	12.2	0.44574
SMI	chr3:15579948:A:AG	HACL1	pLoF	chr3	15579948	A	AG	7.874e-05	4.14e-05	0.0001017	12078	19674	0.0096	0.0077	0.49	0.078	3.068	0.445756
SMI	chr19:43767565:TC:T	KCNN4	pLoF	chr19	43767565	TC	T	4.752e-05	8.331e-05	2.556e-05	12003	19565	0.0157	0.0132	2.446	0.245	24.383	0.445777
SMI	chr3:14728564:C:T	C3orf20	pLoF	chr3	14728564	C	T	7.838e-05	4.121e-05	0.0001012	12134	19761	0.005	0.0033	0.49	0.078	3.066	0.445834
SMI	chr22:36815208:A:G	PVALB	damaging_missense	chr22	36815208	A	G	0.0008983	0.0009967	0.0008381	12040	19687	0.0127	0.007	1.234	0.719	2.12	0.445852
SMI	chr16:70120529:CAA:C	PDPR	pLoF	chr16	70120529	CAA	C	0.000691	0.0005783	0.0007601	12104	19734	0.0075	0.0046	0.787	0.426	1.456	0.445961
SMI	chr20:47665909:A:G	SULF2	damaging_missense	chr20	47665909	A	G	1.575e-05	0	2.543e-05	12074	19662	0.0099	0.0083	0.204	0.003	12.208	0.446028
SMI	chr4:149433509:T:A	IQCM	damaging_missense	chr4	149433509	T	A	1.563e-05	0	2.524e-05	12174	19811	0.0017	0.0008	0.204	0.003	12.219	0.446088
SMI	chr3:127015235:A:G	PLXNA1	damaging_missense	chr3	127015235	A	G	0.0004549	0.0003719	0.0005058	12101	19771	0.0077	0.0028	0.745	0.35	1.587	0.446089
SMI	chr11:637536:GCCGCCGACCTCCT:G	DRD4	pLoF	chr11	637536	GCCGCCGACCTCCT	G	0.001114	0.0009497	0.001215	12109	19752	0.0071	0.0037	0.828	0.509	1.347	0.446092
SMI	chr1:160332529:T:A	COPA	damaging_missense	chr1	160332529	T	A	1.574e-05	0	2.542e-05	12095	19670	0.0082	0.0079	0.204	0.003	12.224	0.446108
SMI	chr1:46610113:G:C	MOB3C	damaging_missense	chr1	46610113	G	C	0.0001252	0.0001644	0.000101	12166	19793	0.0024	0.0017	1.753	0.414	7.426	0.446148
SMI	chr16:89764959:C:T	FANCA	pLoF	chr16	89764959	C	T	1.603e-05	0	2.578e-05	11790	19395	0.0332	0.0217	0.204	0.003	12.227	0.446201
SMI	chr3:52752315:G:A	NEK4	pLoF	chr3	52752315	G	A	0.0002657	0.0002052	0.000303	12185	19804	0.0008	0.0011	0.682	0.255	1.826	0.446215
SMI	chrX:116172847:C:G	AGTR2	pLoF	chrX	116172847	C	G	4.685e-05	8.201e-05	2.523e-05	12194	19821	0.0001	0.0003	2.015	0.332	12.221	0.446257
SMI	chr20:56496754:T:TA	GCNT7	pLoF	chr20	56496754	T	TA	0.0002342	0.000287	0.0002018	12195	19825	0	0.0001	1.506	0.525	4.318	0.44632
SMI	chr8:11984482:TA:T	DEFB135	pLoF	chr8	11984482	TA	T	7.819e-05	4.108e-05	0.000101	12172	19801	0.0019	0.0013	0.49	0.078	3.07	0.446413
SMI	chr1:172442562:G:A	PIGC	pLoF	chr1	172442562	G	A	0.0001566	0.0002057	0.0001265	12151	19770	0.0036	0.0028	1.647	0.456	5.953	0.446433
SMI	chr20:35626668:TG:T	CPNE1	pLoF	chr20	35626668	TG	T	0.0001255	0.000165	0.0001013	12122	19746	0.006	0.004	1.752	0.414	7.418	0.446524
SMI	chr19:2757348:C:A	SGTA	pLoF	chr19	2757348	C	A	1.576e-05	0	2.541e-05	12049	19678	0.012	0.0075	0.204	0.003	12.249	0.446597
SMI	chr4:112587918:AT:A	ZGRF1	pLoF	chr4	112587918	AT	A	0.0009216	0.0007793	0.001009	12190	19818	0.0004	0.0004	0.816	0.483	1.378	0.446643
SMI	chr17:11933962:G:A	DNAH9	damaging_missense	chr17	11933962	G	A	0.0002193	0.0001649	0.0002527	12128	19788	0.0055	0.0019	0.656	0.222	1.941	0.446651
SMI	chr22:40408663:G:A	SGSM3	damaging_missense	chr22	40408663	G	A	1.569e-05	0	2.534e-05	12126	19732	0.0057	0.0047	0.204	0.003	12.259	0.44666
SMI	chr4:25155064:AG:A	SEPSECS	pLoF	chr4	25155064	AG	A	1.562e-05	0	2.523e-05	12192	19821	0.0002	0.0003	0.204	0.003	12.259	0.446714
SMI	chr4:56448542:T:G	PAICS	damaging_missense	chr4	56448542	T	G	1.562e-05	0	2.522e-05	12192	19824	0.0002	0.0001	0.204	0.003	12.243	0.446719
SMI	chr9:101671025:AG:A	GRIN3A	pLoF	chr9	101671025	AG	A	0.0009057	0.001025	0.0008323	12194	19825	0.0001	0.0001	1.23	0.721	2.097	0.44674
SMI	chr10:93323090:A:T	MYOF	damaging_missense	chr10	93323090	A	T	0.0006562	0.0005333	0.0007317	12188	19816	0.0006	0.0005	0.782	0.415	1.473	0.446762
SMI	chr11:10563957:T:C	LYVE1	damaging_missense	chr11	10563957	T	C	7.821e-05	4.109e-05	0.000101	12168	19799	0.0022	0.0014	0.491	0.078	3.071	0.446807
SMI	chr3:13342092:A:T	NUP210	damaging_missense	chr3	13342092	A	T	1.6e-05	0	2.578e-05	11852	19396	0.0281	0.0217	0.204	0.003	12.273	0.446863
SMI	chr3:98585474:TGG:T	CPOX	pLoF	chr3	98585474	TGG	T	0.0001289	8.504e-05	0.0001556	11759	19275	0.0357	0.0278	0.573	0.136	2.408	0.446863
SMI	chr11:11352549:G:A	CSNK2A3	pLoF	chr11	11352549	G	A	0.0001249	0.000164	0.0001009	12195	19826	0	0	1.751	0.413	7.419	0.446902
SMI	chr10:5648978:A:T	ASB13	damaging_missense	chr10	5648978	A	T	0.001138	0.0009865	0.001231	11657	19087	0.0441	0.0373	0.827	0.507	1.349	0.446923
SMI	chr1:46547743:G:GCC	KNCN	pLoF	chr1	46547743	G	GCC	8.126e-05	4.294e-05	0.0001046	11643	19121	0.0453	0.0356	0.491	0.078	3.073	0.446988
SMI	chr19:35858503:T:A	KIRREL2	damaging_missense	chr19	35858503	T	A	4.693e-05	8.224e-05	2.525e-05	12160	19800	0.0029	0.0013	2.444	0.244	24.446	0.446999
SMI	chr1:205162080:G:A	DSTYK	damaging_missense	chr1	205162080	G	A	0.005899	0.005605	0.00608	12133	19738	0.0051	0.0044	0.922	0.747	1.138	0.44708
SMI	chr5:115870112:T:C	AP3S1	damaging_missense	chr5	115870112	T	C	7.929e-05	4.182e-05	0.0001022	11956	19574	0.0196	0.0127	0.491	0.078	3.073	0.447093
SMI	chr3:123976926:G:A	ROPN1	pLoF	chr3	123976926	G	A	1.588e-05	0	2.561e-05	11968	19522	0.0186	0.0153	0.204	0.003	12.286	0.44717
SMI	chr19:21744960:G:T	ZNF100	pLoF	chr19	21744960	G	T	0.002748	0.002737	0.002755	11693	18878	0.0412	0.0478	0.887	0.652	1.208	0.447263
SMI	7:139345623:T:C	C7orf55-LUC7L2	pLoF	7	139345623	T	C	7.817e-05	4.106e-05	0.000101	12178	19804	0.0014	0.0011	0.491	0.078	3.076	0.447291
SMI	chr19:19934282:CAT:C	ZNF93	pLoF	chr19	19934282	CAT	C	1.563e-05	0	2.524e-05	12187	19812	0.0007	0.0007	0.204	0.003	12.299	0.447298
SMI	chr1:53142349:C:T	SLC1A7	damaging_missense	chr1	53142349	C	T	0.0001258	0.0001653	0.0001015	12101	19695	0.0077	0.0066	1.75	0.413	7.409	0.447307
SMI	chr15:63774896:C:T	HERC1	damaging_missense	chr15	63774896	C	T	0.0001249	0.000164	0.0001009	12195	19825	0	0.0001	1.75	0.413	7.415	0.447309
SMI	chr4:85977575:T:A	ARHGAP24	pLoF	chr4	85977575	T	A	9.488e-05	0.0001249	7.651e-05	12012	19606	0.015	0.0111	1.923	0.356	10.378	0.447311
SMI	chr9:98087535:G:A	TRIM14	pLoF	chr9	98087535	G	A	7.81e-05	4.102e-05	0.0001009	12190	19822	0.0004	0.0002	0.491	0.078	3.077	0.447339
SMI	chr6:43505244:C:T	TJAP1	damaging_missense	chr6	43505244	C	T	0.005045	0.005331	0.004869	12193	19820	0.0002	0.0003	1.092	0.87	1.369	0.447356
SMI	chr14:64932202:AC:A	CHURC1	pLoF	chr14	64932202	AC	A	0.0004558	0.0003722	0.0005071	12091	19720	0.0085	0.0053	0.746	0.35	1.589	0.447367
SMI	chr22:30470579:G:A	SEC14L3	pLoF	chr22	30470579	G	A	7.876e-05	4.139e-05	0.0001017	12080	19663	0.0094	0.0082	0.491	0.078	3.08	0.44737
SMI	chr9:136853152:C:T	MAMDC4	pLoF	chr9	136853152	C	T	1.571e-05	0	2.534e-05	12101	19728	0.0077	0.0049	0.204	0.003	12.305	0.447459
SMI	chr3:151294672:A:T	GPR87	damaging_missense	chr3	151294672	A	T	1.561e-05	0	2.522e-05	12195	19826	0	0	0.204	0.003	12.303	0.44748
SMI	chr20:63537248:TC:T	PTK6	pLoF	chr20	63537248	TC	T	1.564e-05	0	2.526e-05	12173	19796	0.0018	0.0015	0.204	0.003	12.299	0.447554
SMI	chr5:179978218:C:T	RNF130	damaging_missense	chr5	179978218	C	T	1.565e-05	0	2.527e-05	12159	19785	0.003	0.0021	0.204	0.003	12.321	0.447691
SMI	chr19:3586915:C:A	GIPC3	pLoF	chr19	3586915	C	A	1.571e-05	0	2.535e-05	12111	19721	0.0069	0.0053	0.204	0.003	12.31	0.447698
SMI	chr5:146151995:A:T	LARS	damaging_missense	chr5	146151995	A	T	0.003776	0.004366	0.003413	12138	19778	0.0047	0.0024	1.106	0.852	1.436	0.447752
SMI	chr19:51416806:C:CTT	SIGLEC10	pLoF	chr19	51416806	C	CTT	0.000125	8.212e-05	0.0001514	12177	19814	0.0015	0.0006	0.573	0.136	2.416	0.447774
SMI	chr6:36319576:T:TA	C6orf222	pLoF	chr6	36319576	T	TA	8.168e-05	4.306e-05	0.0001053	11612	18997	0.0478	0.0418	0.491	0.078	3.078	0.447791
SMI	chr4:69939201:C:A	CSN1S1	pLoF	chr4	69939201	C	A	0.003201	0.00297	0.003342	12120	19746	0.0062	0.004	0.896	0.674	1.191	0.447944
SMI	chr2:69400455:C:A	NFU1	damaging_missense	chr2	69400455	C	A	7.809e-05	4.101e-05	0.0001009	12192	19823	0.0002	0.0002	0.491	0.078	3.079	0.447967
SMI	chr13:30956872:G:A	TEX26	pLoF	chr13	30956872	G	A	0.2882	0.2869	0.289	12063	19693	0.0108	0.0067	0.986	0.952	1.022	0.447999
SMI	chr11:31460648:G:A	IMMP1L	pLoF	chr11	31460648	G	A	0.0002661	0.000329	0.0002275	12159	19779	0.003	0.0024	1.464	0.547	3.919	0.448025
SMI	chr1:26066376:C:T	TRIM63	damaging_missense	chr1	26066376	C	T	0.0001256	0.0001652	0.0001013	12104	19736	0.0075	0.0045	1.749	0.413	7.41	0.448037
SMI	chr19:51628003:A:AG	AC018755.2	pLoF	chr19	51628003	A	AG	0.002523	0.002635	0.002454	12145	19763	0.0041	0.0032	1.134	0.82	1.567	0.448054
SMI	chr1:27006001:C:CA	TENT5B	pLoF	chr1	27006001	C	CA	7.81e-05	4.101e-05	0.0001009	12192	19818	0.0002	0.0004	0.491	0.078	3.083	0.44809
SMI	chr14:77341814:A:T	TMED8	damaging_missense	chr14	77341814	A	T	7.884e-05	4.148e-05	0.0001018	12054	19655	0.0116	0.0086	0.492	0.078	3.079	0.448169
SMI	chr10:26145521:A:G	MYO3A	damaging_missense	chr10	26145521	A	G	7.824e-05	4.111e-05	0.000101	12162	19793	0.0027	0.0017	0.492	0.079	3.078	0.448177
SMI	chr9:131523025:C:CG	POMT1	pLoF	chr9	131523025	C	CG	0.0003156	0.0003736	0.0002801	12046	19639	0.0122	0.0094	1.424	0.571	3.554	0.448188
SMI	chr12:2855156:C:T	TEX52	pLoF	chr12	2855156	C	T	0.004096	0.003778	0.004291	12175	19809	0.0016	0.0009	0.906	0.703	1.168	0.448232
SMI	7:6585101:C:G	ZDHHC4	damaging_missense	7	6585101	C	G	0.001674	0.001849	0.001567	12171	19789	0.002	0.0019	1.163	0.788	1.717	0.448252
SMI	chr4:112438645:T:C	ALPK1	damaging_missense	chr4	112438645	T	C	0.003775	0.003622	0.00387	12148	19769	0.0039	0.0029	0.904	0.695	1.174	0.448317
SMI	chr16:53652883:G:A	RPGRIP1L	pLoF	chr16	53652883	G	A	0.001218	0.001353	0.001135	12194	19825	0.0001	0.0001	1.195	0.754	1.894	0.448325
SMI	chr18:51065527:G:A	SMAD4	damaging_missense	chr18	51065527	G	A	1.562e-05	0	2.523e-05	12186	19816	0.0007	0.0005	0.205	0.003	12.364	0.448374
SMI	chr9:69013330:T:TC	PRKACG	pLoF	chr9	69013330	T	TC	0.005827	0.005621	0.005954	12186	19818	0.0007	0.0004	0.922	0.746	1.138	0.448387
SMI	chr1:114568186:G:A	BCAS2	pLoF	chr1	114568186	G	A	7.817e-05	4.106e-05	0.000101	12176	19806	0.0016	0.001	0.492	0.079	3.081	0.448411
SMI	chr1:45621101:TG:T	CCDC17	pLoF	chr1	45621101	TG	T	1.565e-05	0	2.527e-05	12166	19790	0.0024	0.0018	0.205	0.003	12.365	0.44843
SMI	chr4:6301917:C:T	WFS1	damaging_missense	chr4	6301917	C	T	1.562e-05	0	2.522e-05	12192	19825	0.0002	0.0001	0.205	0.003	12.363	0.448474
SMI	chr8:68331134:G:GAGCC	C8orf34	pLoF	chr8	68331134	G	GAGCC	1.563e-05	0	2.525e-05	12181	19802	0.0011	0.0012	0.205	0.003	12.358	0.44851
SMI	chr3:127676074:TC:T	ABTB1	pLoF	chr3	127676074	TC	T	0.000125	0.0001642	0.0001009	12179	19812	0.0013	0.0007	1.747	0.413	7.398	0.448537
SMI	chr1:160814740:CAT:C	LY9	pLoF	chr1	160814740	CAT	C	1.568e-05	0	2.531e-05	12129	19756	0.0054	0.0035	0.205	0.003	12.369	0.44857
SMI	chr12:6868964:TG:T	TPI1	pLoF	chr12	6868964	TG	T	7.887e-05	4.155e-05	0.0001017	12033	19663	0.0133	0.0082	0.492	0.079	3.083	0.448655
SMI	chr19:38738469:C:G	CAPN12	damaging_missense	chr19	38738469	C	G	0.0001252	8.214e-05	0.0001517	12175	19782	0.0016	0.0022	0.574	0.136	2.415	0.44869
SMI	chr18:78993527:G:C	SALL3	damaging_missense	chr18	78993527	G	C	1.562e-05	0	2.522e-05	12194	19826	0.0001	0	0.205	0.003	12.392	0.448749
SMI	chr17:1496673:A:G	INPP5K	damaging_missense	chr17	1496673	A	G	0.0004297	0.0005028	0.000385	11934	19482	0.0214	0.0174	1.354	0.618	2.969	0.448798
SMI	chr9:128222573:C:T	DNM1	damaging_missense	chr9	128222573	C	T	7.835e-05	4.12e-05	0.0001012	12137	19772	0.0048	0.0027	0.492	0.079	3.084	0.448804
SMI	chr11:122867551:GA:G	CRTAM	pLoF	chr11	122867551	GA	G	1.568e-05	0	2.531e-05	12136	19757	0.0048	0.0035	0.205	0.003	12.391	0.448833
SMI	chrX:120291325:C:T	TMEM255A	damaging_missense	chrX	120291325	C	T	0.0001315	8.79e-05	0.0001575	11376	19046	0.0672	0.0393	0.574	0.136	2.416	0.448853
SMI	chr14:20992569:A:AT	METTL17	pLoF	chr14	20992569	A	AT	0.000939	0.0008223	0.001011	12161	19787	0.0028	0.002	0.816	0.483	1.381	0.448893
SMI	chr11:116762901:G:A	BUD13	pLoF	chr11	116762901	G	A	1.562e-05	0	2.522e-05	12189	19823	0.0005	0.0002	0.205	0.003	12.399	0.449061
SMI	chr11:35618872:CTT:C	FJX1	pLoF	chr11	35618872	CTT	C	1.573e-05	0	2.539e-05	12097	19694	0.008	0.0067	0.205	0.003	12.405	0.449121
SMI	chr5:179609385:C:T	RUFY1	damaging_missense	chr5	179609385	C	T	8.176e-05	4.325e-05	0.0001052	11560	19018	0.0521	0.0408	0.492	0.078	3.087	0.449136
SMI	chr8:47964667:T:C	MCM4	damaging_missense	chr8	47964667	T	C	1.564e-05	0	2.524e-05	12166	19808	0.0024	0.0009	0.205	0.003	12.401	0.449322
SMI	chr2:55206300:G:A	CLHC1	pLoF	chr2	55206300	G	A	0.0006426	0.0005358	0.0007082	12132	19769	0.0052	0.0029	0.782	0.414	1.479	0.449327
SMI	chr3:119732316:GAGAA:G	AC069444.2	pLoF	chr3	119732316	GAGAA	G	1.562e-05	0	2.523e-05	12189	19819	0.0005	0.0004	0.205	0.003	12.422	0.449421
SMI	chr20:34932052:T:C	GSS	damaging_missense	chr20	34932052	T	C	0.000767	0.000658	0.0008339	12158	19786	0.003	0.002	0.799	0.446	1.43	0.449516
SMI	chr2:182720147:G:C	DNAJC10	damaging_missense	chr2	182720147	G	C	0.002105	0.0019	0.002231	12107	19720	0.0072	0.0053	0.873	0.613	1.242	0.44955
SMI	chrX:102655081:C:T	GPRASP1	pLoF	chrX	102655081	C	T	0.0005316	0.0004108	0.0006058	12171	19807	0.002	0.001	0.792	0.433	1.45	0.449572
SMI	chr12:39333095:G:A	KIF21A	damaging_missense	chr12	39333095	G	A	0.0002344	0.0002873	0.0002019	12184	19816	0.0009	0.0005	1.501	0.524	4.303	0.449588
SMI	chr17:35626755:T:C	AP2B1	damaging_missense	chr17	35626755	T	C	1.562e-05	0	2.523e-05	12191	19819	0.0003	0.0004	0.205	0.003	12.441	0.449644
SMI	chr10:13654371:ACT:A	AL157392.5	pLoF	chr10	13654371	ACT	A	0.01694	0.01732	0.0167	12185	19819	0.0008	0.0004	1.05	0.926	1.19	0.449691
SMI	chr17:10406714:A:T	MYH8	damaging_missense	chr17	10406714	A	T	0.0002971	0.0003695	0.0002525	12179	19801	0.0013	0.0013	1.431	0.565	3.625	0.449739
SMI	chr19:11977381:G:A	AC008770.2	pLoF	chr19	11977381	G	A	1.572e-05	0	2.541e-05	12128	19676	0.0055	0.0076	0.205	0.003	12.448	0.449766
SMI	chr3:165021295:TAA:T	SI	pLoF	chr3	165021295	TAA	T	0.003202	0.002995	0.003329	12187	19823	0.0007	0.0002	0.896	0.675	1.19	0.449817
SMI	chr5:140809341:C:A	PCDHA4	pLoF	chr5	140809341	C	A	9.371e-05	0.000123	7.567e-05	12193	19822	0.0002	0.0002	1.917	0.354	10.378	0.449929
SMI	chr20:63530854:G:T	PTK6	pLoF	chr20	63530854	G	T	1.578e-05	0	2.544e-05	12027	19653	0.0138	0.0087	0.206	0.003	12.443	0.449931
SMI	chr2:11779642:TAAGG:T	LPIN1	pLoF	chr2	11779642	TAAGG	T	0.0001303	0.0001731	0.0001045	11557	19141	0.0523	0.0346	1.744	0.412	7.386	0.44998
SMI	chr6:20846102:A:T	CDKAL1	damaging_missense	chr6	20846102	A	T	1.564e-05	0	2.526e-05	12180	19793	0.0012	0.0017	0.206	0.003	12.467	0.450047
SMI	7:43479619:G:A	HECW1	damaging_missense	7	43479619	G	A	0.0005517	0.0006471	0.0004942	11590	19224	0.0496	0.0304	1.309	0.651	2.632	0.450084
SMI	chr21:43013083:C:T	PKNOX1	pLoF	chr21	43013083	C	T	0.0006446	0.0005373	0.0007104	12097	19708	0.008	0.006	0.782	0.413	1.48	0.45013
SMI	chr11:1018233:G:GATGTA	MUC6	pLoF	chr11	1018233	G	GATGTA	0.0001801	0.000257	0.0001326	11673	18859	0.0428	0.0488	1.429	0.566	3.605	0.450165
SMI	chr11:118583276:G:A	ARCN1	damaging_missense	chr11	118583276	G	A	1.565e-05	0	2.526e-05	12155	19793	0.0033	0.0017	0.206	0.003	12.484	0.450179
SMI	chr5:119221065:G:A	DMXL1	damaging_missense	chr5	119221065	G	A	0.0001252	0.0001645	0.000101	12161	19798	0.0028	0.0014	1.743	0.412	7.378	0.450183
SMI	7:149765839:G:T	ZNF467	pLoF	7	149765839	G	T	0.0001718	0.000123	0.0002018	12192	19822	0.0002	0.0002	0.624	0.184	2.121	0.45019
SMI	chr18:35245866:T:A	ZNF397	damaging_missense	chr18	35245866	T	A	0.0003591	0.000287	0.0004035	12195	19826	0	0	0.721	0.309	1.684	0.450192
SMI	chr2:218882368:C:A	WNT10A	pLoF	chr2	218882368	C	A	0.0001253	8.232e-05	0.0001517	12148	19779	0.0039	0.0024	0.575	0.137	2.42	0.450318
SMI	chr2:29227060:C:T	ALK	damaging_missense	chr2	29227060	C	T	1.594e-05	0	2.566e-05	11887	19487	0.0253	0.0171	0.206	0.003	12.491	0.450333
SMI	chr5:140654519:C:T	IK	pLoF	chr5	140654519	C	T	6.255e-05	4.107e-05	7.575e-05	12174	19802	0.0017	0.0012	0.464	0.063	3.404	0.450362
SMI	chr3:13608100:G:A	FBLN2	damaging_missense	chr3	13608100	G	A	1.579e-05	0	2.546e-05	12020	19640	0.0144	0.0094	0.206	0.003	12.493	0.450402
SMI	chr16:23445046:A:G	COG7	pLoF	chr16	23445046	A	G	8.017e-05	4.231e-05	0.0001033	11818	19365	0.0309	0.0232	0.493	0.079	3.094	0.450425
SMI	chr13:113480621:A:G	DCUN1D2	damaging_missense	chr13	113480621	A	G	0.00691	0.006571	0.007118	12174	19810	0.0017	0.0008	0.928	0.764	1.127	0.450435
SMI	chr1:1960009:CAG:C	CFAP74	pLoF	chr1	1960009	CAG	C	1.589e-05	0	2.556e-05	11908	19565	0.0235	0.0132	0.206	0.003	12.504	0.450488
SMI	chr12:52572600:A:AG	KRT74	pLoF	chr12	52572600	A	AG	0.0001267	8.326e-05	0.0001534	12011	19552	0.0151	0.0138	0.575	0.137	2.421	0.450493
SMI	chr12:52073890:TGGGGAGTTCAAGGTAAGGGTGTC:T	ATG101	pLoF	chr12	52073890	TGGGGAGTTCAAGGTAAGGGTGTC	T	0.08419	0.0838	0.08444	11623	19133	0.0469	0.035	0.978	0.922	1.037	0.450494
SMI	chr10:51153231:A:T	PRKG1	damaging_missense	chr10	51153231	A	T	0.000125	0.0001641	0.0001009	12187	19812	0.0007	0.0007	1.743	0.412	7.376	0.450561
SMI	7:103312250:CAT:C	PMPCB	pLoF	7	103312250	CAT	C	1.562e-05	0	2.522e-05	12193	19824	0.0002	0.0001	0.206	0.003	12.505	0.450613
SMI	chr5:43280181:T:C	NIM1K	damaging_missense	chr5	43280181	T	C	3.124e-05	0	5.044e-05	12189	19825	0.0005	0.0001	0.454	0.058	3.539	0.45078
SMI	chr1:10296903:G:A	KIF1B	damaging_missense	chr1	10296903	G	A	7.826e-05	4.11e-05	0.0001011	12164	19782	0.0025	0.0022	0.493	0.079	3.096	0.450785
SMI	chr2:108475557:AG:A	GCC2	pLoF	chr2	108475557	AG	A	7.812e-05	4.103e-05	0.0001009	12185	19818	0.0008	0.0004	0.493	0.079	3.097	0.451021
SMI	chr10:104255223:G:A	GSTO1	damaging_missense	chr10	104255223	G	A	1.571e-05	0	2.534e-05	12102	19734	0.0076	0.0046	0.206	0.003	12.532	0.451034
SMI	chr11:113817664:TTGGATGTC:T	USP28	pLoF	chr11	113817664	TTGGATGTC	T	1.579e-05	0	2.547e-05	12041	19634	0.0126	0.0097	0.206	0.003	12.53	0.451046
SMI	chr1:196905252:G:A	CFHR4	damaging_missense	chr1	196905252	G	A	6.262e-05	4.109e-05	7.586e-05	12169	19772	0.0021	0.0027	0.464	0.063	3.419	0.451052
SMI	chr14:24324133:G:A	ADCY4	pLoF	chr14	24324133	G	A	0.0001251	0.0001642	0.000101	12181	19805	0.0011	0.0011	1.741	0.412	7.367	0.451062
SMI	chr12:47758043:GCCCA:G	RAPGEF3	pLoF	chr12	47758043	GCCCA	G	0.001733	0.001885	0.00164	11935	19509	0.0213	0.016	1.162	0.786	1.717	0.45107
SMI	chr6:135323294:G:A	AHI1	pLoF	chr6	135323294	G	A	0.0001251	8.214e-05	0.0001516	12175	19795	0.0016	0.0016	0.575	0.136	2.425	0.451107
SMI	chr9:133579222:T:TG	FAM163B	pLoF	chr9	133579222	T	TG	1.572e-05	0	2.536e-05	12080	19717	0.0094	0.0055	0.206	0.003	12.54	0.451194
SMI	chr15:74268392:C:A	CCDC33	pLoF	chr15	74268392	C	A	0.0001936	0.0002556	0.0001558	11735	19250	0.0377	0.029	1.566	0.488	5.031	0.451238
SMI	chr1:19121993:C:G	UBR4	damaging_missense	chr1	19121993	C	G	0.0001734	0.0001245	0.0002034	12050	19662	0.0119	0.0083	0.625	0.184	2.124	0.451261
SMI	chr22:18126869:G:GC	TUBA8	pLoF	chr22	18126869	G	GC	0.004248	0.004798	0.00391	12192	19820	0.0002	0.0003	1.098	0.861	1.401	0.451335
SMI	chr6:28129916:A:G	ZSCAN16	damaging_missense	chr6	28129916	A	G	0.0001249	8.202e-05	0.0001513	12192	19824	0.0002	0.0001	0.575	0.136	2.428	0.451468
SMI	chr12:120737893:T:C	ACADS	damaging_missense	chr12	120737893	T	C	0.000297	0.0003698	0.0002524	12170	19812	0.002	0.0007	1.429	0.564	3.623	0.451541
SMI	chr2:96192399:C:T	STARD7	damaging_missense	chr2	96192399	C	T	1.583e-05	0	2.551e-05	11980	19602	0.0176	0.0113	0.207	0.003	12.559	0.451671
SMI	chr1:212619516:CTT:C	ATF3	pLoF	chr1	212619516	CTT	C	0.0001264	8.322e-05	0.0001529	12016	19622	0.0147	0.0103	0.576	0.137	2.425	0.45168
SMI	chr6:105158724:G:A	POPDC3	pLoF	chr6	105158724	G	A	0.000125	0.0001641	0.0001009	12190	19818	0.0004	0.0004	1.741	0.411	7.372	0.451757
SMI	chr2:176119206:T:C	HOXD10	damaging_missense	chr2	176119206	T	C	0.001727	0.001897	0.001623	12122	19721	0.006	0.0053	1.159	0.789	1.703	0.451852
SMI	chr12:105197887:CAT:C	APPL2	pLoF	chr12	105197887	CAT	C	7.824e-05	4.112e-05	0.000101	12160	19793	0.0029	0.0017	0.494	0.079	3.102	0.451906
SMI	chr11:108138923:A:G	ACAT1	damaging_missense	chr11	108138923	A	G	1.564e-05	0	2.525e-05	12171	19805	0.002	0.0011	0.207	0.003	12.578	0.451914
SMI	chr3:12582209:GACCTC:G	MKRN2	pLoF	chr3	12582209	GACCTC	G	0.0001562	0.0002051	0.0001262	12189	19813	0.0005	0.0007	1.635	0.454	5.894	0.45198
SMI	chr3:12582222:A:AGAGGT	MKRN2	pLoF	chr3	12582222	A	AGAGGT	0.0001564	0.0002053	0.0001263	12175	19798	0.0016	0.0014	1.635	0.454	5.894	0.45198
SMI	chr5:96883889:C:T	ERAP2	pLoF	chr5	96883889	C	T	7.828e-05	4.115e-05	0.0001011	12151	19785	0.0036	0.0021	0.494	0.079	3.101	0.452001
SMI	chr9:136800002:G:GAAGA	CCDC183	pLoF	chr9	136800002	G	GAAGA	0.0009552	0.001048	0.0008985	11930	19477	0.0217	0.0176	1.225	0.722	2.078	0.452058
SMI	chr15:74720656:TA:T	CYP1A1	pLoF	chr15	74720656	TA	T	0.001125	0.001312	0.001009	12191	19819	0.0003	0.0004	1.201	0.746	1.933	0.452078
SMI	chr1:22120129:C:T	WNT4	damaging_missense	chr1	22120129	C	T	1.563e-05	0	2.524e-05	12181	19810	0.0011	0.0008	0.207	0.003	12.588	0.45208
SMI	chr1:236414260:T:TCAGACAAATATCCCATTCAAGATACGGAACTCCCTAAAGGTATGTA	EDARADD	pLoF	chr1	236414260	T	TCAGACAAATATCCCATTCAAGATACGGAACTCCCTAAAGGTATGTA	7.82e-05	4.108e-05	0.000101	12170	19801	0.002	0.0013	0.494	0.079	3.103	0.452147
SMI	chr5:96912796:GAAGT:G	ERAP2	pLoF	chr5	96912796	GAAGT	G	7.82e-05	4.108e-05	0.000101	12170	19798	0.002	0.0014	0.495	0.079	3.102	0.452319
SMI	chr18:62072671:A:G	PIGN	pLoF	chr18	62072671	A	G	0.0001259	8.285e-05	0.0001524	12070	19690	0.0102	0.0069	0.576	0.137	2.427	0.452376
SMI	chr10:101036033:G:A	SFXN3	pLoF	chr10	101036033	G	A	1.574e-05	0	2.542e-05	12090	19671	0.0086	0.0078	0.207	0.003	12.621	0.452404
SMI	7:123128897:A:G	SLC13A1	damaging_missense	7	123128897	A	G	1.563e-05	0	2.524e-05	12182	19806	0.0011	0.001	0.207	0.003	12.624	0.452417
SMI	7:102944362:C:CA	LRRC17	pLoF	7	102944362	C	CA	0.0007495	0.000861	0.0006809	12195	19826	0	0	1.246	0.702	2.213	0.452498
SMI	chr22:46272390:AG:A	TTC38	pLoF	chr22	46272390	AG	A	0.001766	0.001938	0.001663	11612	19242	0.0478	0.0295	1.16	0.788	1.708	0.452499
SMI	chr1:60001087:GT:G	C1orf87	pLoF	chr1	60001087	GT	G	8.106e-05	4.292e-05	0.0001042	11649	19193	0.0448	0.0319	0.495	0.079	3.104	0.452542
SMI	chr6:30898113:G:A	DDR1	damaging_missense	chr6	30898113	G	A	0.000125	8.201e-05	0.0001514	12193	19817	0.0002	0.0005	0.576	0.137	2.43	0.452554
SMI	chr16:71949873:G:C	PKD1L3	damaging_missense	chr16	71949873	G	C	0.4398	0.438	0.4409	12172	19805	0.0019	0.0011	0.988	0.956	1.02	0.452657
SMI	chrX:56565744:C:A	UBQLN2	pLoF	chrX	56565744	C	A	3.222e-05	0	5.166e-05	11677	19357	0.0425	0.0237	0.455	0.058	3.553	0.452689
SMI	chr10:133268024:ATGGGGCTGGAGCCCCGCCCTTGGCC:A	ADAM8	pLoF	chr10	133268024	ATGGGGCTGGAGCCCCGCCCTTGGCC	A	0.0001251	0.0001644	0.000101	12168	19794	0.0022	0.0016	1.737	0.411	7.347	0.452692
SMI	chr20:17975879:T:C	MGME1	damaging_missense	chr20	17975879	T	C	0.001956	0.001768	0.002071	12162	19799	0.0027	0.0014	0.87	0.606	1.25	0.452781
SMI	chr11:128462543:G:T	ETS1	damaging_missense	chr11	128462543	G	T	1.562e-05	0	2.523e-05	12190	19820	0.0004	0.0003	0.207	0.003	12.652	0.452821
SMI	chr5:81259159:T:C	CKMT2	damaging_missense	chr5	81259159	T	C	0.0001254	8.24e-05	0.0001518	12136	19765	0.0048	0.0031	0.576	0.137	2.431	0.452853
SMI	chr1:44118964:G:A	KLF17	pLoF	chr1	44118964	G	A	0.0001288	8.53e-05	0.0001553	11724	19322	0.0386	0.0254	0.577	0.137	2.429	0.452865
SMI	chr19:54254756:G:GTCTCAGGT	LILRB5	pLoF	chr19	54254756	G	GTCTCAGGT	0.0004228	0.0004935	0.0003794	12159	19770	0.003	0.0028	1.35	0.616	2.959	0.452872
SMI	chr17:41065573:G:GGTGGTGCTGCAAGGGGTCGGCT	KRTAP2-4	pLoF	chr17	41065573	G	GGTGGTGCTGCAAGGGGTCGGCT	0.0001262	0.0001658	0.0001019	12060	19627	0.0111	0.01	1.737	0.411	7.347	0.452925
SMI	chr20:63946453:C:T	UCKL1	damaging_missense	chr20	63946453	C	T	1.586e-05	0	2.557e-05	11972	19555	0.0183	0.0137	0.207	0.003	12.655	0.452989
SMI	chr11:126436964:G:T	KIRREL3	damaging_missense	chr11	126436964	G	T	0.0001263	0.0001659	0.0001019	12053	19630	0.0116	0.0099	1.737	0.411	7.346	0.452991
SMI	chr1:233016937:GCA:G	PCNX2	pLoF	chr1	233016937	GCA	G	0.0001565	0.0002056	0.0001264	12158	19785	0.003	0.0021	1.634	0.453	5.889	0.453063
SMI	chr1:167128041:GAC:G	DUSP27	pLoF	chr1	167128041	GAC	G	0.0001249	0.000164	0.0001009	12195	19826	0	0	1.737	0.41	7.348	0.453243
SMI	chr12:109814583:G:A	TRPV4	pLoF	chr12	109814583	G	A	1.563e-05	0	2.524e-05	12180	19812	0.0012	0.0007	0.207	0.003	12.689	0.453349
SMI	chr1:9111353:C:A	GPR157	damaging_missense	chr1	9111353	C	A	0.002247	0.002395	0.002156	12111	19715	0.0069	0.0056	1.14	0.81	1.604	0.453391
SMI	chr14:58318725:TC:T	ARID4A	pLoF	chr14	58318725	TC	T	1.562e-05	0	2.523e-05	12192	19814	0.0002	0.0006	0.207	0.003	12.683	0.4534
SMI	chr11:65712334:C:T	KAT5	pLoF	chr11	65712334	C	T	0.0001577	0.0002075	0.0001272	12047	19655	0.0121	0.0086	1.633	0.453	5.888	0.453402
SMI	chr14:60153024:C:T	DHRS7	damaging_missense	chr14	60153024	C	T	0.000453	0.0005333	0.0004036	12188	19822	0.0006	0.0002	1.335	0.627	2.839	0.45343
SMI	chr5:179879074:G:C	TBC1D9B	damaging_missense	chr5	179879074	G	C	7.917e-05	4.169e-05	0.0001021	11993	19586	0.0166	0.0121	0.495	0.079	3.11	0.453473
SMI	chr15:42718489:G:A	STARD9	damaging_missense	chr15	42718489	G	A	0.0001575	0.0002069	0.0001272	12085	19659	0.009	0.0084	1.633	0.453	5.886	0.453487
SMI	chr2:17816881:G:A	MSGN1	damaging_missense	chr2	17816881	G	A	0.0001249	8.202e-05	0.0001513	12192	19824	0.0002	0.0001	0.577	0.137	2.431	0.453488
SMI	chr21:42542403:G:C	SLC37A1	pLoF	chr21	42542403	G	C	0.0006979	0.0005851	0.000767	11964	19557	0.0189	0.0136	0.79	0.427	1.463	0.453599
SMI	chr22:39430178:T:C	TAB1	damaging_missense	chr22	39430178	T	C	1.576e-05	0	2.542e-05	12053	19667	0.0116	0.008	0.207	0.003	12.695	0.453653
SMI	chr4:169602042:A:T	NEK1	damaging_missense	chr4	169602042	A	T	1.563e-05	0	2.524e-05	12181	19808	0.0011	0.0009	0.207	0.003	12.696	0.453693
SMI	chr19:1615471:G:A	TCF3	damaging_missense	chr19	1615471	G	A	7.838e-05	4.126e-05	0.0001011	12118	19779	0.0063	0.0024	0.495	0.079	3.116	0.453722
SMI	chr2:178562722:C:T	TTN	damaging_missense	chr2	178562722	C	T	1.561e-05	0	2.522e-05	12195	19826	0	0	0.208	0.003	12.708	0.453915
SMI	chr9:121168115:AAGAG:A	CNTRL	pLoF	chr9	121168115	AAGAG	A	1.566e-05	0	2.527e-05	12140	19784	0.0045	0.0021	0.208	0.003	12.708	0.453915
SMI	chr22:24520469:G:GT	UPB1	pLoF	chr22	24520469	G	GT	0.002394	0.002187	0.002519	11661	19252	0.0438	0.029	0.879	0.628	1.231	0.453925
SMI	chr1:6471621:A:T	PLEKHG5	damaging_missense	chr1	6471621	A	T	1.573e-05	0	2.538e-05	12078	19703	0.0096	0.0062	0.208	0.003	12.721	0.453934
SMI	chr20:3752066:G:C	HSPA12B	damaging_missense	chr20	3752066	G	C	0.0002344	0.0002872	0.0002019	12187	19816	0.0007	0.0005	1.495	0.522	4.285	0.454017
SMI	chr11:65885559:A:C	FIBP	damaging_missense	chr11	65885559	A	C	1.569e-05	0	2.532e-05	12127	19746	0.0056	0.004	0.208	0.003	12.722	0.454072
SMI	chr14:64214411:T:A	SYNE2	damaging_missense	chr14	64214411	T	A	1.574e-05	0	2.541e-05	12086	19676	0.0089	0.0076	0.208	0.003	12.729	0.454135
SMI	chr5:150903172:AG:A	ZNF300	pLoF	chr5	150903172	AG	A	1.563e-05	0	2.524e-05	12185	19811	0.0008	0.0008	0.208	0.003	12.727	0.45415
SMI	chr5:110528677:CA:C	TMEM232	pLoF	chr5	110528677	CA	C	0.0007341	0.0006153	0.0008072	12189	19822	0.0005	0.0002	0.796	0.439	1.445	0.454173
SMI	chr5:39341162:G:A	C9	pLoF	chr5	39341162	G	A	0.001081	0.0009462	0.001164	12154	19764	0.0034	0.0031	0.829	0.508	1.354	0.454363
SMI	chr17:20314003:C:T	SPECC1	damaging_missense	chr17	20314003	C	T	7.91e-05	4.167e-05	0.000102	12000	19606	0.016	0.0111	0.496	0.079	3.116	0.454376
SMI	chr13:60485798:G:C	TDRD3	pLoF	chr13	60485798	G	C	1.564e-05	0	2.524e-05	12171	19806	0.002	0.001	0.208	0.003	12.748	0.454415
SMI	chr3:52344644:C:T	DNAH1	pLoF	chr3	52344644	C	T	0.0006655	0.000557	0.0007316	11670	19136	0.043	0.0348	0.784	0.415	1.483	0.454556
SMI	chr10:113850312:CA:C	DCLRE1A	pLoF	chr10	113850312	CA	C	0.0001249	8.2e-05	0.0001513	12195	19825	0	0.0001	0.578	0.137	2.435	0.454622
SMI	chr4:176146123:TGA:T	WDR17	pLoF	chr4	176146123	TGA	T	0.0001256	0.0001652	0.0001013	12109	19734	0.0071	0.0046	1.733	0.41	7.33	0.454698
SMI	chr20:43566402:G:GA	SGK2	pLoF	chr20	43566402	G	GA	0.000125	0.0001642	0.000101	12179	19811	0.0013	0.0008	1.733	0.41	7.325	0.454744
SMI	chr6:37663992:A:G	MDGA1	damaging_missense	chr6	37663992	A	G	0.1257	0.1292	0.1236	11935	19523	0.0213	0.0153	1.019	0.97	1.07	0.454784
SMI	chr22:20991797:TGGG:T	LZTR1	pLoF	chr22	20991797	TGGG	T	0.000127	8.369e-05	0.0001536	11949	19537	0.0202	0.0146	0.578	0.137	2.434	0.454795
SMI	chr17:42665523:GC:G	TUBG2	pLoF	chr17	42665523	GC	G	1.571e-05	0	2.535e-05	12101	19722	0.0077	0.0052	0.208	0.003	12.784	0.454835
SMI	chr17:76018107:G:A	EVPL	pLoF	chr17	76018107	G	A	1.568e-05	0	2.53e-05	12120	19759	0.0062	0.0034	0.208	0.003	12.76	0.454837
SMI	chr1:169544339:GA:G	F5	pLoF	chr1	169544339	GA	G	1.562e-05	0	2.522e-05	12194	19826	0.0001	0	0.208	0.003	12.771	0.454896
SMI	chr6:24460299:T:TA	GPLD1	pLoF	chr6	24460299	T	TA	1.572e-05	0	2.536e-05	12095	19714	0.0082	0.0056	0.208	0.003	12.784	0.455091
SMI	chr2:38582169:A:G	HNRNPLL	pLoF	chr2	38582169	A	G	1.562e-05	0	2.524e-05	12188	19812	0.0006	0.0007	0.208	0.003	12.776	0.455143
SMI	chr10:15677592:C:T	ITGA8	damaging_missense	chr10	15677592	C	T	1.567e-05	0	2.529e-05	12138	19772	0.0047	0.0027	0.208	0.003	12.798	0.455192
SMI	chr15:69047910:AG:A	NOX5	pLoF	chr15	69047910	AG	A	0.001782	0.001943	0.001682	11836	19317	0.0294	0.0257	1.159	0.787	1.706	0.455225
SMI	chr11:9839670:TTGTGGGGAGCTCACTCTCATCTGAAACTGTGATGGTAGAGACAGATATCGAAGAAATGATTAGCTCAAAGCAATTGAGGTCTTCAGGGTAGTACC:T	SBF2	pLoF	chr11	9839670	TTGTGGGGAGCTCACTCTCATCTGAAACTGTGATGGTAGAGACAGATATCGAAGAAATGATTAGCTCAAAGCAATTGAGGTCTTCAGGGTAGTACC	T	0.0001258	0.0001652	0.0001016	12107	19694	0.0072	0.0067	1.732	0.41	7.325	0.45529
SMI	chr10:16915972:TG:T	CUBN	pLoF	chr10	16915972	TG	T	0.000125	8.209e-05	0.0001514	12182	19814	0.0011	0.0006	0.578	0.137	2.437	0.455402
SMI	7:148591111:T:A	C7orf33	pLoF	7	148591111	T	A	0.0001578	0.0002078	0.0001272	12029	19659	0.0136	0.0084	1.629	0.452	5.867	0.455498
SMI	chr5:141924611:G:A	DELE1	pLoF	chr5	141924611	G	A	1.611e-05	0	2.591e-05	11739	19296	0.0374	0.0267	0.209	0.003	12.801	0.455544
SMI	chr16:27444604:C:G	IL21R	damaging_missense	chr16	27444604	C	G	0.0002196	0.0001649	0.0002532	12125	19747	0.0057	0.004	0.662	0.224	1.958	0.455564
SMI	chr10:100076066:C:T	CPN1	damaging_missense	chr10	100076066	C	T	1.565e-05	0	2.527e-05	12156	19785	0.0032	0.0021	0.208	0.003	12.818	0.455572
SMI	chr6:41336196:G:A	NCR2	pLoF	chr6	41336196	G	A	1.562e-05	0	2.523e-05	12188	19816	0.0006	0.0005	0.208	0.003	12.818	0.455572
SMI	chr10:102023491:A:C	ARMH3	damaging_missense	chr10	102023491	A	C	0.0001572	0.0002066	0.0001269	12103	19705	0.0075	0.0061	1.628	0.452	5.862	0.455586
SMI	chr6:28391468:G:C	ZSCAN12	pLoF	chr6	28391468	G	C	7.808e-05	4.1e-05	0.0001009	12195	19824	0	0.0001	0.497	0.079	3.122	0.455597
SMI	chr12:1593947:G:C	FBXL14	pLoF	chr12	1593947	G	C	0.0002667	0.0002064	0.0003036	12112	19760	0.0068	0.0033	0.687	0.257	1.841	0.455663
SMI	chr10:120906775:G:T	WDR11	pLoF	chr10	120906775	G	T	7.844e-05	4.124e-05	0.0001013	12125	19747	0.0057	0.004	0.496	0.078	3.133	0.455673
SMI	chr1:40515570:G:C	EXO5	damaging_missense	chr1	40515570	G	C	0.0001251	0.0001643	0.0001009	12171	19812	0.002	0.0007	1.732	0.409	7.328	0.455679
SMI	chr6:26027228:T:TA	HIST1H4B	pLoF	chr6	26027228	T	TA	0.001765	0.001584	0.001875	11996	19729	0.0163	0.0049	0.863	0.587	1.27	0.455826
SMI	chr15:60351799:A:G	ANXA2	damaging_missense	chr15	60351799	A	G	0.0008768	0.0009877	0.0008087	12150	19786	0.0037	0.002	1.23	0.714	2.118	0.455921
SMI	chr10:84417826:A:T	CCSER2	damaging_missense	chr10	84417826	A	T	0.0002344	0.0002872	0.0002018	12185	19818	0.0008	0.0004	1.492	0.521	4.274	0.455937
SMI	chrX:71387333:C:T	TAF1	damaging_missense	chrX	71387333	C	T	3.156e-05	0	5.09e-05	12036	19645	0.013	0.0091	0.457	0.058	3.584	0.455982
SMI	chr19:45420358:CAT:C	ERCC1	pLoF	chr19	45420358	CAT	C	0.0003216	0.0003826	0.0002844	11762	19337	0.0355	0.0247	1.415	0.568	3.529	0.455993
SMI	chr11:4074618:T:C	STIM1	damaging_missense	chr11	4074618	T	C	0.0004871	0.0004134	0.0005323	12096	19724	0.0081	0.0051	0.758	0.366	1.57	0.45603
SMI	7:26185611:TGCATGACCTTTATCATGATATTTTTAGTA:T	NFE2L3	pLoF	7	26185611	TGCATGACCTTTATCATGATATTTTTAGTA	T	0.0001718	0.000123	0.0002018	12193	19823	0.0002	0.0002	0.628	0.185	2.135	0.456044
SMI	chr1:156844609:A:C	INSRR	damaging_missense	chr1	156844609	A	C	1.564e-05	0	2.525e-05	12162	19800	0.0027	0.0013	0.208	0.003	12.875	0.45605
SMI	chr12:85137874:C:T	LRRIQ1	pLoF	chr12	85137874	C	T	1.575e-05	0	2.54e-05	12065	19683	0.0107	0.0072	0.209	0.003	12.871	0.456216
SMI	chr19:53350988:G:T	ZNF845	pLoF	chr19	53350988	G	T	0.0001249	8.2e-05	0.0001513	12195	19826	0	0	0.579	0.137	2.44	0.456228
SMI	chr11:66000088:G:A	EIF1AD	damaging_missense	chr11	66000088	G	A	0.0009316	0.00104	0.0008653	12019	19646	0.0144	0.0091	1.223	0.72	2.079	0.456259
SMI	7:91266377:GTT:G	FZD1	pLoF	7	91266377	GTT	G	0.0002655	0.0002051	0.0003027	12189	19821	0.0005	0.0003	0.688	0.257	1.842	0.45633
SMI	chr19:32692655:CG:C	NUDT19	pLoF	chr19	32692655	CG	C	1.565e-05	0	2.527e-05	12157	19785	0.0031	0.0021	0.209	0.003	12.869	0.456359
SMI	chr12:132657365:G:C	POLE	damaging_missense	chr12	132657365	G	C	1.569e-05	0	2.532e-05	12126	19751	0.0057	0.0038	0.209	0.003	12.875	0.456422
SMI	chr2:30764199:TCCACAGGGGAA:T	CAPN13	pLoF	chr2	30764199	TCCACAGGGGAA	T	0.0002197	0.0001651	0.0002532	12112	19750	0.0068	0.0038	0.662	0.224	1.96	0.456458
SMI	chr12:38320849:A:G	ALG10B	damaging_missense	chr12	38320849	A	G	0.0003748	0.000451	0.0003279	12195	19826	0	0	1.37	0.598	3.139	0.456468
SMI	chr19:38502952:C:G	RYR1	damaging_missense	chr19	38502952	C	G	0.0001281	0.0001688	0.0001032	11850	19372	0.0283	0.0229	1.73	0.409	7.32	0.456489
SMI	chr3:185429012:T:C	MAP3K13	damaging_missense	chr3	185429012	T	C	0.0005782	0.0006568	0.00053	12181	19813	0.0011	0.0007	1.29	0.66	2.523	0.456509
SMI	chr20:3758677:G:GC	C20orf27	pLoF	chr20	3758677	G	GC	1.611e-05	0	2.591e-05	11740	19299	0.0373	0.0266	0.209	0.003	12.896	0.456566
SMI	chr1:247857547:G:T	TRIM58	pLoF	chr1	247857547	G	T	0.0003124	0.0003692	0.0002775	12189	19821	0.0005	0.0003	1.415	0.567	3.53	0.456591
SMI	chr5:13820456:T:A	DNAH5	damaging_missense	chr5	13820456	T	A	1.571e-05	0	2.535e-05	12102	19720	0.0076	0.0053	0.209	0.003	12.899	0.456659
SMI	chr19:35526760:C:A	SBSN	pLoF	chr19	35526760	C	A	0.000125	8.204e-05	0.0001514	12189	19817	0.0005	0.0005	0.579	0.137	2.441	0.456688
SMI	chr18:22982394:G:T	RBBP8	pLoF	chr18	22982394	G	T	0.0006383	0.0007137	0.0005921	11909	19422	0.0234	0.0204	1.278	0.669	2.441	0.45675
SMI	chr13:45396012:A:G	SLC25A30	damaging_missense	chr13	45396012	A	G	0.00197	0.001765	0.002095	12178	19809	0.0014	0.0009	0.872	0.608	1.251	0.456756
SMI	chr4:128200572:G:A	LARP1B	damaging_missense	chr4	128200572	G	A	1.562e-05	0	2.523e-05	12181	19821	0.0011	0.0003	0.209	0.003	12.915	0.456785
SMI	chr20:59992460:C:T	CDH26	pLoF	chr20	59992460	C	T	0.000125	8.208e-05	0.0001514	12183	19817	0.001	0.0005	0.579	0.137	2.441	0.456835
SMI	chr16:3557623:A:T	NLRC3	damaging_missense	chr16	3557623	A	T	0.0001267	0.0001666	0.0001022	12005	19576	0.0156	0.0126	1.729	0.409	7.309	0.45685
SMI	chr1:153563811:G:A	S100A2	pLoF	chr1	153563811	G	A	0.0002039	0.0002473	0.0001772	12133	19752	0.0051	0.0037	1.54	0.494	4.807	0.456881
SMI	chr2:113031696:C:G	IL36B	pLoF	chr2	113031696	C	G	1.573e-05	0	2.535e-05	12074	19720	0.0099	0.0053	0.209	0.003	12.919	0.456968
SMI	chr8:144357752:CG:C	FBXL6	pLoF	chr8	144357752	CG	C	0.0001254	8.236e-05	0.0001519	12142	19755	0.0043	0.0036	0.579	0.137	2.442	0.456999
SMI	chr18:62148244:G:GT	PIGN	pLoF	chr18	62148244	G	GT	4.711e-05	8.277e-05	2.53e-05	12081	19762	0.0093	0.0032	2.382	0.242	23.471	0.457021
SMI	chr2:38075207:C:T	CYP1B1	damaging_missense	chr2	38075207	C	T	0.001218	0.001066	0.001311	12193	19826	0.0002	0	0.839	0.528	1.332	0.457093
SMI	7:18026868:A:AT	PRPS1L1	pLoF	7	18026868	A	AT	0.002764	0.002994	0.002623	12193	19821	0.0002	0.0003	1.122	0.828	1.522	0.45711
SMI	chr2:70963243:C:T	ATP6V1B1	damaging_missense	chr2	70963243	C	T	1.575e-05	0	2.54e-05	12066	19685	0.0106	0.0071	0.209	0.003	12.926	0.457143
SMI	chr3:14728449:CATTGAAT:C	C3orf20	pLoF	chr3	14728449	CATTGAAT	C	0.0002358	0.0002893	0.0002029	12097	19713	0.008	0.0057	1.491	0.52	4.274	0.457144
SMI	chr22:39318574:C:T	RPL3	damaging_missense	chr22	39318574	C	T	7.945e-05	4.184e-05	0.0001025	11951	19517	0.02	0.0156	0.498	0.079	3.13	0.457161
SMI	chr9:136418655:A:G	PMPCA	damaging_missense	chr9	136418655	A	G	7.878e-05	4.146e-05	0.0001017	12060	19672	0.0111	0.0078	0.498	0.079	3.132	0.457207
SMI	chr2:33315233:G:C	LTBP1	damaging_missense	chr2	33315233	G	C	0.0001252	8.228e-05	0.0001515	12153	19797	0.0034	0.0015	0.579	0.137	2.443	0.457255
SMI	chr8:66677787:CG:C	C8orf44	pLoF	chr8	66677787	CG	C	0.004725	0.004349	0.004955	12072	19677	0.0101	0.0075	0.914	0.721	1.159	0.457273
SMI	chr17:76075094:G:C	GALR2	damaging_missense	chr17	76075094	G	C	0.0003131	0.0002466	0.0003541	12166	19771	0.0024	0.0028	0.709	0.286	1.758	0.457419
SMI	chr11:4546006:T:TC	OR52M1	pLoF	chr11	4546006	T	TC	0.001156	0.001025	0.001236	12193	19822	0.0002	0.0002	0.838	0.525	1.337	0.457429
SMI	7:30752184:C:T	INMT	pLoF	7	30752184	C	T	0.0002695	0.0002085	0.000307	11991	19545	0.0167	0.0142	0.688	0.257	1.844	0.457509
SMI	chr1:117623823:G:A	TENT5C	damaging_missense	chr1	117623823	G	A	1.562e-05	0	2.522e-05	12192	19824	0.0002	0.0001	0.209	0.003	12.946	0.457511
SMI	chr10:133459920:C:CG	SCART1	pLoF	chr10	133459920	C	CG	4.712e-05	8.251e-05	2.537e-05	12120	19711	0.0062	0.0058	2.385	0.241	23.612	0.457557
SMI	chr15:44657229:CAT:C	SPG11	pLoF	chr15	44657229	CAT	C	1.563e-05	0	2.525e-05	12183	19804	0.001	0.0011	0.21	0.003	12.951	0.457604
SMI	chr11:4233819:C:T	SSU72P5	pLoF	chr11	4233819	C	T	1.605e-05	0	2.591e-05	11849	19295	0.0284	0.0268	0.209	0.003	12.959	0.457631
SMI	chr1:246557504:G:A	TFB2M	pLoF	chr1	246557504	G	A	7.915e-05	4.182e-05	0.0001019	11957	19629	0.0195	0.0099	0.498	0.079	3.136	0.457677
SMI	chr19:55733451:G:GT	NLRP9	pLoF	chr19	55733451	G	GT	0.0001718	0.000123	0.0002018	12195	19824	0	0.0001	0.628	0.184	2.141	0.457707
SMI	chr1:42740005:C:T	CLDN19	damaging_missense	chr1	42740005	C	T	1.567e-05	0	2.529e-05	12135	19772	0.0049	0.0027	0.209	0.003	12.966	0.457717
SMI	chr2:54853669:G:T	EML6	pLoF	chr2	54853669	G	T	1.563e-05	0	2.524e-05	12175	19812	0.0016	0.0007	0.21	0.003	12.972	0.457857
SMI	chr15:40337794:G:T	CCDC9B	damaging_missense	chr15	40337794	G	T	0.005071	0.005181	0.005003	12160	19789	0.0029	0.0019	0.919	0.734	1.15	0.457861
SMI	chr13:52377842:CCA:C	THSD1	pLoF	chr13	52377842	CCA	C	0.0001249	0.000164	0.0001009	12195	19825	0	0.0001	1.726	0.408	7.296	0.457971
SMI	chr2:140501842:TGCACA:T	LRP1B	pLoF	chr2	140501842	TGCACA	T	1.562e-05	0	2.523e-05	12191	19821	0.0003	0.0003	0.21	0.003	12.984	0.457975
SMI	chr11:64807918:C:A	MEN1	damaging_missense	chr11	64807918	C	A	0.0002189	0.0001643	0.0002525	12173	19801	0.0018	0.0013	0.663	0.224	1.963	0.457977
SMI	chr10:97617275:A:G	MORN4	damaging_missense	chr10	97617275	A	G	0.0009405	0.0008239	0.001012	12138	19761	0.0047	0.0033	0.822	0.49	1.379	0.457997
SMI	chr2:88084477:C:A	SMYD1	damaging_missense	chr2	88084477	C	A	1.577e-05	0	2.543e-05	12047	19658	0.0121	0.0085	0.21	0.003	12.98	0.458043
SMI	chr1:154946160:C:T	PBXIP1	pLoF	chr1	154946160	C	T	4.685e-05	8.201e-05	2.522e-05	12193	19823	0.0002	0.0002	2.381	0.241	23.566	0.458107
SMI	chr1:62268500:T:C	KANK4	damaging_missense	chr1	62268500	T	C	0.004811	0.005473	0.004406	11876	19405	0.0262	0.0212	1.092	0.866	1.378	0.458268
SMI	chr2:233981811:C:T	TRPM8	pLoF	chr2	233981811	C	T	0.000125	8.214e-05	0.0001514	12175	19813	0.0016	0.0007	0.58	0.138	2.446	0.458434
SMI	chr1:169421419:G:A	CCDC181	pLoF	chr1	169421419	G	A	0.0001249	0.000164	0.0001009	12192	19824	0.0002	0.0001	1.725	0.408	7.291	0.458444
SMI	chr22:37816581:G:A	GCAT	damaging_missense	chr22	37816581	G	A	0.0001262	0.0001659	0.0001018	12059	19640	0.0112	0.0094	1.725	0.408	7.295	0.458455
SMI	chr3:21425658:T:G	ZNF385D	damaging_missense	chr3	21425658	T	G	0.0001252	0.0001645	0.0001011	12156	19781	0.0032	0.0023	1.725	0.408	7.287	0.458477
SMI	chr19:56824610:AGGAC:A	PEG3	pLoF	chr19	56824610	AGGAC	A	0.002891	0.002667	0.003029	12184	19810	0.0009	0.0008	0.892	0.661	1.206	0.458496
SMI	chr6:18197117:C:T	KDM1B	pLoF	chr6	18197117	C	T	7.818e-05	4.105e-05	0.000101	12180	19798	0.0012	0.0014	0.498	0.079	3.151	0.458556
SMI	chr10:19389502:GCA:G	MALRD1	pLoF	chr10	19389502	GCA	G	0.0003132	0.000247	0.0003539	12146	19779	0.004	0.0024	0.709	0.285	1.761	0.458566
SMI	chr20:33225206:C:A	BPIFA3	pLoF	chr20	33225206	C	A	0.002492	0.002651	0.002394	12070	19635	0.0102	0.0096	1.13	0.818	1.56	0.458662
SMI	chrX:155941960:A:T	VAMP7	pLoF	chrX	155941960	A	T	0.005559	0.0057	0.005473	12194	19826	0.0001	0	1.085	0.874	1.347	0.458756
SMI	chr1:107057427:G:GT	PRMT6	pLoF	chr1	107057427	G	GT	0.0002343	0.0002871	0.0002018	12190	19823	0.0004	0.0002	1.489	0.52	4.264	0.458786
SMI	chr22:44859739:A:C	ARHGAP8	damaging_missense	chr22	44859739	A	C	0.0001291	8.516e-05	0.0001559	11742	19244	0.0372	0.0294	0.58	0.137	2.451	0.458844
SMI	7:66994210:A:G	SBDS	pLoF	7	66994210	A	G	0.006859	0.007311	0.006584	11558	19060	0.0522	0.0386	1.078	0.884	1.314	0.458908
SMI	chr20:2102853:T:TC	STK35	pLoF	chr20	2102853	T	TC	1.574e-05	0	2.537e-05	12057	19709	0.0113	0.0059	0.21	0.003	13.046	0.458932
SMI	chr16:90040299:G:A	GAS8	pLoF	chr16	90040299	G	A	0.0007963	0.000922	0.0007192	11931	19465	0.0216	0.0182	1.242	0.7	2.204	0.45898
SMI	chr12:123756959:C:T	ATP6V0A2	damaging_missense	chr12	123756959	C	T	0.02544	0.02647	0.02481	11996	19610	0.0163	0.0109	1.039	0.938	1.151	0.458987
SMI	7:99419416:G:A	BUD31	damaging_missense	7	99419416	G	A	1.57e-05	0	2.535e-05	12128	19720	0.0055	0.0053	0.21	0.003	13.045	0.459
SMI	chr19:17487182:GAA:G	SLC27A1	pLoF	chr19	17487182	GAA	G	0.001078	0.0009031	0.001186	12180	19812	0.0012	0.0007	0.832	0.51	1.355	0.459027
SMI	chr11:125620038:G:A	STT3A	damaging_missense	chr11	125620038	G	A	0.0001573	0.0002071	0.0001268	12069	19718	0.0103	0.0054	1.623	0.45	5.851	0.459143
SMI	chr16:68691772:CGT:C	CDH3	pLoF	chr16	68691772	CGT	C	1.564e-05	0	2.525e-05	12171	19799	0.002	0.0014	0.21	0.003	13.055	0.459148
SMI	chr12:128815031:TA:T	SLC15A4	pLoF	chr12	128815031	TA	T	0.0002666	0.0002062	0.0003037	12127	19755	0.0056	0.0036	0.689	0.257	1.847	0.459226
SMI	chr2:218075490:AC:A	RUFY4	pLoF	chr2	218075490	AC	A	1.562e-05	0	2.523e-05	12185	19817	0.0008	0.0005	0.21	0.003	13.066	0.459261
SMI	chr1:53260500:C:A	LRP8	damaging_missense	chr1	53260500	C	A	0.0001252	8.225e-05	0.0001516	12158	19793	0.003	0.0017	0.581	0.138	2.45	0.459302
SMI	7:48274661:TG:T	ABCA13	pLoF	7	48274661	TG	T	1.562e-05	0	2.522e-05	12195	19825	0	0.0001	0.211	0.003	13.063	0.459393
SMI	chr1:26426402:C:T	LIN28A	pLoF	chr1	26426402	C	T	1.569e-05	0	2.533e-05	12128	19742	0.0055	0.0042	0.21	0.003	13.086	0.459411
SMI	chr19:12319763:G:A	ZNF563	pLoF	chr19	12319763	G	A	0.0003443	0.0004112	0.0003032	12159	19789	0.003	0.0019	1.387	0.583	3.301	0.459466
SMI	chr10:27413327:G:GC	PTCHD3	pLoF	chr10	27413327	G	GC	0.2998	0.2968	0.3017	12161	19788	0.0028	0.0019	0.987	0.953	1.022	0.459494
SMI	7:149765620:A:T	ZNF467	damaging_missense	7	149765620	A	T	0.0002188	0.0001642	0.0002523	12177	19815	0.0015	0.0006	0.664	0.224	1.966	0.459516
SMI	chr2:24022466:CAT:C	MFSD2B	pLoF	chr2	24022466	CAT	C	0.0001282	8.439e-05	0.0001551	11850	19346	0.0283	0.0242	0.581	0.138	2.452	0.4597
SMI	chr4:151147938:A:G	SH3D19	damaging_missense	chr4	151147938	A	G	0.0695	0.06811	0.07035	12091	19716	0.0085	0.0055	0.976	0.917	1.04	0.459724
SMI	chr22:45203847:G:A	KIAA0930	damaging_missense	chr22	45203847	G	A	1.613e-05	0	2.596e-05	11740	19264	0.0373	0.0284	0.211	0.003	13.102	0.459741
SMI	chr10:3138946:CAG:C	PITRM1	pLoF	chr10	3138946	CAG	C	7.817e-05	4.107e-05	0.000101	12174	19807	0.0017	0.001	0.499	0.079	3.147	0.459755
SMI	chr3:102456192:G:GCA	ZPLD1	pLoF	chr3	102456192	G	GCA	0.002731	0.002887	0.002636	12122	19730	0.006	0.0048	1.124	0.824	1.533	0.459855
SMI	chr17:8015818:C:A	GUCY2D	pLoF	chr17	8015818	C	A	0.0001567	0.0002058	0.0001265	12149	19763	0.0038	0.0032	1.621	0.45	5.832	0.459857
SMI	chr2:61481248:G:C	XPO1	damaging_missense	chr2	61481248	G	C	0.0001273	8.418e-05	0.0001536	11879	19534	0.0259	0.0147	0.581	0.138	2.453	0.459906
SMI	chr17:76002529:C:T	CDK3	damaging_missense	chr17	76002529	C	T	0.0001269	8.345e-05	0.0001535	11983	19539	0.0174	0.0145	0.581	0.138	2.452	0.459912
SMI	chr17:215689:CT:C	RPH3AL	pLoF	chr17	215689	CT	C	0.0001251	0.0001643	0.000101	12175	19804	0.0016	0.0011	1.722	0.407	7.274	0.459935
SMI	chr17:1891873:GT:G	RPA1	pLoF	chr17	1891873	GT	G	0.0005506	0.0004778	0.0005939	11510	19363	0.0562	0.0234	0.769	0.383	1.543	0.459935
SMI	chr12:106978034:TA:T	MTERF2	pLoF	chr12	106978034	TA	T	0.0001874	0.000123	0.000227	12195	19826	0	0	0.638	0.193	2.104	0.460039
SMI	chr3:120641665:C:T	HGD	pLoF	chr3	120641665	C	T	0.0001257	8.258e-05	0.0001522	12110	19709	0.007	0.0059	0.581	0.138	2.453	0.460209
SMI	chr6:26021685:G:T	HIST1H4A	pLoF	chr6	26021685	G	T	0.0003226	0.0002562	0.0003629	11711	19288	0.0397	0.0271	0.71	0.286	1.763	0.460243
SMI	chr1:206865870:TGCCTTCA:T	IL20	pLoF	chr1	206865870	TGCCTTCA	T	7.853e-05	4.133e-05	0.0001013	12098	19737	0.008	0.0045	0.5	0.079	3.151	0.460265
SMI	chr16:29664333:GA:G	SPN	pLoF	chr16	29664333	GA	G	0.000125	8.21e-05	0.0001514	12180	19811	0.0012	0.0008	0.581	0.138	2.455	0.460294
SMI	chr21:32609843:C:A	C21orf59-TCP10L	damaging_missense	chr21	32609843	C	A	1.567e-05	0	2.528e-05	12142	19776	0.0043	0.0025	0.211	0.003	13.165	0.460406
SMI	chr6:108323921:A:C	AFG1L	damaging_missense	chr6	108323921	A	C	0.0001874	0.000123	0.000227	12195	19825	0	0.0001	0.66	0.219	1.991	0.460444
SMI	chr8:37877550:A:G	RAB11FIP1	damaging_missense	chr8	37877550	A	G	0.0007826	0.0009053	0.0007072	12150	19795	0.0037	0.0016	1.241	0.699	2.202	0.460508
SMI	chr11:62667040:GGC:G	CSKMT	pLoF	chr11	62667040	GGC	G	0.0007685	0.000865	0.0007092	12139	19741	0.0046	0.0043	1.245	0.696	2.228	0.460597
SMI	chr3:127022768:G:A	PLXNA1	damaging_missense	chr3	127022768	G	A	7.951e-05	4.21e-05	0.0001022	11877	19567	0.0261	0.0131	0.5	0.079	3.151	0.460618
SMI	chr20:41173670:C:G	PLCG1	damaging_missense	chr20	41173670	C	G	0.0001251	8.211e-05	0.0001515	12179	19799	0.0013	0.0014	0.582	0.138	2.455	0.460717
SMI	chr20:36632621:A:T	SLA2	damaging_missense	chr20	36632621	A	T	0.0006566	0.0005495	0.000722	11830	19391	0.0299	0.0219	0.787	0.416	1.489	0.460799
SMI	chr22:31766643:A:T	DEPDC5	damaging_missense	chr22	31766643	A	T	0.0001252	8.218e-05	0.0001516	12168	19788	0.0022	0.0019	0.581	0.138	2.456	0.46081
SMI	chr3:50289298:C:T	IFRD2	damaging_missense	chr3	50289298	C	T	0.001204	0.001314	0.001136	12176	19802	0.0016	0.0012	1.191	0.748	1.896	0.460824
SMI	chr4:185458708:G:A	CCDC110	pLoF	chr4	185458708	G	A	9.369e-05	0.000123	7.566e-05	12195	19826	0	0	1.883	0.35	10.115	0.460863
SMI	chr21:17609143:A:ATT	BTG3	pLoF	chr21	17609143	A	ATT	0.0001727	0.000124	0.0002026	12100	19739	0.0078	0.0044	0.631	0.185	2.147	0.460894
SMI	chr3:107716758:T:G	BBX	damaging_missense	chr3	107716758	T	G	0.0004378	0.0003697	0.0004796	12171	19810	0.002	0.0008	0.749	0.348	1.614	0.460952
SMI	chr10:100288407:G:A	PKD2L1	pLoF	chr10	100288407	G	A	0.0003779	0.0004548	0.0003306	12094	19660	0.0083	0.0084	1.366	0.596	3.126	0.460956
SMI	chr8:98093222:T:TG	ERICH5	pLoF	chr8	98093222	T	TG	0.0001263	8.314e-05	0.0001528	12028	19634	0.0137	0.0097	0.582	0.138	2.456	0.461079
SMI	chr17:2333667:AG:A	TSR1	pLoF	chr17	2333667	AG	A	0.0009997	0.001108	0.0009333	12188	19822	0.0006	0.0002	1.211	0.728	2.015	0.461087
SMI	chr12:57037547:C:A	MYO1A	pLoF	chr12	57037547	C	A	0.0001585	0.0002081	0.000128	12012	19533	0.015	0.0148	1.621	0.449	5.854	0.461156
SMI	chr3:184357470:C:T	CLCN2	damaging_missense	chr3	184357470	C	T	1.568e-05	0	2.532e-05	12148	19747	0.0039	0.004	0.211	0.003	13.228	0.46128
SMI	chr11:83166338:A:G	PCF11	damaging_missense	chr11	83166338	A	G	0.002748	0.002624	0.002825	12195	19826	0	0	0.892	0.659	1.208	0.461313
SMI	chr2:240965834:C:T	CROCC2	pLoF	chr2	240965834	C	T	1.566e-05	0	2.529e-05	12159	19772	0.003	0.0027	0.211	0.003	13.227	0.461346
SMI	chr1:19239243:AC:A	EMC1	pLoF	chr1	19239243	AC	A	0.0003472	0.0004151	0.0003055	12046	19640	0.0122	0.0094	1.385	0.582	3.298	0.461353
SMI	chr17:42856289:G:A	AOC3	pLoF	chr17	42856289	G	A	0.0011	0.001197	0.001039	12109	19722	0.0071	0.0052	1.201	0.737	1.958	0.461371
SMI	chr3:155523943:T:A	PLCH1	damaging_missense	chr3	155523943	T	A	1.563e-05	0	2.524e-05	12178	19811	0.0014	0.0008	0.211	0.003	13.208	0.461378
SMI	chr16:84191307:GC:G	ADAD2	pLoF	chr16	84191307	GC	G	0.0001252	8.225e-05	0.0001516	12158	19789	0.003	0.0019	0.582	0.138	2.457	0.461392
SMI	chr1:11829242:T:C	CLCN6	damaging_missense	chr1	11829242	T	C	0.0005502	0.000455	0.0006086	12088	19717	0.0088	0.0055	0.772	0.387	1.538	0.461422
SMI	chr13:94306001:C:T	GPC6	damaging_missense	chr13	94306001	C	T	0.000125	8.207e-05	0.0001515	12185	19808	0.0008	0.0009	0.582	0.138	2.457	0.461428
SMI	chr19:12924935:C:T	FARSA	damaging_missense	chr19	12924935	C	T	0.000172	0.0001232	0.0002019	12175	19810	0.0016	0.0008	0.631	0.185	2.151	0.461452
SMI	chr10:42593304:CCT:C	ZNF33B	pLoF	chr10	42593304	CCT	C	0.0001249	8.2e-05	0.0001513	12195	19826	0	0	0.582	0.138	2.458	0.461463
SMI	7:128887301:C:A	KCP	pLoF	7	128887301	C	A	0.0004364	0.0005153	0.0003888	11644	19291	0.0452	0.027	1.343	0.613	2.942	0.461593
SMI	chr15:29726886:C:G	TJP1	damaging_missense	chr15	29726886	C	G	1.561e-05	0	2.522e-05	12195	19826	0	0	0.212	0.003	13.227	0.461616
SMI	chr6:73736399:T:A	CD109	pLoF	chr6	73736399	T	A	1.567e-05	0	2.529e-05	12138	19767	0.0047	0.003	0.212	0.003	13.22	0.461681
SMI	chr14:36711410:C:T	SLC25A21	damaging_missense	chr14	36711410	C	T	0.0008123	0.0006973	0.000883	12190	19818	0.0004	0.0004	0.809	0.459	1.423	0.461716
SMI	chr2:99399323:T:C	EIF5B	damaging_missense	chr2	99399323	T	C	1.567e-05	0	2.529e-05	12130	19771	0.0053	0.0028	0.212	0.003	13.24	0.461781
SMI	chr4:184768420:C:T	ACSL1	damaging_missense	chr4	184768420	C	T	0.0001254	0.0001647	0.0001013	12145	19752	0.0041	0.0037	1.717	0.407	7.245	0.461962
SMI	chr4:25315342:C:T	ZCCHC4	pLoF	chr4	25315342	C	T	1.571e-05	0	2.535e-05	12107	19725	0.0072	0.0051	0.212	0.003	13.269	0.462049
SMI	chr13:95996080:A:T	UGGT2	damaging_missense	chr13	95996080	A	T	0.0007057	0.000784	0.0006578	12118	19763	0.0063	0.0032	1.257	0.683	2.313	0.462093
SMI	chr14:50338984:T:TA	CDKL1	pLoF	chr14	50338984	T	TA	0.0002378	0.0002933	0.000204	11935	19607	0.0213	0.0111	1.484	0.518	4.249	0.462103
SMI	chr17:28548047:C:T	UNC119	damaging_missense	chr17	28548047	C	T	1.578e-05	0	2.544e-05	12033	19654	0.0133	0.0087	0.212	0.003	13.285	0.462165
SMI	chr12:913446:C:T	RAD52	pLoF	chr12	913446	C	T	1.565e-05	0	2.527e-05	12162	19784	0.0027	0.0021	0.212	0.003	13.265	0.462166
SMI	chr2:27238068:T:C	CAD	damaging_missense	chr2	27238068	T	C	0.0005053	0.0005814	0.0004586	12039	19626	0.0128	0.0101	1.31	0.637	2.693	0.462284
SMI	chr22:38113557:G:C	PLA2G6	damaging_missense	chr22	38113557	G	C	0.0003775	0.0002896	0.0004315	12087	19701	0.0089	0.0063	0.73	0.316	1.688	0.462296
SMI	chr2:232541481:C:CA	CHRNG	pLoF	chr2	232541481	C	CA	0.001271	0.001134	0.001354	11909	19571	0.0234	0.0129	0.843	0.534	1.33	0.462397
SMI	chr8:106770100:G:A	ABRA	pLoF	chr8	106770100	G	A	0.007926	0.00858	0.007524	12179	19803	0.0013	0.0012	1.07	0.893	1.281	0.462399
SMI	chr6:10802051:CCAGT:C	MAK	pLoF	chr6	10802051	CCAGT	C	0.001976	0.001814	0.002076	12128	19747	0.0055	0.004	0.873	0.607	1.255	0.462443
SMI	7:142038568:C:T	MGAM	pLoF	7	142038568	C	T	0.000125	0.0001642	0.000101	12183	19807	0.001	0.001	1.717	0.406	7.256	0.462545
SMI	chr2:218642846:CTG:C	ZNF142	pLoF	chr2	218642846	CTG	C	1.562e-05	0	2.522e-05	12192	19825	0.0002	0.0001	0.212	0.003	13.285	0.462554
SMI	chr12:4763283:TC:T	AC005833.1	pLoF	chr12	4763283	TC	T	7.855e-05	4.133e-05	0.0001014	12097	19730	0.008	0.0048	0.502	0.08	3.162	0.462588
SMI	chr5:87399393:C:T	CCNH	pLoF	chr5	87399393	C	T	0.0001734	0.0001243	0.0002036	12066	19648	0.0106	0.009	0.632	0.185	2.153	0.462653
SMI	chr11:56276027:TG:T	OR5T1	pLoF	chr11	56276027	TG	T	1.561e-05	0	2.522e-05	12195	19826	0	0	0.212	0.003	13.298	0.462751
SMI	chr4:174977178:T:G	ADAM29	damaging_missense	chr4	174977178	T	G	0.0003123	0.000369	0.0002774	12195	19826	0	0	1.408	0.565	3.511	0.462776
SMI	chr1:17262194:T:A	PADI3	damaging_missense	chr1	17262194	T	A	0.007829	0.008289	0.007546	12064	19613	0.0107	0.0107	1.071	0.892	1.285	0.462898
SMI	chr3:195729678:T:C	MUC20	damaging_missense	chr3	195729678	T	C	0.0003913	0.0003291	0.0004296	12156	19788	0.0032	0.0019	0.738	0.328	1.661	0.46297
SMI	chr18:11885747:C:CG	MPPE1	pLoF	chr18	11885747	C	CG	1.565e-05	0	2.528e-05	12163	19781	0.0026	0.0023	0.212	0.003	13.323	0.462971
SMI	chr2:118977476:C:T	MARCO	pLoF	chr2	118977476	C	T	0.001787	0.001596	0.001904	11903	19436	0.0239	0.0197	0.865	0.588	1.274	0.462973
SMI	chr17:42660678:C:T	TUBG2	pLoF	chr17	42660678	C	T	0.0001257	8.258e-05	0.0001521	12109	19722	0.0071	0.0052	0.583	0.138	2.463	0.463026
SMI	chr12:117010426:T:TG	FBXW8	pLoF	chr12	117010426	T	TG	0.0005998	0.0004985	0.0006619	12035	19640	0.0131	0.0094	0.781	0.403	1.513	0.463225
SMI	chr1:86354607:T:TA	ODF2L	pLoF	chr1	86354607	T	TA	1.562e-05	0	2.522e-05	12190	19824	0.0004	0.0001	0.212	0.003	13.353	0.463351
SMI	chr20:1313429:G:A	SDCBP2	pLoF	chr20	1313429	G	A	0.004527	0.004192	0.004732	12048	19653	0.012	0.0087	0.914	0.719	1.162	0.463354
SMI	chr11:94106092:CA:C	HEPHL1	pLoF	chr11	94106092	CA	C	0.0001252	0.0001645	0.000101	12158	19803	0.003	0.0012	1.715	0.406	7.246	0.463449
SMI	chr2:119681706:C:T	TMEM177	pLoF	chr2	119681706	C	T	0.004376	0.004638	0.004215	12183	19812	0.001	0.0007	1.095	0.859	1.396	0.463536
SMI	chr16:2715816:C:T	PRSS27	pLoF	chr16	2715816	C	T	0.0001259	8.284e-05	0.0001523	12072	19692	0.0101	0.0068	0.583	0.138	2.466	0.463538
SMI	chr19:45770488:TC:T	DMPK	pLoF	chr19	45770488	TC	T	0.0001257	0.0001655	0.0001013	12086	19740	0.0089	0.0043	1.714	0.406	7.235	0.463542
SMI	chr4:1801420:C:G	FGFR3	damaging_missense	chr4	1801420	C	G	1.565e-05	0	2.528e-05	12166	19780	0.0024	0.0023	0.212	0.003	13.374	0.463567
SMI	7:7572863:G:A	MIOS	damaging_missense	7	7572863	G	A	7.807e-05	4.1e-05	0.0001009	12195	19826	0	0	0.502	0.079	3.171	0.463579
SMI	chr17:41489619:GC:G	KRT36	pLoF	chr17	41489619	GC	G	0.000266	0.0002056	0.0003031	12160	19794	0.0029	0.0016	0.692	0.258	1.854	0.463613
SMI	chr10:124517198:G:A	LHPP	damaging_missense	chr10	124517198	G	A	0.001556	0.001715	0.001459	11951	19532	0.02	0.0148	1.165	0.774	1.752	0.463623
SMI	chr4:112603580:AG:A	ZGRF1	pLoF	chr4	112603580	AG	A	1.562e-05	0	2.522e-05	12192	19823	0.0002	0.0002	0.213	0.003	13.383	0.463799
SMI	chr3:69119163:T:C	LMOD3	damaging_missense	chr3	69119163	T	C	0.0001249	8.201e-05	0.0001513	12193	19824	0.0002	0.0001	0.584	0.138	2.465	0.463857
SMI	chr21:45182687:A:G	ADARB1	damaging_missense	chr21	45182687	A	G	0.0001251	0.0001642	0.000101	12183	19797	0.001	0.0015	1.713	0.406	7.228	0.463946
SMI	7:101198362:AGTCCT:A	MOGAT3	pLoF	7	101198362	AGTCCT	A	0.0008743	0.0009649	0.000819	11918	19536	0.0227	0.0146	1.229	0.708	2.132	0.46407
SMI	chr5:129105002:G:A	ISOC1	damaging_missense	chr5	129105002	G	A	0.0001718	0.0001231	0.0002018	12189	19820	0.0005	0.0003	0.633	0.186	2.156	0.4641
SMI	chr11:7665508:TC:T	CYB5R2	pLoF	chr11	7665508	TC	T	7.862e-05	4.133e-05	0.0001015	12097	19701	0.008	0.0063	0.503	0.08	3.173	0.464321
SMI	7:101048868:C:T	MUC17	pLoF	7	101048868	C	T	0.0001269	8.379e-05	0.0001532	11935	19577	0.0213	0.0126	0.584	0.138	2.47	0.464448
SMI	chr9:136862338:C:G	EDF1	damaging_missense	chr9	136862338	C	G	0.0002191	0.0001644	0.0002527	12163	19787	0.0026	0.002	0.667	0.225	1.975	0.464461
SMI	chr19:55490908:T:TG	SSC5D	pLoF	chr19	55490908	T	TG	0.0001287	8.505e-05	0.0001552	11758	19324	0.0358	0.0253	0.584	0.138	2.467	0.464493
SMI	chr18:75285893:CTG:C	TSHZ1	pLoF	chr18	75285893	CTG	C	0.0001281	0.0001684	0.0001034	11875	19346	0.0262	0.0242	1.711	0.406	7.223	0.464506
SMI	chr18:74562107:C:CTG	CNDP1	pLoF	chr18	74562107	C	CTG	0.0007182	0.0007989	0.0006688	11891	19437	0.0249	0.0196	1.256	0.682	2.311	0.464672
SMI	chr8:16177885:C:A	MSR1	pLoF	chr8	16177885	C	A	6.325e-05	4.172e-05	7.638e-05	11984	19638	0.0173	0.0095	0.475	0.064	3.501	0.464766
SMI	chr5:145859817:G:C	GRXCR2	damaging_missense	chr5	145859817	G	C	0.001986	0.002136	0.001893	12174	19805	0.0017	0.0011	1.144	0.797	1.643	0.464826
SMI	chr19:10927710:G:A	YIPF2	pLoF	chr19	10927710	G	A	1.585e-05	0	2.557e-05	11997	19557	0.0162	0.0136	0.213	0.003	13.461	0.464831
SMI	chr12:57102478:C:T	STAT6	damaging_missense	chr12	57102478	C	T	0.0001263	8.315e-05	0.0001527	12026	19647	0.0139	0.009	0.584	0.138	2.47	0.464839
SMI	chr18:47063325:CA:C	KATNAL2	pLoF	chr18	47063325	CA	C	0.003234	0.002954	0.003406	12185	19819	0.0008	0.0004	0.9	0.677	1.195	0.464878
SMI	chr3:133979480:C:T	SLCO2A1	pLoF	chr3	133979480	C	T	0.0001283	0.0001695	0.0001032	11797	19388	0.0326	0.0221	1.71	0.405	7.214	0.464947
SMI	chr15:81351700:CT:C	TMC3	pLoF	chr15	81351700	CT	C	0.0001285	0.0001702	0.0001033	11751	19367	0.0364	0.0232	1.71	0.405	7.215	0.464997
SMI	chr22:38082797:A:G	SLC16A8	damaging_missense	chr22	38082797	A	G	0.0001255	0.0001651	0.0001012	12117	19763	0.0064	0.0032	1.71	0.405	7.214	0.465044
SMI	chr17:30179235:A:C	NSRP1	damaging_missense	chr17	30179235	A	C	0.0001874	0.0002461	0.0001513	12189	19825	0.0005	0.0001	1.544	0.481	4.955	0.465107
SMI	chr10:102473985:G:T	MFSD13A	damaging_missense	chr10	102473985	G	T	0.0001255	0.0001648	0.0001013	12134	19742	0.005	0.0042	1.711	0.405	7.224	0.465139
SMI	7:151436179:C:T	CRYGN	pLoF	7	151436179	C	T	0.0009576	0.001074	0.0008868	11635	19171	0.0459	0.033	1.219	0.717	2.072	0.465143
SMI	chr11:117351791:C:T	CEP164	pLoF	chr11	117351791	C	T	9.41e-05	0.0001237	7.593e-05	12127	19754	0.0056	0.0036	1.87	0.349	10.032	0.465143
SMI	chr17:50541673:ACCCGGAAC:A	EPN3	pLoF	chr17	50541673	ACCCGGAAC	A	0.0002192	0.0001645	0.0002528	12158	19782	0.003	0.0022	0.667	0.225	1.977	0.465171
SMI	chr17:70132229:A:T	KCNJ16	pLoF	chr17	70132229	A	T	0.0001249	0.000164	0.0001009	12195	19824	0	0.0001	1.709	0.405	7.211	0.465382
SMI	chr17:70132258:T:A	KCNJ16	pLoF	chr17	70132258	T	A	0.0001249	0.000164	0.0001009	12195	19826	0	0	1.709	0.405	7.211	0.465382
SMI	chr16:1093978:G:GC	C1QTNF8	pLoF	chr16	1093978	G	GC	0.006424	0.006075	0.006638	12181	19809	0.0011	0.0009	0.928	0.758	1.135	0.465415
SMI	chr3:191282090:GGGTAAGATAT:G	UTS2B	pLoF	chr3	191282090	GGGTAAGATAT	G	7.88e-05	4.142e-05	0.0001018	12071	19656	0.0102	0.0086	0.503	0.08	3.183	0.465461
SMI	chr15:45175260:G:A	SHF	damaging_missense	chr15	45175260	G	A	0.0001251	0.0001643	0.000101	12175	19798	0.0016	0.0014	1.712	0.404	7.248	0.465535
SMI	chr17:66214462:A:C	APOH	damaging_missense	chr17	66214462	A	C	0.03808	0.03876	0.03766	12139	19758	0.0046	0.0034	1.032	0.949	1.122	0.465636
SMI	chr11:60402989:C:A	MS4A14	pLoF	chr11	60402989	C	A	0.0006405	0.0007384	0.0005803	12188	19818	0.0006	0.0004	1.267	0.671	2.39	0.465639
SMI	chr1:145873055:T:A	ANKRD35	pLoF	chr1	145873055	T	A	1.563e-05	0	2.523e-05	12183	19815	0.001	0.0006	0.214	0.003	13.512	0.465707
SMI	chr12:2939323:T:G	TULP3	damaging_missense	chr12	2939323	T	G	0.0003342	0.0002525	0.0003839	11879	19537	0.0259	0.0146	0.716	0.292	1.756	0.465813
SMI	chr20:16374256:C:A	KIF16B	pLoF	chr20	16374256	C	A	0.0001261	0.0001659	0.0001017	12052	19660	0.0117	0.0084	1.708	0.405	7.203	0.465842
SMI	chr22:16992077:G:T	GAB4	damaging_missense	chr22	16992077	G	T	0.0006922	0.0007856	0.0006348	12092	19692	0.0084	0.0068	1.256	0.68	2.321	0.465923
SMI	chr1:145942807:G:A	LIX1L	damaging_missense	chr1	145942807	G	A	0.0001255	0.000165	0.0001012	12122	19756	0.006	0.0035	1.708	0.405	7.205	0.465952
SMI	chr3:9383210:G:A	THUMPD3	pLoF	chr3	9383210	G	A	0.0001287	0.0001694	0.0001037	11807	19279	0.0318	0.0276	1.708	0.405	7.204	0.465973
SMI	chr1:147293626:C:T	CHD1L	pLoF	chr1	147293626	C	T	0.0006412	0.000534	0.0007071	12172	19798	0.0019	0.0014	0.789	0.417	1.493	0.465982
SMI	chr13:102686054:T:TA	METTL21C	pLoF	chr13	102686054	T	TA	0.0006427	0.0007416	0.000582	12136	19761	0.0048	0.0033	1.266	0.671	2.388	0.465992
SMI	chr1:197100743:CTG:C	ASPM	pLoF	chr1	197100743	CTG	C	0.0001249	8.2e-05	0.0001513	12195	19826	0	0	0.585	0.138	2.473	0.466043
SMI	chr18:12987007:C:T	SEH1L	pLoF	chr18	12987007	C	T	0.0001723	0.0001235	0.0002024	12148	19766	0.0039	0.003	0.634	0.186	2.16	0.466047
SMI	chr10:30848746:G:GT	ZNF438	pLoF	chr10	30848746	G	GT	0.0008277	0.0006971	0.000908	12194	19824	0.0001	0.0001	0.811	0.462	1.424	0.46613
SMI	chr8:22098507:C:T	FAM160B2	pLoF	chr8	22098507	C	T	0.0004071	0.0003293	0.0004548	12146	19788	0.004	0.0019	0.743	0.334	1.652	0.466262
SMI	chr15:29101641:G:A	APBA2	damaging_missense	chr15	29101641	G	A	7.847e-05	4.123e-05	0.0001014	12127	19732	0.0056	0.0047	0.504	0.08	3.185	0.466439
SMI	chr19:39026869:C:T	FBXO27	pLoF	chr19	39026869	C	T	0.0006855	0.000589	0.0007444	11884	19478	0.0255	0.0176	0.794	0.427	1.477	0.466446
SMI	chr10:100042565:G:C	CPN1	damaging_missense	chr10	100042565	G	C	0.0001266	0.0001667	0.000102	11995	19610	0.0164	0.0109	1.707	0.405	7.204	0.466528
SMI	chr8:106761126:G:T	ABRA	damaging_missense	chr8	106761126	G	T	1.562e-05	0	2.522e-05	12191	19824	0.0003	0.0001	0.214	0.003	13.59	0.466538
SMI	chr19:10258617:AG:A	MRPL4	pLoF	chr19	10258617	AG	A	0.0001262	8.3e-05	0.0001527	12048	19652	0.012	0.0088	0.586	0.139	2.474	0.466603
SMI	chr6:17282820:C:T	RBM24	damaging_missense	chr6	17282820	C	T	0.0001272	0.000168	0.0001023	11903	19544	0.0239	0.0142	1.707	0.405	7.2	0.466626
SMI	chr17:74850766:AC:A	GRIN2C	pLoF	chr17	74850766	AC	A	7.933e-05	4.188e-05	0.0001022	11938	19576	0.0211	0.0126	0.504	0.08	3.186	0.466665
SMI	chr11:101504161:A:T	TRPC6	damaging_missense	chr11	101504161	A	T	1.562e-05	0	2.522e-05	12195	19824	0	0.0001	0.214	0.003	13.586	0.466718
SMI	chr16:23692056:CA:C	ERN 2.00	pLoF	chr16	23692056	CA	C	0.0004223	0.0003698	0.0004546	12170	19799	0.002	0.0014	0.75	0.345	1.629	0.467
SMI	chr10:104025578:T:A	SLK	damaging_missense	chr10	104025578	T	A	0.0001264	0.0001664	0.0001019	12016	19630	0.0147	0.0099	1.706	0.404	7.203	0.467013
SMI	chr9:83880490:AAGACCTGAGATCAT:A	KIF27	pLoF	chr9	83880490	AAGACCTGAGATCAT	A	0.0025	0.002339	0.002599	12183	19814	0.001	0.0006	0.887	0.643	1.224	0.467014
SMI	chr6:55759062:A:C	BMP5	damaging_missense	chr6	55759062	A	C	0.0001125	0.0001697	7.764e-05	11787	19321	0.0335	0.0255	1.748	0.388	7.877	0.467037
SMI	chr3:49684379:G:A	MST1	pLoF	chr3	49684379	G	A	0.009451	0.009775	0.009253	12123	19724	0.0059	0.0051	1.064	0.901	1.256	0.467212
SMI	chr2:71682676:C:T	DYSF	damaging_missense	chr2	71682676	C	T	0.000128	8.456e-05	0.0001545	11826	19412	0.0303	0.0209	0.586	0.138	2.478	0.467276
SMI	7:158829236:G:C	ESYT2	damaging_missense	7	158829236	G	C	1.588e-05	0	2.556e-05	11924	19564	0.0222	0.0132	0.215	0.003	13.625	0.467345
SMI	chr2:161957065:G:C	SLC4A10	damaging_missense	chr2	161957065	G	C	0.0001718	0.000123	0.0002018	12194	19824	0.0001	0.0001	0.635	0.186	2.163	0.467406
SMI	chr4:163528766:A:AG	2026-03-01	pLoF	chr4	163528766	A	AG	0.0001262	8.303e-05	0.0001526	12044	19656	0.0124	0.0086	0.586	0.139	2.477	0.467449
SMI	chr2:3727047:G:A	DCDC2C	pLoF	chr2	3727047	G	A	0.0007221	0.0006384	0.0007728	11748	19411	0.0366	0.0209	0.799	0.435	1.465	0.467479
SMI	chr17:19413378:C:A	RNF112	damaging_missense	chr17	19413378	C	A	0.0003615	0.0002889	0.0004061	12113	19701	0.0067	0.0063	0.739	0.327	1.67	0.467501
SMI	chr12:108565429:ACGGT:A	ISCU	pLoF	chr12	108565429	ACGGT	A	0.0002369	0.0002914	0.0002036	12012	19645	0.015	0.0091	1.476	0.516	4.225	0.467514
SMI	chr5:110606216:AAAGCTTTC:A	TMEM232	pLoF	chr5	110606216	AAAGCTTTC	A	0.0001563	0.0002052	0.0001262	12181	19808	0.0011	0.0009	1.607	0.447	5.779	0.467535
SMI	chr1:22520273:C:A	ZBTB40	damaging_missense	chr1	22520273	C	A	0.0003214	0.0002536	0.000363	11830	19283	0.0299	0.0274	0.714	0.287	1.773	0.46766
SMI	chr14:102016856:G:A	DYNC1H1	damaging_missense	chr14	102016856	G	A	0.000313	0.0003698	0.000278	12170	19783	0.002	0.0022	1.402	0.563	3.494	0.467666
SMI	chr1:169696534:C:G	SELL	pLoF	chr1	169696534	C	G	0.001309	0.001459	0.001218	11994	19701	0.0165	0.0063	1.18	0.755	1.844	0.467694
SMI	chr8:30763323:GT:G	UBXN8	pLoF	chr8	30763323	GT	G	0.0002223	0.0001673	0.0002558	11952	19543	0.0199	0.0143	0.668	0.225	1.982	0.467703
SMI	7:27163620:G:A	AC004080.3	pLoF	7	27163620	G	A	0.0008936	0.0007841	0.0009606	12116	19779	0.0065	0.0024	0.819	0.477	1.404	0.46771
SMI	chr3:113656226:A:G	USF3	damaging_missense	chr3	113656226	A	G	0.0002655	0.000205	0.0003026	12195	19826	0	0	0.694	0.259	1.861	0.467921
SMI	chr9:35092761:G:A	PIGO	pLoF	chr9	35092761	G	A	0.0003134	0.000247	0.0003543	12148	19759	0.0039	0.0034	0.714	0.288	1.773	0.468048
SMI	chr19:3548155:G:A	MFSD12	pLoF	chr19	3548155	G	A	1.564e-05	0	2.526e-05	12171	19796	0.002	0.0015	0.215	0.003	13.704	0.468105
SMI	chr17:42043160:G:A	C17orf113	damaging_missense	chr17	42043160	G	A	0.0002659	0.0002055	0.000303	12167	19803	0.0023	0.0012	0.694	0.259	1.861	0.468129
SMI	chr2:216428765:T:G	SMARCAL1	damaging_missense	chr2	216428765	T	G	0.0001257	8.264e-05	0.0001521	12101	19722	0.0077	0.0052	0.587	0.139	2.48	0.468326
SMI	chr12:47855665:C:A	VDR	damaging_missense	chr12	47855665	C	A	0.0002768	0.0002162	0.0003134	11565	19143	0.0517	0.0344	0.694	0.259	1.861	0.468367
SMI	chr5:76617896:A:G	F2RL2	damaging_missense	chr5	76617896	A	G	0.0001249	8.2e-05	0.0001513	12195	19826	0	0	0.587	0.139	2.481	0.46839
SMI	chr1:206866493:C:T	IL20	pLoF	chr1	206866493	C	T	0.0002193	0.0001647	0.0002529	12143	19772	0.0043	0.0027	0.669	0.225	1.985	0.468474
SMI	chr12:57470692:CA:C	GLI1	pLoF	chr12	57470692	CA	C	0.0001249	0.000164	0.0001009	12192	19824	0.0002	0.0001	1.703	0.404	7.182	0.468559
SMI	chr17:44805222:T:C	GJC1	damaging_missense	chr17	44805222	T	C	0.0001249	8.201e-05	0.0001513	12194	19825	0.0001	0.0001	0.587	0.139	2.481	0.468634
SMI	7:152019661:C:T	GALNTL5	pLoF	7	152019661	C	T	0.00116	0.001278	0.001087	12127	19772	0.0056	0.0027	1.191	0.742	1.913	0.468662
SMI	chr20:43570655:G:GC	SGK2	pLoF	chr20	43570655	G	GC	0.0002364	0.0002901	0.0002034	12063	19664	0.0108	0.0082	1.475	0.515	4.222	0.468664
SMI	chr10:122454968:TTC:T	ARMS2	pLoF	chr10	122454968	TTC	T	0.0004548	0.0003712	0.0005061	12123	19760	0.0059	0.0033	0.756	0.354	1.612	0.468696
SMI	chr9:133544505:C:T	ADAMTSL2	pLoF	chr9	133544505	C	T	0.0001291	8.533e-05	0.0001557	11719	19274	0.039	0.0278	0.587	0.139	2.481	0.468715
SMI	chr6:143774200:G:A	PHACTR2	damaging_missense	chr6	143774200	G	A	0.0002683	0.0003325	0.0002289	12030	19655	0.0135	0.0086	1.439	0.538	3.848	0.468777
SMI	chr9:128068356:CCGCCGCCGGA:C	SLC25A25	pLoF	chr9	128068356	CCGCCGCCGGA	C	9.385e-05	0.0001234	7.573e-05	12158	19808	0.003	0.0009	1.86	0.347	9.978	0.4688
SMI	chr14:92993957:G:A	ITPK1	damaging_missense	chr14	92993957	G	A	0.0004732	0.0005389	0.0004328	12061	19638	0.011	0.0095	1.318	0.625	2.778	0.468815
SMI	chr16:3601135:C:T	SLX4	damaging_missense	chr16	3601135	C	T	0.0003149	0.0003728	0.0002794	12071	19686	0.0102	0.0071	1.401	0.562	3.491	0.468907
SMI	chr3:139539539:GA:G	RBP1	pLoF	chr3	139539539	GA	G	7.812e-05	4.103e-05	0.0001009	12185	19817	0.0008	0.0005	0.506	0.08	3.198	0.468909
SMI	chr10:118594973:A:AGCCGGCGC	PRLHR	pLoF	chr10	118594973	A	AGCCGGCGC	0.006721	0.006731	0.006714	12183	19808	0.001	0.0009	0.931	0.768	1.129	0.468932
SMI	chr17:50974787:G:T	SPAG9	damaging_missense	chr17	50974787	G	T	0.0003129	0.0003699	0.0002778	12167	19796	0.0023	0.0015	1.401	0.562	3.49	0.468964
SMI	chr11:62667025:G:GT	CSKMT	pLoF	chr11	62667025	G	GT	0.0009229	0.001027	0.0008588	12170	19794	0.002	0.0016	1.216	0.716	2.067	0.468972
SMI	chr13:25543354:G:T	ATP8A2	damaging_missense	chr13	25543354	G	T	0.0007693	0.0008666	0.0007096	12117	19730	0.0064	0.0048	1.235	0.698	2.184	0.469015
SMI	chrX:106993282:A:G	MORC4	damaging_missense	chrX	106993282	A	G	0.0001569	0.0002063	0.0001266	12118	19746	0.0063	0.004	1.542	0.477	4.983	0.469028
SMI	chr17:74525807:C:A	CD300LB	damaging_missense	chr17	74525807	C	A	0.0003907	0.0004514	0.0003533	12183	19812	0.001	0.0007	1.352	0.597	3.062	0.469031
SMI	chr11:63297663:C:T	SLC22A10	pLoF	chr11	63297663	C	T	9.37e-05	0.000123	7.568e-05	12195	19821	0	0.0003	1.859	0.347	9.959	0.469062
SMI	chr19:29213096:G:C	UQCRFS1	pLoF	chr19	29213096	G	C	0.0001265	0.0001667	0.0001019	12001	19631	0.0159	0.0098	1.702	0.403	7.177	0.469101
SMI	chr17:4555221:A:C	MYBBP1A	damaging_missense	chr17	4555221	A	C	0.0001251	8.214e-05	0.0001515	12175	19803	0.0016	0.0012	0.587	0.139	2.484	0.46911
SMI	chr4:150079071:G:C	DCLK2	damaging_missense	chr4	150079071	G	C	0.001041	0.0009138	0.001119	12038	19654	0.0129	0.0087	0.831	0.503	1.372	0.46911
SMI	chr1:160093107:G:A	IGSF8	pLoF	chr1	160093107	G	A	0.0005157	0.0004104	0.0005805	12182	19811	0.0011	0.0008	0.768	0.376	1.569	0.469129
SMI	chr2:214945079:G:A	ABCA12	damaging_missense	chr2	214945079	G	A	0.0001254	0.0001648	0.0001012	12133	19771	0.0051	0.0028	1.702	0.403	7.18	0.469164
SMI	chr5:10280617:G:A	CMBL	pLoF	chr5	10280617	G	A	0.0003762	0.0004532	0.0003289	12136	19761	0.0048	0.0033	1.359	0.592	3.117	0.469258
SMI	chr6:170317700:C:T	FAM120B	pLoF	chr6	170317700	C	T	0.0001249	8.2e-05	0.0001513	12195	19826	0	0	0.587	0.139	2.483	0.469281
SMI	chr6:169232077:G:A	THBS2	damaging_missense	chr6	169232077	G	A	0.00191	0.002057	0.00182	12156	19780	0.0032	0.0023	1.144	0.795	1.645	0.469294
SMI	7:100221228:G:T	PVRIG	pLoF	7	100221228	G	T	0.000173	0.000124	0.0002031	12099	19697	0.0079	0.0065	0.636	0.186	2.169	0.469313
SMI	chr13:103058345:C:T	SLC10A2	damaging_missense	chr13	103058345	C	T	0.0001272	8.379e-05	0.0001538	11935	19508	0.0213	0.016	0.587	0.139	2.483	0.469324
SMI	chr12:52587781:G:GC	KRT72	pLoF	chr12	52587781	G	GC	0.0001259	8.268e-05	0.0001525	12095	19670	0.0082	0.0079	0.587	0.139	2.484	0.469346
SMI	chr16:67825255:C:G	TSNAXIP1	pLoF	chr16	67825255	C	G	7.856e-05	4.134e-05	0.0001014	12096	19728	0.0081	0.0049	0.506	0.08	3.201	0.469382
SMI	chr19:54508046:C:T	LAIR2	pLoF	chr19	54508046	C	T	0.04544	0.04661	0.04471	12185	19816	0.0008	0.0005	1.029	0.952	1.112	0.469428
SMI	chr6:37020579:C:G	FGD2	damaging_missense	chr6	37020579	C	G	0.0006569	0.0007396	0.000606	12169	19801	0.0021	0.0013	1.261	0.672	2.366	0.469456
SMI	chr14:24331104:A:T	ADCY4	damaging_missense	chr14	24331104	A	T	7.831e-05	4.115e-05	0.0001011	12151	19773	0.0036	0.0027	0.506	0.08	3.205	0.46948
SMI	chr22:43891155:CA:C	PNPLA5	pLoF	chr22	43891155	CA	C	6.255e-05	4.108e-05	7.575e-05	12170	19802	0.002	0.0012	0.479	0.065	3.52	0.469496
SMI	chr14:23373381:C:A	IL25	damaging_missense	chr14	23373381	C	A	0.0001264	8.299e-05	0.0001531	12050	19596	0.0119	0.0116	0.587	0.139	2.485	0.469512
SMI	chr4:3022431:A:C	GRK4	damaging_missense	chr4	3022431	A	C	0.0003442	0.0004112	0.0003031	12161	19794	0.0028	0.0016	1.377	0.579	3.277	0.469634
SMI	chr11:63297310:C:T	SLC22A10	pLoF	chr11	63297310	C	T	0.0004068	0.0003287	0.0004548	12168	19790	0.0022	0.0018	0.744	0.334	1.657	0.469656
SMI	chr1:212791950:A:C	TATDN3	damaging_missense	chr1	212791950	A	C	0.000677	0.0005801	0.0007364	12066	19690	0.0106	0.0069	0.795	0.427	1.48	0.469683
SMI	chr8:144397788:CCG:C	CPSF1	pLoF	chr8	144397788	CCG	C	0.005881	0.006081	0.005757	12169	19801	0.0021	0.0013	1.08	0.876	1.333	0.46995
SMI	chr8:27822447:G:A	PBK	damaging_missense	chr8	27822447	G	A	0.000125	8.21e-05	0.0001514	12181	19819	0.0011	0.0004	0.588	0.139	2.486	0.469983
SMI	chr8:17755585:G:A	MTUS1	pLoF	chr8	17755585	G	A	7.807e-05	4.1e-05	0.0001009	12195	19826	0	0	0.507	0.08	3.206	0.470016
SMI	chr2:178617853:A:T	TTN	damaging_missense	chr2	178617853	A	T	9.369e-05	0.000123	7.566e-05	12194	19826	0.0001	0	1.856	0.346	9.943	0.470114
SMI	chr9:4849517:C:A	RCL1	damaging_missense	chr9	4849517	C	A	0.0002354	0.0002889	0.0002026	12117	19743	0.0064	0.0042	1.473	0.515	4.213	0.470155
SMI	7:6621508:CA:C	ZNF853	pLoF	7	6621508	CA	C	1.562e-05	0	2.522e-05	12194	19823	0.0001	0.0002	0.216	0.003	13.859	0.470223
SMI	chr12:52073890:T:TGGGGAGTTCAAGGTAAGGGTGTC	ATG101	pLoF	chr12	52073890	T	TGGGGAGTTCAAGGTAAGGGTGTC	0.0009648	0.001061	0.0009063	11786	19310	0.0335	0.026	1.215	0.716	2.059	0.470229
SMI	chr5:23509519:G:A	PRDM9	pLoF	chr5	23509519	G	A	0.0001732	0.000124	0.0002036	12100	19647	0.0078	0.009	0.636	0.187	2.17	0.470241
SMI	chr16:75693935:TGTCCCTTTGAGAGG:T	DUXB	pLoF	chr16	75693935	TGTCCCTTTGAGAGG	T	7.858e-05	4.139e-05	0.0001014	12080	19733	0.0094	0.0047	0.507	0.08	3.21	0.470281
SMI	7:42910126:CAT:C	C7orf25	pLoF	7	42910126	CAT	C	0.0001249	8.2e-05	0.0001513	12195	19826	0	0	0.588	0.139	2.487	0.470293
SMI	chr17:8114988:GT:G	ALOXE3	pLoF	chr17	8114988	GT	G	0.0001251	8.216e-05	0.0001515	12172	19801	0.0019	0.0013	0.588	0.139	2.486	0.470302
SMI	chr9:137436982:G:A	ENTPD8	pLoF	chr9	137436982	G	A	7.819e-05	4.107e-05	0.000101	12173	19800	0.0018	0.0013	0.507	0.08	3.207	0.470318
SMI	chr1:45566667:G:GGAGGACGTGGGACCAGGCAAGGT	AKR1A1	pLoF	chr1	45566667	G	GGAGGACGTGGGACCAGGCAAGGT	0.0003791	0.0002906	0.0004335	12046	19607	0.0122	0.0111	0.734	0.317	1.699	0.470496
SMI	chr9:70113059:G:C	MAMDC2	damaging_missense	chr9	70113059	G	C	0.0002032	0.0002462	0.0001767	12183	19804	0.001	0.0011	1.52	0.488	4.735	0.470503
SMI	chr15:20535167:G:A	GOLGA6L6	pLoF	chr15	20535167	G	A	0.0002441	0.0003005	0.0002097	11649	19071	0.0448	0.0381	1.473	0.515	4.213	0.470558
SMI	chr11:108325352:G:C	ATM	damaging_missense	chr11	108325352	G	C	1.573e-05	0	2.538e-05	12084	19704	0.0091	0.0062	0.216	0.003	13.895	0.470657
SMI	chr17:41764942:C:G	JUP	damaging_missense	chr17	41764942	C	G	1.577e-05	0	2.541e-05	12027	19675	0.0138	0.0076	0.216	0.003	13.895	0.470657
SMI	chr11:65630602:A:G	PCNX3	damaging_missense	chr11	65630602	A	G	6.39e-05	4.213e-05	7.72e-05	11868	19430	0.0268	0.02	0.48	0.065	3.532	0.470688
SMI	chr8:97816180:G:GCCTCCTAATTTTCCCTACAGAGATGATGTCAT	LAPTM4B	pLoF	chr8	97816180	G	GCCTCCTAATTTTCCCTACAGAGATGATGTCAT	0.00119	0.001128	0.001228	11522	19142	0.0552	0.0345	0.84	0.523	1.349	0.47075
SMI	chr8:109452237:CTCCAGTTTGTG:C	PKHD1L1	pLoF	chr8	109452237	CTCCAGTTTGTG	C	0.0003126	0.0002463	0.0003532	12178	19816	0.0014	0.0005	0.715	0.288	1.778	0.470885
SMI	chr12:111729836:G:A	ACAD10	pLoF	chr12	111729836	G	A	0.0001261	8.285e-05	0.0001526	12070	19656	0.0102	0.0086	0.588	0.139	2.488	0.470968
SMI	chr6:33194780:T:A	RXRB	pLoF	chr6	33194780	T	A	0.0004536	0.0004107	0.0004799	12174	19794	0.0017	0.0016	0.76	0.36	1.604	0.471096
SMI	chr11:57338558:GC:G	P2RX3	pLoF	chr11	57338558	GC	G	0.0003708	0.0002982	0.000415	11737	19278	0.0376	0.0276	0.732	0.313	1.711	0.471282
SMI	chr17:74305376:CGGTT:C	DNAI2	pLoF	chr17	74305376	CGGTT	C	0.0001255	8.254e-05	0.0001518	12115	19758	0.0066	0.0034	0.588	0.139	2.49	0.471288
SMI	chr10:97426347:A:C	PGAM1	damaging_missense	chr10	97426347	A	C	0.0007771	0.0008793	0.0007148	11941	19585	0.0208	0.0122	1.238	0.692	2.215	0.471314
SMI	7:144410180:C:T	NOBOX	pLoF	7	144410180	C	T	0.0001259	8.271e-05	0.0001525	12090	19677	0.0086	0.0075	0.589	0.139	2.489	0.471317
SMI	chr1:21986597:A:T	CELA3B	damaging_missense	chr1	21986597	A	T	0.0003148	0.0002485	0.0003555	12073	19693	0.01	0.0067	0.716	0.288	1.778	0.471434
SMI	chr22:25777695:G:A	MYO18B	pLoF	chr22	25777695	G	A	1.569e-05	0	2.533e-05	12134	19743	0.005	0.0042	0.217	0.003	13.927	0.471478
SMI	chr19:11148025:A:G	SPC24	damaging_missense	chr19	11148025	A	G	0.0003212	0.0002545	0.0003618	11786	19349	0.0335	0.0241	0.716	0.288	1.778	0.471517
SMI	chr12:111733980:G:A	ACAD10	pLoF	chr12	111733980	G	A	0.0001731	0.0001241	0.0002032	12084	19685	0.0091	0.0071	0.637	0.187	2.173	0.471537
SMI	chr19:757243:C:CA	MISP	pLoF	chr19	757243	C	CA	7.813e-05	4.104e-05	0.0001009	12184	19816	0.0009	0.0005	0.507	0.08	3.22	0.471608
SMI	chr18:78993121:T:C	SALL3	damaging_missense	chr18	78993121	T	C	0.0004068	0.0004929	0.0003538	12172	19787	0.0019	0.002	1.338	0.605	2.957	0.471866
SMI	chr15:41882433:A:ACACGGCCTGGTGGC	SPTBN5	pLoF	chr15	41882433	A	ACACGGCCTGGTGGC	0.0001724	0.0001239	0.0002021	12105	19792	0.0074	0.0017	0.637	0.187	2.174	0.471871
SMI	chr19:7555674:G:C	PNPLA6	damaging_missense	chr19	7555674	G	C	0.0001263	8.306e-05	0.0001529	12040	19625	0.0127	0.0101	0.589	0.139	2.492	0.471999
SMI	chr6:115944330:G:T	FRK	damaging_missense	chr6	115944330	G	T	0.000125	8.205e-05	0.0001514	12187	19809	0.0007	0.0009	0.589	0.139	2.492	0.472021
SMI	chr6:47714713:T:C	ADGRF4	damaging_missense	chr6	47714713	T	C	0.0001249	0.000164	0.0001009	12195	19826	0	0	1.696	0.402	7.152	0.472072
SMI	chr3:146196721:A:T	PLSCR4	damaging_missense	chr3	146196721	A	T	0.000125	0.0001641	0.0001009	12185	19814	0.0008	0.0006	1.695	0.402	7.138	0.472149
SMI	chr5:50829892:C:T	PARP8	damaging_missense	chr5	50829892	C	T	0.0001251	0.0001644	0.000101	12169	19793	0.0021	0.0017	1.695	0.402	7.139	0.472174
SMI	chr4:143187908:C:G	USP38	damaging_missense	chr4	143187908	C	G	7.81e-05	4.101e-05	0.0001009	12192	19820	0.0002	0.0003	0.508	0.08	3.218	0.472188
SMI	chr3:196316203:TAC:T	TCTEX1D2	pLoF	chr3	196316203	TAC	T	0.0001259	0.0001657	0.0001015	12067	19710	0.0105	0.0059	1.695	0.402	7.15	0.472191
SMI	chr11:108227666:AC:A	ATM	pLoF	chr11	108227666	AC	A	0.0006716	0.0005743	0.0007315	12189	19823	0.0005	0.0002	0.796	0.428	1.481	0.472271
SMI	chr12:132649793:CAG:C	POLE	pLoF	chr12	132649793	CAG	C	0.001691	0.001811	0.001617	12146	19785	0.004	0.0021	1.155	0.78	1.711	0.472284
SMI	chr8:19373634:C:G	SH2D4A	pLoF	chr8	19373634	C	G	0.0001753	0.0001265	0.0002051	11859	19507	0.0276	0.0161	0.638	0.187	2.176	0.472296
SMI	chr16:70474607:C:T	FUK	pLoF	chr16	70474607	C	T	0.0001562	0.0002051	0.0001262	12192	19816	0.0002	0.0005	1.599	0.445	5.747	0.472348
SMI	chr18:23649082:C:T	ANKRD29	pLoF	chr18	23649082	C	T	0.0001249	0.000164	0.0001009	12192	19825	0.0002	0.0001	1.694	0.402	7.135	0.472366
SMI	chr12:38321183:TAGTC:T	ALG10B	pLoF	chr12	38321183	TAGTC	T	0.000125	0.0001641	0.0001009	12191	19820	0.0003	0.0003	1.696	0.401	7.171	0.47252
SMI	chr1:54875145:C:A	DHCR24	damaging_missense	chr1	54875145	C	A	0.0001579	0.0002075	0.0001274	12046	19629	0.0122	0.0099	1.599	0.444	5.751	0.472604
SMI	chr15:67827629:G:A	SKOR1	damaging_missense	chr15	67827629	G	A	0.0004064	0.0003284	0.0004545	12182	19804	0.0011	0.0011	0.746	0.335	1.66	0.472628
SMI	chr10:18538189:G:C	CACNB2	damaging_missense	chr10	18538189	G	C	0.0001267	0.0001665	0.0001023	12011	19557	0.0151	0.0136	1.693	0.402	7.13	0.472679
SMI	chr12:15578911:G:T	PTPRO	damaging_missense	chr12	15578911	G	T	0.0007684	0.0008661	0.0007084	12123	19762	0.0059	0.0032	1.237	0.692	2.213	0.472711
SMI	7:117592212:C:CA	CFTR	pLoF	7	117592212	C	CA	0.0001719	0.0001232	0.0002018	12180	19824	0.0012	0.0001	0.638	0.187	2.176	0.472751
SMI	chr6:31717794:G:GGA	LY6G6D	pLoF	chr6	31717794	G	GGA	0.000172	0.0001232	0.000202	12178	19799	0.0014	0.0014	0.638	0.187	2.176	0.472761
SMI	chr17:58613423:G:A	TEX14	pLoF	chr17	58613423	G	A	0.0005273	0.0006327	0.0004631	11854	19436	0.028	0.0197	1.294	0.64	2.617	0.472806
SMI	chr2:108486607:C:T	GCC2	pLoF	chr2	108486607	C	T	0.0001722	0.0001234	0.0002021	12157	19791	0.0031	0.0018	0.638	0.187	2.176	0.472874
SMI	chr10:49366271:C:T	DRGX	damaging_missense	chr10	49366271	C	T	0.0001562	0.0002051	0.0001261	12191	19822	0.0003	0.0002	1.598	0.444	5.75	0.472957
SMI	chr9:77424073:G:T	GNA14	damaging_missense	chr9	77424073	G	T	4.695e-05	8.228e-05	2.526e-05	12154	19795	0.0034	0.0016	2.311	0.234	22.796	0.473103
SMI	7:22493351:G:GT	STEAP1B	pLoF	7	22493351	G	GT	0.0007653	0.0008611	0.0007063	12193	19822	0.0002	0.0002	1.238	0.691	2.218	0.473175
SMI	chr16:1229642:G:A	TPSB2	pLoF	chr16	1229642	G	A	7.82e-05	4.108e-05	0.000101	12171	19797	0.002	0.0015	0.509	0.08	3.228	0.473238
SMI	chrX:132628521:T:G	HS6ST2	damaging_missense	chrX	132628521	T	G	7.813e-05	4.105e-05	0.0001009	12180	19820	0.0012	0.0003	0.612	0.16	2.34	0.473253
SMI	chr6:27814541:G:A	HIST1H2AJ	damaging_missense	chr6	27814541	G	A	0.0001723	0.0001234	0.0002023	12157	19769	0.0031	0.0029	0.638	0.187	2.177	0.473258
SMI	chr2:178667440:AC:A	TTN	pLoF	chr2	178667440	AC	A	0.0002656	0.0002052	0.0003028	12181	19817	0.0011	0.0005	0.697	0.26	1.87	0.47337
SMI	chr11:72317127:C:T	CLPB	damaging_missense	chr11	72317127	C	T	7.927e-05	4.174e-05	0.0001022	11978	19561	0.0178	0.0134	0.509	0.08	3.225	0.473419
SMI	chr19:5772792:C:T	CATSPERD	pLoF	chr19	5772792	C	T	0.0003254	0.0003887	0.0002871	11577	19156	0.0507	0.0338	1.397	0.56	3.481	0.47353
SMI	chr17:69083218:CT:C	ABCA6	pLoF	chr17	69083218	CT	C	0.0001718	0.000123	0.0002018	12192	19819	0.0002	0.0004	0.638	0.187	2.178	0.473544
SMI	chr11:65114934:G:T	TM7SF2	damaging_missense	chr11	65114934	G	T	0.0001252	8.229e-05	0.0001516	12152	19792	0.0035	0.0017	0.59	0.139	2.498	0.473594
SMI	7:148229660:C:T	CNTNAP2	pLoF	7	148229660	C	T	6.412e-05	4.221e-05	7.753e-05	11845	19348	0.0287	0.0241	0.482	0.065	3.548	0.473603
SMI	chr6:34878698:C:G	TAF11	damaging_missense	chr6	34878698	C	G	9.424e-05	0.0001239	7.605e-05	12111	19724	0.0069	0.0051	1.847	0.345	9.893	0.473627
SMI	chr17:41945223:G:C	TTC25	pLoF	chr17	41945223	G	C	0.00114	0.0009948	0.001228	11560	19141	0.0521	0.0346	0.836	0.513	1.364	0.473736
SMI	chr1:78635486:T:A	IFI44L	pLoF	chr1	78635486	T	A	0.007893	0.008168	0.007725	12182	19807	0.0011	0.001	1.068	0.892	1.28	0.47387
SMI	chr10:1007043:G:A	GTPBP4	damaging_missense	chr10	1007043	G	A	0.001045	0.001147	0.0009831	11773	19326	0.0346	0.0252	1.203	0.725	1.998	0.473946
SMI	chr4:39473188:T:C	LIAS	damaging_missense	chr4	39473188	T	C	1.57e-05	0	2.533e-05	12109	19737	0.0071	0.0045	0.218	0.003	14.122	0.473981
SMI	chr3:99930020:C:A	FILIP1L	pLoF	chr3	99930020	C	A	0.0002672	0.0002066	0.0003045	12099	19707	0.0079	0.006	0.697	0.26	1.871	0.474113
SMI	chr5:176654929:G:A	TSPAN17	pLoF	chr5	176654929	G	A	0.0001282	8.491e-05	0.0001545	11777	19416	0.0343	0.0207	0.59	0.139	2.503	0.474343
SMI	chr8:140371161:A:C	TRAPPC9	damaging_missense	chr8	140371161	A	C	1.57e-05	0	2.533e-05	12098	19741	0.008	0.0043	0.218	0.003	14.178	0.474405
SMI	chr2:70964543:G:C	ATP6V1B1	pLoF	chr2	70964543	G	C	0.002558	0.002703	0.002469	12023	19643	0.0141	0.0092	1.124	0.815	1.551	0.47444
SMI	chr15:45160930:GT:G	DUOX1	pLoF	chr15	45160930	GT	G	0.0001736	0.0001245	0.0002037	12050	19634	0.0119	0.0097	0.639	0.187	2.18	0.474442
SMI	7:47827408:G:A	PKD1L1	pLoF	7	47827408	G	A	1.57e-05	0	2.533e-05	12113	19736	0.0067	0.0045	0.218	0.003	14.173	0.474455
SMI	chr5:156951573:CGGAA:C	TIMD4	pLoF	chr5	156951573	CGGAA	C	0.0005804	0.000659	0.000532	12140	19737	0.0045	0.0045	1.277	0.653	2.495	0.474527
SMI	chrX:49218905:A:G	CACNA1F	damaging_missense	chrX	49218905	A	G	3.229e-05	0	5.175e-05	11651	19323	0.0446	0.0254	0.467	0.058	3.768	0.474586
SMI	7:80672793:TG:T	CD36	pLoF	7	80672793	TG	T	0.0002658	0.0002053	0.000303	12176	19804	0.0016	0.0011	0.698	0.26	1.872	0.474617
SMI	chr1:196995820:C:A	CFHR5	pLoF	chr1	196995820	C	A	0.0001249	0.000164	0.0001009	12192	19823	0.0002	0.0002	1.689	0.401	7.113	0.474706
SMI	chr1:41020225:CCT:C	SLFNL1	pLoF	chr1	41020225	CCT	C	0.0003466	0.0004145	0.000305	12062	19672	0.0109	0.0078	1.372	0.577	3.263	0.474785
SMI	7:99836454:TA:T	CYP3A43	pLoF	7	99836454	TA	T	0.04855	0.04785	0.04899	11976	19546	0.018	0.0141	0.973	0.901	1.049	0.474799
SMI	chr17:82316310:GT:G	CD7	pLoF	chr17	82316310	GT	G	0.000422	0.0004924	0.0003787	12184	19805	0.0009	0.0011	1.33	0.608	2.91	0.474874
SMI	chr17:82316313:T:TG	CD7	pLoF	chr17	82316313	T	TG	0.0004239	0.0004949	0.0003802	12123	19724	0.0059	0.0051	1.33	0.608	2.91	0.474874
SMI	chr4:106331858:T:A	AIMP1	damaging_missense	chr4	106331858	T	A	0.0003441	0.0004107	0.000303	12173	19799	0.0018	0.0014	1.371	0.577	3.262	0.474936
SMI	chr17:18234925:T:TG	LLGL1	pLoF	chr17	18234925	T	TG	7.815e-05	4.106e-05	0.0001009	12176	19814	0.0016	0.0006	0.51	0.08	3.234	0.475021
SMI	chr2:138670978:T:C	NXPH2	damaging_missense	chr2	138670978	T	C	9.37e-05	0.000123	7.567e-05	12193	19824	0.0002	0.0001	1.843	0.344	9.861	0.475042
SMI	chr17:10456514:A:G	MYH4	damaging_missense	chr17	10456514	A	G	0.0003905	0.0002871	0.0004541	12192	19818	0.0002	0.0004	0.739	0.321	1.697	0.47508
SMI	chr1:25246609:ACCTG:A	RSRP1	pLoF	chr1	25246609	ACCTG	A	0.001562	0.001681	0.001488	12195	19824	0	0.0001	1.16	0.772	1.745	0.4751
SMI	chr2:29035573:T:TTCCGG	TOGARAM2	pLoF	chr2	29035573	T	TTCCGG	0.0006608	0.000746	0.0006086	12064	19718	0.0107	0.0054	1.257	0.67	2.358	0.475268
SMI	chr18:45838724:C:G	SIGLEC15	damaging_missense	chr18	45838724	C	G	0.000453	0.0003692	0.0005045	12187	19823	0.0007	0.0002	0.759	0.356	1.618	0.475298
SMI	chr9:120407226:CT:C	CDK5RAP2	pLoF	chr9	120407226	CT	C	0.0001569	0.000206	0.0001266	12133	19741	0.0051	0.0043	1.593	0.444	5.722	0.475302
SMI	chr1:155326955:AG:A	RUSC1	pLoF	chr1	155326955	AG	A	0.0005	0.0004104	0.0005552	12184	19813	0.0009	0.0007	0.769	0.374	1.582	0.47534
SMI	chr12:2822796:CA:C	ITFG2	pLoF	chr12	2822796	CA	C	0.0001263	8.319e-05	0.0001527	12020	19650	0.0144	0.0089	0.591	0.139	2.505	0.47542
SMI	chr17:27640636:T:C	LGALS9	damaging_missense	chr17	27640636	T	C	0.003006	0.002796	0.003136	12161	19770	0.0028	0.0028	0.898	0.669	1.206	0.47542
SMI	chr14:102999706:A:G	CDC42BPB	damaging_missense	chr14	102999706	A	G	0.0003167	0.0002505	0.000357	11974	19606	0.0181	0.0111	0.718	0.289	1.784	0.475431
SMI	chr8:23298898:T:A	LOXL2	damaging_missense	chr8	23298898	T	A	0.0006125	0.0007281	0.0005428	11674	19345	0.0427	0.0243	1.27	0.659	2.449	0.475532
SMI	chr4:17595478:C:CTATA	LAP3	pLoF	chr4	17595478	C	CTATA	0.0001268	8.391e-05	0.0001529	11918	19618	0.0227	0.0105	0.591	0.14	2.504	0.475532
SMI	chr10:100916953:C:T	SLF2	pLoF	chr10	100916953	C	T	6.246e-05	4.1e-05	7.566e-05	12194	19826	0.0001	0	0.483	0.066	3.56	0.475545
SMI	chr18:265347:A:AT	THOC1	pLoF	chr18	265347	A	AT	0.0008527	0.0009534	0.0007914	11538	18954	0.0539	0.044	1.228	0.698	2.162	0.475593
SMI	chr2:106457072:C:A	RGPD3	pLoF	chr2	106457072	C	A	0.0006287	0.0005361	0.0006856	12124	19690	0.0058	0.0069	0.791	0.416	1.505	0.47561
SMI	chr1:179085776:CT:C	TOR3A	pLoF	chr1	179085776	CT	C	0.0002187	0.0001642	0.0002523	12183	19819	0.001	0.0004	0.673	0.227	1.997	0.475611
SMI	chr2:205615667:G:C	PARD3B	damaging_missense	chr2	205615667	G	C	1.563e-05	0	2.524e-05	12187	19810	0.0007	0.0008	0.219	0.003	14.285	0.475856
SMI	chr17:3577641:C:T	TRPV1	damaging_missense	chr17	3577641	C	T	0.0007328	0.000629	0.0007963	11923	19465	0.0223	0.0182	0.804	0.441	1.465	0.475857
SMI	chr4:122245054:C:T	KIAA1109	pLoF	chr4	122245054	C	T	0.0003914	0.0004528	0.0003538	12146	19787	0.004	0.002	1.346	0.594	3.049	0.475863
SMI	chr4:122334343:G:A	KIAA1109	pLoF	chr4	122334343	G	A	0.0003919	0.000453	0.0003543	12142	19757	0.0043	0.0035	1.346	0.594	3.049	0.475863
SMI	chr10:113657469:C:T	NRAP	pLoF	chr10	113657469	C	T	0.0001111	8.368e-05	0.0001279	11951	19554	0.02	0.0137	0.576	0.126	2.625	0.475919
SMI	chr4:83596913:G:C	GPAT3	damaging_missense	chr4	83596913	G	C	0.0004226	0.0004935	0.0003791	12157	19785	0.0031	0.0021	1.329	0.608	2.908	0.475925
SMI	7:96131882:C:T	SLC25A13	pLoF	7	96131882	C	T	6.307e-05	4.154e-05	7.624e-05	12036	19676	0.013	0.0076	0.484	0.066	3.561	0.475994
SMI	chr2:127642074:G:A	LIMS2	damaging_missense	chr2	127642074	G	A	9.615e-05	0.0001274	7.721e-05	11773	19427	0.0346	0.0201	1.841	0.344	9.861	0.476079
SMI	chr14:24440422:GC:G	SDR39U1	pLoF	chr14	24440422	GC	G	0.0006601	0.000744	0.0006086	12096	19718	0.0081	0.0054	1.257	0.67	2.357	0.476131
SMI	7:73435338:T:C	FZD9	damaging_missense	7	73435338	T	C	0.0002187	0.0001641	0.0002523	12191	19819	0.0003	0.0004	0.674	0.227	1.998	0.476143
SMI	chr17:19571489:G:C	SLC47A1	damaging_missense	chr17	19571489	G	C	0.0001724	0.0001235	0.0002024	12143	19761	0.0043	0.0033	0.64	0.188	2.184	0.476183
SMI	chr1:63629539:G:C	PGM1	damaging_missense	chr1	63629539	G	C	0.0002365	0.0002899	0.0002036	12073	19646	0.01	0.0091	1.465	0.512	4.188	0.476249
SMI	chr5:146515831:G:A	GPR151	pLoF	chr5	146515831	G	A	0.007745	0.008036	0.007567	12195	19824	0	0.0001	1.069	0.89	1.283	0.47629
SMI	7:139454172:C:A	KLRG2	damaging_missense	7	139454172	C	A	0.0006691	0.0007566	0.0006156	11895	19492	0.0246	0.0168	1.257	0.67	2.357	0.476375
SMI	chr19:40739514:G:A	ITPKC	damaging_missense	chr19	40739514	G	A	0.0002672	0.0002067	0.0003043	12094	19717	0.0083	0.0055	0.698	0.26	1.876	0.476382
SMI	chr19:49652768:G:T	SCAF1	damaging_missense	chr19	49652768	G	T	0.0002186	0.000164	0.0002522	12195	19824	0	0.0001	0.674	0.227	1.999	0.476396
SMI	chr16:19532466:TGATGTAG:T	CCP110	pLoF	chr16	19532466	TGATGTAG	T	9.393e-05	0.0001234	7.582e-05	12155	19785	0.0033	0.0021	1.84	0.344	9.848	0.47641
SMI	chr18:63919830:C:T	SERPINB10	pLoF	chr18	63919830	C	T	1.566e-05	0	2.529e-05	12151	19773	0.0036	0.0027	0.219	0.003	14.332	0.476434
SMI	chr1:19110392:G:A	UBR4	damaging_missense	chr1	19110392	G	A	0.000126	0.0001658	0.0001016	12061	19692	0.011	0.0068	1.685	0.4	7.097	0.476606
SMI	chr12:54182491:G:A	SMUG1	pLoF	chr12	54182491	G	A	0.000125	8.212e-05	0.0001514	12177	19814	0.0015	0.0006	0.592	0.14	2.508	0.476678
SMI	chr5:178153531:C:T	NHP2	damaging_missense	chr5	178153531	C	T	0.001345	0.001191	0.001439	12170	19799	0.002	0.0014	0.852	0.549	1.324	0.476728
SMI	chr17:74850324:C:T	GRIN2C	damaging_missense	chr17	74850324	C	T	0.0001257	0.0001652	0.0001014	12110	19718	0.007	0.0054	1.685	0.4	7.096	0.476743
SMI	chr6:53018496:C:T	ICK	damaging_missense	chr6	53018496	C	T	0.000238	0.0002928	0.0002046	11953	19554	0.0198	0.0137	1.464	0.512	4.185	0.476768
SMI	chr10:96016231:G:T	CC2D2B	pLoF	chr10	96016231	G	T	0.0003624	0.0002902	0.0004067	12062	19672	0.0109	0.0078	0.744	0.33	1.68	0.476885
SMI	chr17:1648897:G:A	RILP	pLoF	chr17	1648897	G	A	0.0001266	8.338e-05	0.0001531	11994	19596	0.0165	0.0116	0.629	0.175	2.259	0.477016
SMI	7:66953256:A:G	TMEM248	damaging_missense	7	66953256	A	G	0.0001251	0.0001644	0.000101	12169	19806	0.0021	0.001	1.685	0.4	7.1	0.477075
SMI	chr10:1000803:T:C	GTPBP4	damaging_missense	chr10	1000803	T	C	0.0002031	0.0002461	0.0001767	12189	19812	0.0005	0.0007	1.509	0.485	4.696	0.477218
SMI	chr13:77233186:G:A	MYCBP2	pLoF	chr13	77233186	G	A	9.38e-05	0.0001232	7.575e-05	12180	19803	0.0012	0.0012	1.836	0.344	9.811	0.477222
SMI	chr14:73592321:G:GC	ACOT4	pLoF	chr14	73592321	G	GC	0.003313	0.003119	0.003432	12185	19813	0.0008	0.0007	0.904	0.684	1.195	0.477317
SMI	7:44073999:C:CT	POLM	pLoF	7	44073999	C	CT	9.386e-05	0.0001233	7.577e-05	12164	19798	0.0025	0.0014	1.836	0.343	9.817	0.477363
SMI	chr11:18306298:C:G	HPS5	damaging_missense	chr11	18306298	C	G	0.0003126	0.0003695	0.0002776	12180	19812	0.0012	0.0007	1.392	0.559	3.469	0.477531
SMI	chr9:35826119:C:CTCTG	FAM221B	pLoF	chr9	35826119	C	CTCTG	0.0001253	0.0001645	0.0001011	12155	19779	0.0033	0.0024	1.683	0.4	7.084	0.47756
SMI	chr12:109945311:C:CA	GIT2	pLoF	chr12	109945311	C	CA	0.0003938	0.0003318	0.0004318	12055	19683	0.0115	0.0072	0.746	0.332	1.676	0.477596
SMI	chr2:3478847:G:A	TRAPPC12	damaging_missense	chr2	3478847	G	A	0.000177	0.0001278	0.0002068	11735	19339	0.0377	0.0246	0.641	0.188	2.188	0.477655
SMI	chr5:95565999:A:T	ARSK	damaging_missense	chr5	95565999	A	T	0.0003129	0.0003696	0.000278	12175	19785	0.0016	0.0021	1.391	0.559	3.462	0.477693
SMI	chr13:24478134:GCA:G	PARP4	pLoF	chr13	24478134	GCA	G	0.000313	0.0002467	0.0003538	12161	19784	0.0028	0.0021	0.719	0.289	1.788	0.477754
SMI	chr1:21872340:A:G	HSPG2	damaging_missense	chr1	21872340	A	G	0.0003141	0.0003717	0.0002788	12106	19726	0.0073	0.005	1.392	0.559	3.465	0.477818
SMI	chr8:39723824:GT:G	ADAM18	pLoF	chr8	39723824	GT	G	0.001172	0.001027	0.001261	12176	19818	0.0016	0.0004	0.843	0.525	1.352	0.477845
SMI	chr12:123465629:C:T	SNRNP35	damaging_missense	chr12	123465629	C	T	0.000125	0.0001642	0.0001009	12179	19812	0.0013	0.0007	1.682	0.4	7.082	0.478046
SMI	chr2:120797400:ACCCGGGTAAAAAGG:A	GLI2	pLoF	chr2	120797400	ACCCGGGTAAAAAGG	A	0.0002685	0.0002084	0.0003052	11997	19661	0.0162	0.0083	0.7	0.261	1.877	0.478241
SMI	chr2:235709206:C:G	AGAP1	damaging_missense	chr2	235709206	C	G	0.0001745	0.0002096	0.0001532	11928	19584	0.0219	0.0122	1.57	0.451	5.466	0.478309
SMI	chr12:105061026:G:C	ALDH1L2	pLoF	chr12	105061026	G	C	0.0005581	0.0004652	0.0006144	11822	19532	0.0306	0.0148	0.779	0.391	1.554	0.478407
SMI	chr10:84234359:C:T	LRIT1	pLoF	chr10	84234359	C	T	0.0001255	8.241e-05	0.0001519	12135	19745	0.0049	0.0041	0.593	0.14	2.516	0.478558
SMI	chr11:64768252:G:A	SF1	damaging_missense	chr11	64768252	G	A	0.0001253	0.0001646	0.0001011	12154	19777	0.0034	0.0025	1.682	0.399	7.081	0.478672
SMI	chr21:39462497:G:GA	SH3BGR	pLoF	chr21	39462497	G	GA	0.000125	8.205e-05	0.0001514	12187	19813	0.0007	0.0007	0.593	0.14	2.515	0.478756
SMI	chr12:52677671:G:T	KRT1	damaging_missense	chr12	52677671	G	T	0.0003124	0.0002461	0.0003531	12189	19823	0.0005	0.0002	0.72	0.289	1.789	0.478786
SMI	chr1:54999325:G:A	BSND	damaging_missense	chr1	54999325	G	A	0.0002397	0.0002945	0.0002061	11883	19406	0.0256	0.0212	1.462	0.511	4.179	0.478793
SMI	chr2:27631032:C:G	GPN1	damaging_missense	chr2	27631032	C	G	0.0006277	0.000701	0.0005827	12125	19737	0.0057	0.0045	1.263	0.662	2.41	0.4788
SMI	chr1:62116635:G:GC	PATJ	pLoF	chr1	62116635	G	GC	0.0003752	0.0002874	0.0004292	12177	19803	0.0015	0.0012	0.738	0.319	1.71	0.478809
SMI	chr2:208239878:A:G	IDH1	damaging_missense	chr2	208239878	A	G	0.0003624	0.00029	0.0004069	12071	19662	0.0102	0.0083	0.736	0.314	1.721	0.478818
SMI	chr19:40991389:CCG:C	CYP2B6	pLoF	chr19	40991389	CCG	C	0.003294	0.00346	0.003191	12137	19743	0.0048	0.0042	1.107	0.835	1.469	0.478836
SMI	chr5:57481934:G:T	ACTBL2	pLoF	chr5	57481934	G	T	0.0001562	0.000205	0.0001261	12195	19825	0	0.0001	1.587	0.442	5.693	0.478836
SMI	chr11:5755647:C:T	OR52N4	pLoF	chr11	5755647	C	T	0.000125	0.0001641	0.0001009	12190	19818	0.0004	0.0004	1.681	0.399	7.073	0.478876
SMI	chr12:110218207:AGGACC:A	IFT81	pLoF	chr12	110218207	AGGACC	A	0.0002343	0.0002872	0.0002018	12186	19818	0.0007	0.0004	1.461	0.511	4.178	0.479055
SMI	chr1:145730785:C:T	CD160	pLoF	chr1	145730785	C	T	0.0008591	0.0009843	0.0007821	12192	19819	0.0002	0.0004	1.218	0.705	2.104	0.479127
SMI	chr2:95149484:T:C	ZNF514	damaging_missense	chr2	95149484	T	C	0.000203	0.000246	0.0001765	12195	19826	0	0	1.507	0.484	4.689	0.479133
SMI	chr1:147276130:G:A	CHD1L	damaging_missense	chr1	147276130	G	A	0.0001251	8.211e-05	0.0001515	12179	19800	0.0013	0.0013	0.594	0.14	2.516	0.479285
SMI	chr5:78267588:C:G	AP3B1	damaging_missense	chr5	78267588	C	G	0.0001263	8.361e-05	0.0001522	11960	19715	0.0193	0.0056	0.594	0.14	2.516	0.479346
SMI	chr15:90241415:GGTGCCTGAGCCTGCCCGCCAGCTCCCCCA:G	GDPGP1	pLoF	chr15	90241415	GGTGCCTGAGCCTGCCCGCCAGCTCCCCCA	G	1.562e-05	0	2.522e-05	12195	19823	0	0.0002	0.22	0.003	14.573	0.479427
SMI	chr1:147619236:C:T	BCL9	damaging_missense	chr1	147619236	C	T	0.0002655	0.000205	0.0003027	12193	19822	0.0002	0.0002	0.7	0.261	1.88	0.479432
SMI	chr13:20188986:G:A	GJB2	damaging_missense	chr13	20188986	G	A	0.005481	0.005289	0.005599	12195	19824	0	0.0001	0.925	0.745	1.149	0.479608
SMI	chr10:101770334:G:A	FGF8	pLoF	chr10	101770334	G	A	0.000238	0.0002927	0.0002045	11958	19559	0.0194	0.0135	1.46	0.511	4.173	0.479636
SMI	chr1:236538919:C:T	LGALS8	pLoF	chr1	236538919	C	T	9.403e-05	0.0001235	7.592e-05	12149	19757	0.0038	0.0035	1.83	0.343	9.771	0.479728
SMI	chr5:10239185:AG:A	FAM173B	pLoF	chr5	10239185	AG	A	7.81e-05	4.101e-05	0.0001009	12191	19819	0.0003	0.0004	0.513	0.081	3.265	0.479827
SMI	chr14:69797126:GA:G	SLC10A1	pLoF	chr14	69797126	GA	G	0.0004536	0.0003697	0.0005051	12172	19798	0.0019	0.0014	0.761	0.357	1.623	0.47984
SMI	7:48273326:TG:T	ABCA13	pLoF	7	48273326	TG	T	0.0009213	0.001025	0.0008575	12195	19826	0	0	1.21	0.713	2.056	0.479866
SMI	chr14:36680698:A:T	SLC25A21	damaging_missense	chr14	36680698	A	T	0.0001718	0.0001231	0.0002018	12184	19823	0.0009	0.0002	0.642	0.188	2.193	0.479875
SMI	chr16:84482597:C:T	MEAK7	damaging_missense	chr16	84482597	C	T	9.823e-05	0.00013	7.895e-05	11542	19000	0.0536	0.0417	1.828	0.343	9.758	0.480019
SMI	chr18:63985093:G:GA	SERPINB8	pLoF	chr18	63985093	G	GA	0.0003748	0.000429	0.0003416	11654	19029	0.0444	0.0402	1.361	0.579	3.201	0.480074
SMI	chr14:30630553:T:C	SCFD1	damaging_missense	chr14	30630553	T	C	0.01518	0.01495	0.01533	12106	19640	0.0073	0.0094	0.954	0.837	1.088	0.480097
SMI	chr16:2457016:TGTAA:T	CCNF	pLoF	chr16	2457016	TGTAA	T	7.903e-05	0.0001246	5.104e-05	12039	19594	0.0128	0.0117	1.896	0.321	11.195	0.480145
SMI	chr11:64758247:T:G	PYGM	damaging_missense	chr11	64758247	T	G	0.0001262	0.0001662	0.0001018	12032	19655	0.0134	0.0086	1.678	0.399	7.059	0.480153
SMI	chr4:176177482:ACT:A	WDR17	pLoF	chr4	176177482	ACT	A	0.001172	0.001067	0.001236	12179	19816	0.0013	0.0005	0.844	0.528	1.35	0.480171
SMI	chr17:40032719:C:T	MED24	damaging_missense	chr17	40032719	C	T	0.0003176	0.0002498	0.0003594	12009	19477	0.0152	0.0176	0.72	0.29	1.791	0.480247
SMI	chr12:6751660:G:C	MLF 2.00	damaging_missense	chr12	6751660	G	C	0.0008156	0.0007007	0.0008861	12131	19749	0.0052	0.0039	0.816	0.463	1.437	0.480278
SMI	chr17:44960328:A:G	C1QL1	damaging_missense	chr17	44960328	A	G	9.537e-05	0.0001255	7.691e-05	11952	19504	0.0199	0.0162	1.829	0.342	9.773	0.480293
SMI	chr2:241489985:G:A	FARP2	pLoF	chr2	241489985	G	A	0.0002071	0.0002525	0.0001795	11881	19503	0.0258	0.0163	1.505	0.484	4.681	0.480432
SMI	chr10:5918387:T:C	FBH1	damaging_missense	chr10	5918387	T	C	9.447e-05	0.0001243	7.617e-05	12063	19692	0.0108	0.0068	1.828	0.342	9.756	0.480443
SMI	chr14:74409741:C:A	SYNDIG1L	pLoF	chr14	74409741	C	A	0.0001262	0.0001661	0.0001017	12041	19667	0.0126	0.008	1.678	0.399	7.061	0.480484
SMI	chr16:89279311:T:C	ANKRD11	damaging_missense	chr16	89279311	T	C	0.001062	0.0009432	0.001135	12193	19822	0.0002	0.0002	0.841	0.521	1.359	0.48051
SMI	chr14:73522993:G:A	HEATR4	pLoF	chr14	73522993	G	A	0.0004216	0.000328	0.0004792	12194	19825	0.0001	0.0001	0.752	0.341	1.659	0.48056
SMI	chr11:10501510:G:C	AMPD3	damaging_missense	chr11	10501510	G	C	0.0001267	8.338e-05	0.0001533	11994	19569	0.0165	0.013	0.595	0.14	2.522	0.480713
SMI	chr16:20548088:G:A	ACSM2B	pLoF	chr16	20548088	G	A	0.001399	0.001527	0.00132	12112	19697	0.0068	0.0065	1.168	0.759	1.798	0.480991
SMI	chr18:45624718:C:G	SLC14A2	pLoF	chr18	45624718	C	G	0.0001726	0.0001238	0.0002026	12120	19739	0.0062	0.0044	0.643	0.188	2.197	0.481057
SMI	chr2:38822993:A:T	DHX57	damaging_missense	chr2	38822993	A	T	0.0002969	0.0003692	0.0002525	12187	19805	0.0007	0.0011	1.375	0.567	3.332	0.481118
SMI	chr19:41016818:GC:G	CYP2B6	pLoF	chr19	41016818	GC	G	6.423e-05	8.486e-05	5.167e-05	11784	19352	0.0337	0.0239	2.121	0.262	17.178	0.481156
SMI	chr5:151856309:A:G	GLRA1	damaging_missense	chr5	151856309	A	G	0.000161	0.0001276	0.0001813	11756	19304	0.036	0.0263	0.633	0.177	2.26	0.481242
SMI	chr10:101009288:A:G	PDZD7	damaging_missense	chr10	101009288	A	G	0.0001728	0.0001243	0.0002024	12068	19760	0.0104	0.0033	0.643	0.188	2.197	0.481298
SMI	chr11:102792727:C:G	MMP1	damaging_missense	chr11	102792727	C	G	1.629e-05	0	2.62e-05	11618	19083	0.0473	0.0375	0.221	0.003	14.709	0.481299
SMI	chr16:57673320:G:C	ADGRG3	pLoF	chr16	57673320	G	C	1.614e-05	0	2.595e-05	11720	19267	0.039	0.0282	0.221	0.003	14.709	0.481299
SMI	chr9:72928917:C:G	ALDH1A1	damaging_missense	chr9	72928917	C	G	1.565e-05	0	2.526e-05	12164	19795	0.0025	0.0016	0.221	0.003	14.709	0.481299
SMI	chr10:54020296:C:G	PCDH15	damaging_missense	chr10	54020296	C	G	0.0004685	0.0003691	0.0005297	12193	19824	0.0002	0.0001	0.764	0.36	1.618	0.481358
SMI	chr17:81690690:A:T	HGS	damaging_missense	chr17	81690690	A	T	0.000207	0.0001682	0.0002306	11891	19513	0.0249	0.0158	0.669	0.219	2.047	0.481369
SMI	chr12:7747317:C:A	CLEC4C	pLoF	chr12	7747317	C	A	9.459e-05	0.0001247	7.619e-05	12029	19688	0.0136	0.007	1.825	0.342	9.738	0.481432
SMI	chr19:55027604:C:T	GP6	damaging_missense	chr19	55027604	C	T	0.000125	8.206e-05	0.0001515	12186	19807	0.0007	0.001	0.595	0.14	2.527	0.481447
SMI	chr9:94606901:C:G	FBP1	damaging_missense	chr9	94606901	C	G	0.002236	0.002029	0.002363	12073	19682	0.01	0.0073	0.884	0.627	1.246	0.481497
SMI	chr5:32711905:GGA:G	NPR 3.00	pLoF	chr5	32711905	GGA	G	0.0004531	0.0003693	0.0005046	12186	19819	0.0007	0.0004	0.762	0.357	1.626	0.481621
SMI	chr3:9867239:GCC:G	CIDEC	pLoF	chr3	9867239	GCC	G	1.564e-05	0	2.524e-05	12169	19807	0.0021	0.001	0.222	0.003	14.749	0.481676
SMI	chr8:142875767:G:A	CYP11B1	pLoF	chr8	142875767	G	A	0.0001254	8.236e-05	0.0001519	12142	19750	0.0043	0.0038	0.595	0.14	2.524	0.481686
SMI	chr21:42349937:C:T	TFF2	damaging_missense	chr21	42349937	C	T	0.001363	0.001235	0.001441	12149	19772	0.0038	0.0027	0.855	0.553	1.323	0.481695
SMI	chr2:110794087:C:A	ACOXL	pLoF	chr2	110794087	C	A	0.001301	0.001195	0.001366	12138	19760	0.0047	0.0033	0.852	0.546	1.331	0.481737
SMI	7:98217708:C:G	TECPR1	damaging_missense	7	98217708	C	G	9.397e-05	0.0001234	7.587e-05	12156	19770	0.0032	0.0028	1.824	0.342	9.729	0.481747
SMI	chr8:69638505:G:A	SULF1	damaging_missense	chr8	69638505	G	A	0.0005468	0.0004514	0.0006055	12185	19819	0.0008	0.0004	0.781	0.391	1.557	0.481783
SMI	chr10:102832560:TG:T	CYP17A1	pLoF	chr10	102832560	TG	T	9.478e-05	0.0001248	7.643e-05	12024	19627	0.014	0.01	1.825	0.341	9.753	0.48182
SMI	chr1:161525134:C:T	HSPA6	damaging_missense	chr1	161525134	C	T	0.0001718	0.0001231	0.0002018	12190	19820	0.0004	0.0003	0.643	0.188	2.202	0.481821
SMI	chr22:30416023:C:T	AC004832.3	pLoF	chr22	30416023	C	T	0.0001251	8.212e-05	0.0001514	12177	19809	0.0015	0.0009	0.595	0.14	2.528	0.481876
SMI	chr17:4704174:CTGGGGAGGGGGCG:C	PELP1	pLoF	chr17	4704174	CTGGGGAGGGGGCG	C	0.001266	0.001109	0.001363	12175	19807	0.0016	0.001	0.851	0.544	1.333	0.481921
SMI	chr11:73927336:C:T	PAAF1	pLoF	chr11	73927336	C	T	0.0001261	8.289e-05	0.0001525	12064	19668	0.0107	0.008	0.596	0.14	2.525	0.481972
SMI	chr5:137883586:T:C	MYOT	damaging_missense	chr5	137883586	T	C	0.0001724	0.0001237	0.0002024	12130	19767	0.0053	0.003	0.644	0.188	2.199	0.482108
SMI	chr2:86474891:G:C	KDM3A	damaging_missense	chr2	86474891	G	C	0.0001251	8.222e-05	0.0001515	12163	19807	0.0026	0.001	0.596	0.14	2.527	0.482132
SMI	chr16:67208084:G:A	LRRC29	pLoF	chr16	67208084	G	A	0.0001728	0.0001238	0.0002029	12120	19713	0.0062	0.0057	0.644	0.188	2.199	0.482238
SMI	chr14:92688066:C:G	RIN3	damaging_missense	chr14	92688066	C	G	0.0007653	0.0006562	0.0008324	12192	19822	0.0002	0.0002	0.811	0.453	1.453	0.482265
SMI	chr1:89013419:G:A	GBP3	pLoF	chr1	89013419	G	A	0.0001253	0.0001646	0.0001011	12151	19774	0.0036	0.0026	1.674	0.398	7.041	0.482289
SMI	chr3:122414683:C:T	WDR5B	pLoF	chr3	122414683	C	T	0.001187	0.001271	0.001135	12195	19826	0	0	1.183	0.74	1.892	0.482368
SMI	chr22:29265540:C:T	RHBDD3	pLoF	chr22	29265540	C	T	1.566e-05	0	2.529e-05	12155	19769	0.0033	0.0029	0.222	0.003	14.792	0.482452
SMI	chr2:108383468:C:CAA	SULT1C4	pLoF	chr2	108383468	C	CAA	9.38e-05	0.0001232	7.572e-05	12172	19811	0.0019	0.0008	1.822	0.342	9.717	0.482505
SMI	chr14:45151475:C:T	FANCM	pLoF	chr14	45151475	C	T	0.0006406	0.0005334	0.0007065	12186	19815	0.0007	0.0006	0.795	0.42	1.507	0.482531
SMI	chr18:2920337:A:G	LPIN2	damaging_missense	chr18	2920337	A	G	9.496e-05	0.0001251	7.653e-05	11991	19600	0.0167	0.0114	1.822	0.342	9.718	0.482545
SMI	chr4:105845528:CAG:C	GSTCD	pLoF	chr4	105845528	CAG	C	0.0005475	0.0006163	0.0005053	12170	19791	0.002	0.0018	1.281	0.642	2.554	0.482658
SMI	chr16:89228113:C:G	ZNF778	damaging_missense	chr16	89228113	C	G	0.002327	0.002173	0.002422	12194	19820	0.0001	0.0003	0.887	0.636	1.239	0.482706
SMI	chr1:39762587:G:GC	PPIE	pLoF	chr1	39762587	G	GC	0.0008964	0.0007722	0.0009725	11655	19023	0.0443	0.0405	0.821	0.473	1.424	0.482776
SMI	chr9:127733384:C:T	TOR2A	pLoF	chr9	127733384	C	T	0.0002186	0.000164	0.0002522	12195	19825	0	0.0001	0.677	0.228	2.013	0.483048
SMI	chr11:64824498:GA:G	CDC42BPG	pLoF	chr11	64824498	GA	G	0.0001267	8.361e-05	0.000153	11960	19605	0.0193	0.0112	0.596	0.141	2.529	0.483063
SMI	chr3:187725516:C:T	BCL6	damaging_missense	chr3	187725516	C	T	0.0001271	8.359e-05	0.0001538	11963	19501	0.019	0.0164	0.596	0.141	2.529	0.483102
SMI	chr9:131510048:C:T	POMT1	pLoF	chr9	131510048	C	T	0.09499	0.09599	0.09438	12142	19734	0.0043	0.0046	1.02	0.965	1.077	0.483189
SMI	chr1:243164892:G:A	CEP170	damaging_missense	chr1	243164892	G	A	0.0001718	0.000123	0.0002018	12195	19825	0	0.0001	0.644	0.188	2.202	0.483351
SMI	chr16:75669362:C:G	AC025287.4	pLoF	chr16	75669362	C	G	0.00114	0.001255	0.00107	11949	19624	0.0202	0.0102	1.187	0.735	1.919	0.483358
SMI	chr14:59498730:T:A	JKAMP	pLoF	chr14	59498730	T	A	0.0001252	8.235e-05	0.0001515	12143	19796	0.0043	0.0015	0.597	0.141	2.53	0.483454
SMI	chr2:28598651:G:A	PLB1	pLoF	chr2	28598651	G	A	0.0004819	0.0005508	0.0004398	11801	19327	0.0323	0.0252	1.305	0.619	2.751	0.483496
SMI	chr2:157300719:G:C	GALNT5	damaging_missense	chr2	157300719	G	C	0.000125	0.0001641	0.0001009	12188	19821	0.0006	0.0003	1.671	0.397	7.028	0.483536
SMI	chr5:173609434:C:CTGAACCACACTCTGCCTCAAACCATTTCGCAATTGGTTTTTGTTCATTGTAGGATTCCATTCCTG	BOD1	pLoF	chr5	173609434	C	CTGAACCACACTCTGCCTCAAACCATTTCGCAATTGGTTTTTGTTCATTGTAGGATTCCATTCCTG	0.0002461	0.0003004	0.0002124	11652	18828	0.0445	0.0503	1.455	0.509	4.158	0.483593
SMI	chr17:59881107:G:GT	TUBD1	pLoF	chr17	59881107	G	GT	0.000125	0.0001641	0.000101	12185	19805	0.0008	0.0011	1.672	0.397	7.04	0.483716
SMI	chr15:37937391:C:T	TMCO5A	pLoF	chr15	37937391	C	T	9.463e-05	0.0001245	7.633e-05	12052	19651	0.0117	0.0088	1.82	0.341	9.724	0.483779
SMI	chr1:32275058:G:C	LCK	damaging_missense	chr1	32275058	G	C	0.0001253	8.231e-05	0.0001517	12149	19775	0.0038	0.0026	0.597	0.141	2.532	0.48382
SMI	chr19:37698488:A:G	ZNF607	damaging_missense	chr19	37698488	A	G	0.001124	0.000984	0.001211	12195	19826	0	0	0.842	0.52	1.362	0.483865
SMI	chr11:60518091:G:A	MS4A13	damaging_missense	chr11	60518091	G	A	0.009078	0.008864	0.009208	11902	19439	0.024	0.0195	0.941	0.792	1.117	0.484001
SMI	chr14:74357798:T:C	VRTN	damaging_missense	chr14	74357798	T	C	0.0002344	0.0002875	0.0002018	12174	19820	0.0017	0.0003	1.455	0.509	4.158	0.484062
SMI	chr12:38320326:G:A	ALG10B	damaging_missense	chr12	38320326	G	A	0.0003435	0.00041	0.0003026	12195	19826	0	0	1.362	0.573	3.235	0.484125
SMI	chr19:58434126:A:G	ZNF132	damaging_missense	chr19	58434126	A	G	0.0001249	8.2e-05	0.0001513	12195	19826	0	0	0.597	0.141	2.533	0.484143
SMI	chr16:66940537:GACCGTGTC:G	CES2	pLoF	chr16	66940537	GACCGTGTC	G	0.000125	0.0001641	0.0001009	12190	19818	0.0004	0.0004	1.669	0.397	7.014	0.484262
SMI	chr13:101095580:C:A	NALCN	damaging_missense	chr13	101095580	C	A	0.0006923	0.000786	0.0006348	12086	19691	0.0089	0.0068	1.244	0.674	2.296	0.484428
SMI	chr18:75201473:T:TC	ZADH2	pLoF	chr18	75201473	T	TC	0.0001718	0.000205	0.0001513	12193	19824	0.0002	0.0001	1.559	0.449	5.415	0.48449
SMI	chr10:123768630:C:A	CPXM2	pLoF	chr10	123768630	C	A	0.000219	0.0001643	0.0002526	12170	19793	0.002	0.0017	0.678	0.228	2.015	0.484501
SMI	chr1:77206714:G:C	PIGK	damaging_missense	chr1	77206714	G	C	0.0005036	0.0005803	0.0004566	12062	19711	0.0109	0.0058	1.292	0.629	2.654	0.484615
SMI	chr19:37363670:C:G	HKR1	damaging_missense	chr19	37363670	C	G	0.0001718	0.000123	0.0002018	12192	19821	0.0002	0.0003	0.645	0.189	2.205	0.484626
SMI	chr19:48873462:A:T	PPP1R15A	pLoF	chr19	48873462	A	T	0.00253	0.002911	0.002295	12194	19822	0.0001	0.0002	1.119	0.816	1.536	0.484657
SMI	chr16:81999506:A:G	SDR42E1	damaging_missense	chr16	81999506	A	G	0.0006558	0.000738	0.0006053	12195	19826	0	0	1.251	0.667	2.348	0.484782
SMI	chr3:184100433:AG:A	HTR3E	pLoF	chr3	184100433	AG	A	0.0952	0.09691	0.09414	12155	19784	0.0033	0.0021	1.02	0.965	1.077	0.484815
SMI	chrX:18925777:C:T	PHKA2	damaging_missense	chrX	18925777	C	T	0.0001607	0.0002135	0.0001289	11711	19402	0.0397	0.0214	1.474	0.496	4.381	0.484849
SMI	chr20:33056582:TG:T	BPIFB3	pLoF	chr20	33056582	TG	T	0.001817	0.001647	0.001921	12140	19779	0.0045	0.0024	0.875	0.601	1.273	0.48492
SMI	chr11:72097883:G:A	LAMTOR1	damaging_missense	chr11	72097883	G	A	0.0001253	0.0001645	0.0001011	12157	19779	0.0031	0.0024	1.586	0.434	5.793	0.484926
SMI	chr19:50658080:G:C	C19orf81	damaging_missense	chr19	50658080	G	C	0.0002408	0.0002966	0.0002068	11799	19346	0.0325	0.0242	1.453	0.509	4.152	0.485001
SMI	chr18:62106838:G:GT	PIGN	pLoF	chr18	62106838	G	GT	0.0002656	0.0003281	0.0002271	12191	19818	0.0003	0.0004	1.42	0.531	3.801	0.485055
SMI	chr9:87650056:G:A	DAPK1	damaging_missense	chr9	87650056	G	A	0.0003131	0.0003701	0.000278	12160	19782	0.0029	0.0022	1.383	0.556	3.441	0.485145
SMI	chr8:41692873:A:C	ANK1	damaging_missense	chr8	41692873	A	C	9.483e-05	0.000125	7.638e-05	11997	19639	0.0162	0.0094	1.814	0.34	9.669	0.485252
SMI	chr9:34557866:C:T	CNTFR	pLoF	chr9	34557866	C	T	0.0001732	0.0001242	0.0002034	12081	19666	0.0093	0.0081	0.646	0.189	2.207	0.485308
SMI	chr10:73427683:G:A	MSS51	pLoF	chr10	73427683	G	A	0.0001254	0.0001648	0.0001012	12134	19763	0.005	0.0032	1.668	0.396	7.025	0.485413
SMI	chr19:1784901:A:AC	ATP8B3	pLoF	chr19	1784901	A	AC	0.0001262	0.0001662	0.0001017	12037	19671	0.013	0.0078	1.667	0.396	7.013	0.485466
SMI	7:105105533:C:G	KMT2E	damaging_missense	7	105105533	C	G	0.0001249	8.2e-05	0.0001513	12195	19826	0	0	0.598	0.141	2.537	0.485496
SMI	chr3:167322155:TA:T	ZBBX	pLoF	chr3	167322155	TA	T	0.0003601	0.000288	0.0004044	12153	19783	0.0034	0.0022	0.739	0.315	1.73	0.485577
SMI	7:151204556:C:A	IQCA1L	pLoF	7	151204556	C	A	0.003679	0.003375	0.003866	12149	19788	0.0038	0.0019	0.909	0.695	1.188	0.485645
SMI	chr18:26144658:G:T	PSMA8	damaging_missense	chr18	26144658	G	T	0.0001263	0.000166	0.0001019	12045	19635	0.0123	0.0096	1.667	0.396	7.006	0.485705
SMI	chr1:67329688:C:T	IL12RB2	pLoF	chr1	67329688	C	T	0.000172	0.0001231	0.000202	12182	19804	0.0011	0.0011	0.646	0.189	2.209	0.485725
SMI	chr11:72139110:CTA:C	FOLR3	pLoF	chr11	72139110	CTA	C	0.08521	0.08642	0.08447	12150	19782	0.0037	0.0022	0.98	0.925	1.038	0.48576
SMI	chr1:53114761:A:T	SLC1A7	damaging_missense	chr1	53114761	A	T	0.0003963	0.0004609	0.000357	11934	19606	0.0214	0.0111	1.337	0.591	3.023	0.485797
SMI	chr6:31356430:AGG:A	HLA-B	pLoF	chr6	31356430	AGG	A	0.1696	0.1702	0.1693	11820	19337	0.0308	0.0247	0.985	0.943	1.028	0.485825
SMI	chr15:69055480:G:C	NOX5	damaging_missense	chr15	69055480	G	C	0.0001281	8.455e-05	0.0001547	11828	19389	0.0301	0.022	0.598	0.141	2.539	0.485956
SMI	chr20:46174718:C:A	CDH22	damaging_missense	chr20	46174718	C	A	9.406e-05	0.0001239	7.582e-05	12108	19785	0.0071	0.0021	1.812	0.34	9.664	0.486212
SMI	7:128359723:G:GC	PRRT4	pLoF	7	128359723	G	GC	9.372e-05	0.000123	7.569e-05	12191	19818	0.0003	0.0004	1.812	0.34	9.656	0.486297
SMI	chr12:49792538:A:G	NCKAP5L	damaging_missense	chr12	49792538	A	G	0.0004101	0.0003323	0.0004577	12037	19664	0.013	0.0082	0.753	0.338	1.675	0.486352
SMI	chr6:131685485:CT:C	ENPP3	pLoF	chr6	131685485	CT	C	0.0001791	0.0001285	0.00021	11669	19048	0.0431	0.0392	0.646	0.189	2.21	0.486511
SMI	chr1:226982735:C:T	COQ8A	damaging_missense	chr1	226982735	C	T	7.854e-05	4.132e-05	0.0001014	12101	19729	0.0077	0.0049	0.58	0.125	2.694	0.486606
SMI	chr1:205187417:C:T	DSTYK	pLoF	chr1	205187417	C	T	0.0003139	0.0002476	0.0003546	12116	19740	0.0065	0.0043	0.724	0.291	1.8	0.486832
SMI	chr1:156581781:G:A	TTC24	pLoF	chr1	156581781	G	A	0.0004373	0.0004922	0.0004036	12190	19822	0.0004	0.0002	1.316	0.607	2.856	0.486874
SMI	chr1:156814275:C:A	SH2D2A	pLoF	chr1	156814275	C	A	0.0004377	0.0004927	0.0004039	12177	19806	0.0015	0.001	1.316	0.607	2.856	0.486874
SMI	chr4:118352242:C:CA	PRSS12	pLoF	chr4	118352242	C	CA	0.0009698	0.0008631	0.001035	12166	19801	0.0024	0.0013	0.832	0.496	1.396	0.486953
SMI	chr20:42098471:C:A	PTPRT	damaging_missense	chr20	42098471	C	A	0.0001259	8.269e-05	0.0001524	12094	19680	0.0083	0.0074	0.599	0.141	2.544	0.487009
SMI	chr6:150065923:C:A	ULBP3	pLoF	chr6	150065923	C	A	0.00417	0.00398	0.004287	12185	19826	0.0008	0	0.915	0.711	1.176	0.487015
SMI	chr16:69330431:GAGCGCCGC:G	PDF	pLoF	chr16	69330431	GAGCGCCGC	G	0.0003124	0.0003692	0.0002774	12190	19824	0.0004	0.0001	1.381	0.555	3.434	0.487164
SMI	chr10:67912551:C:T	SIRT1	damaging_missense	chr10	67912551	C	T	9.369e-05	0.000123	7.566e-05	12195	19826	0	0	1.81	0.34	9.644	0.487186
SMI	chr17:80846485:T:C	RPTOR	damaging_missense	chr17	80846485	T	C	0.0007605	0.0006703	0.0008153	11935	19625	0.0213	0.0101	0.812	0.452	1.461	0.487235
SMI	chr16:58258394:ATGGAG:A	CCDC113	pLoF	chr16	58258394	ATGGAG	A	0.0001254	8.243e-05	0.0001517	12131	19778	0.0052	0.0024	0.599	0.141	2.544	0.487414
SMI	chr17:8315491:C:A	ARHGEF15	damaging_missense	chr17	8315491	C	A	0.0002346	0.0002877	0.000202	12166	19800	0.0024	0.0013	1.45	0.508	4.14	0.487444
SMI	chr2:86477907:G:A	KDM3A	damaging_missense	chr2	86477907	G	A	0.0004533	0.0003695	0.0005048	12179	19809	0.0013	0.0009	0.765	0.358	1.632	0.48761
SMI	chr11:4915055:G:T	OR51G2	pLoF	chr11	4915055	G	T	0.0001249	8.201e-05	0.0001513	12193	19826	0.0002	0	0.599	0.141	2.545	0.487658
SMI	chr8:30847753:C:CAT	TEX15	pLoF	chr8	30847753	C	CAT	0.0006714	0.000574	0.0007314	12195	19826	0	0	0.803	0.431	1.494	0.487687
SMI	chr5:102390980:C:G	SLCO6A1	pLoF	chr5	102390980	C	G	0.0002668	0.0003303	0.0002279	12112	19747	0.0068	0.004	1.417	0.53	3.788	0.487721
SMI	chr17:40820053:G:T	KRT10	damaging_missense	chr17	40820053	G	T	0.0001718	0.000123	0.0002018	12193	19821	0.0002	0.0003	0.647	0.189	2.214	0.487789
SMI	chr1:196902480:A:T	CFHR4	pLoF	chr1	196902480	A	T	0.000172	0.0001232	0.000202	12175	19798	0.0016	0.0014	0.647	0.189	2.213	0.487869
SMI	chr11:10496912:C:T	AMPD3	pLoF	chr11	10496912	C	T	0.001439	0.001348	0.001494	11868	19413	0.0268	0.0208	0.859	0.56	1.318	0.487889
SMI	chr17:18340743:A:G	SHMT1	damaging_missense	chr17	18340743	A	G	0.0001575	0.0001242	0.0001779	12080	19672	0.0094	0.0078	0.637	0.178	2.283	0.488127
SMI	chr19:7847884:G:C	EVI5L	damaging_missense	chr19	7847884	G	C	0.0002865	0.0003362	0.0002562	11897	19518	0.0244	0.0155	1.407	0.536	3.693	0.488177
SMI	chr1:54715924:C:T	TTC4	pLoF	chr1	54715924	C	T	6.344e-05	4.184e-05	7.663e-05	11949	19575	0.0202	0.0127	0.491	0.066	3.666	0.488178
SMI	chr5:141398502:C:A	PCDHGB5	damaging_missense	chr5	141398502	C	A	9.375e-05	0.0001231	7.569e-05	12184	19817	0.0009	0.0005	1.807	0.339	9.621	0.488249
SMI	chr11:61134111:G:T	VPS37C	damaging_missense	chr11	61134111	G	T	0.0005536	0.0006243	0.0005102	12014	19600	0.0148	0.0114	1.276	0.64	2.544	0.488286
SMI	7:44065297:C:T	PGAM2	pLoF	7	44065297	C	T	0.0007185	0.0008202	0.0006559	12192	19820	0.0002	0.0003	1.236	0.679	2.251	0.488324
SMI	chr17:15598622:G:A	AC005324.3	pLoF	chr17	15598622	G	A	0.0001304	8.656e-05	0.000157	11553	19112	0.0526	0.036	0.599	0.141	2.55	0.488326
SMI	chr9:35819969:G:T	FAM221B	pLoF	chr9	35819969	G	T	0.0001277	0.0001691	0.0001026	11830	19500	0.0299	0.0164	1.661	0.395	6.977	0.488341
SMI	chr10:113588284:G:T	HABP2	damaging_missense	chr10	113588284	G	T	9.394e-05	0.0001235	7.58e-05	12146	19788	0.004	0.0019	1.807	0.339	9.625	0.48836
SMI	chr20:31845230:C:T	FOXS1	damaging_missense	chr20	31845230	C	T	9.371e-05	0.000123	7.567e-05	12191	19824	0.0003	0.0001	1.807	0.339	9.642	0.488368
SMI	chr20:23826645:AC:A	CST2	pLoF	chr20	23826645	AC	A	0.0001623	0.0002143	0.0001306	11665	19136	0.0435	0.0348	1.572	0.437	5.649	0.488404
SMI	chr12:14840567:T:TC	ART4	pLoF	chr12	14840567	T	TC	0.0004685	0.0005331	0.0004288	12193	19824	0.0002	0.0001	1.301	0.618	2.743	0.488462
SMI	chr16:49378509:C:T	C16orf78	pLoF	chr16	49378509	C	T	0.0006331	0.000542	0.0006888	11993	19599	0.0166	0.0114	0.796	0.418	1.517	0.488549
SMI	chr19:40035811:G:A	ZNF780B	pLoF	chr19	40035811	G	A	0.003638	0.003444	0.003758	12195	19826	0	0	0.91	0.696	1.189	0.48861
SMI	chr11:65860972:G:A	MUS81	pLoF	chr11	65860972	G	A	0.0001258	8.271e-05	0.0001523	12091	19703	0.0085	0.0062	0.6	0.141	2.548	0.488685
SMI	chr14:70749972:G:C	MAP3K9	damaging_missense	chr14	70749972	G	C	0.002298	0.002489	0.002181	12051	19717	0.0118	0.0055	1.126	0.805	1.573	0.488717
SMI	chr11:55572959:TC:T	OR4C16	pLoF	chr11	55572959	TC	T	0.0001249	0.000164	0.0001009	12195	19826	0	0	1.661	0.395	6.989	0.488839
SMI	chr3:120641624:A:C	HGD	damaging_missense	chr3	120641624	A	C	0.0001252	0.0001646	0.000101	12154	19795	0.0034	0.0016	1.66	0.395	6.976	0.488845
SMI	chr12:49526043:T:TA	SPATS2	pLoF	chr12	49526043	T	TA	0.0002343	0.0002871	0.0002018	12191	19819	0.0003	0.0004	1.448	0.507	4.136	0.488959
SMI	chr2:218618746:C:T	PLCD4	pLoF	chr2	218618746	C	T	0.00036	0.0002878	0.0004044	12161	19782	0.0028	0.0022	0.741	0.316	1.734	0.489061
SMI	chr4:168427079:G:A	DDX60L	pLoF	chr4	168427079	G	A	0.0001252	0.0001644	0.0001011	12167	19791	0.0023	0.0018	1.66	0.395	6.975	0.4891
SMI	chr17:75020542:C:A	MRPL58	damaging_missense	chr17	75020542	C	A	0.000125	8.21e-05	0.0001514	12180	19815	0.0012	0.0006	0.6	0.141	2.55	0.48915
SMI	chr9:19058406:T:TA	HAUS6	pLoF	chr9	19058406	T	TA	0.0002655	0.000205	0.0003026	12195	19826	0	0	0.706	0.263	1.896	0.489183
SMI	chr19:18921914:G:A	DDX49	damaging_missense	chr19	18921914	G	A	0.002584	0.00292	0.002377	12156	19771	0.0032	0.0028	1.117	0.816	1.528	0.489222
SMI	chr8:98140831:C:T	POP1	pLoF	chr8	98140831	C	T	0.0001252	8.222e-05	0.0001515	12162	19797	0.0027	0.0015	0.6	0.141	2.551	0.489362
SMI	chr4:109870728:C:G	LRIT3	pLoF	chr4	109870728	C	G	0.0001249	8.201e-05	0.0001513	12194	19824	0.0001	0.0001	0.6	0.141	2.552	0.489385
SMI	chr3:167446443:G:A	SERPINI2	pLoF	chr3	167446443	G	A	0.0004709	0.0005367	0.0004306	12111	19740	0.0069	0.0043	1.3	0.617	2.739	0.48941
SMI	chr2:97183483:G:A	ANKRD36	pLoF	chr2	97183483	G	A	0.0001273	8.361e-05	0.0001542	11960	19461	0.0193	0.0184	0.6	0.141	2.551	0.489435
SMI	chr2:178568344:T:C	TTN	damaging_missense	chr2	178568344	T	C	0.0001249	8.2e-05	0.0001513	12195	19826	0	0	0.6	0.141	2.552	0.489451
SMI	chr6:35292588:CG:C	ZNF76	pLoF	chr6	35292588	CG	C	0.0005898	0.0005036	0.0006427	11915	19450	0.023	0.019	0.795	0.414	1.525	0.489462
SMI	chr1:13176415:G:A	PRAMEF9	pLoF	chr1	13176415	G	A	0.004096	0.004302	0.003969	11740	19147	0.0373	0.0342	1.095	0.846	1.417	0.489466
SMI	chr1:231338599:G:A	SPRTN	damaging_missense	chr1	231338599	G	A	1.567e-05	0	2.531e-05	12142	19758	0.0043	0.0034	0.225	0.003	15.435	0.48947
SMI	chr17:7221608:G:A	ACADVL	damaging_missense	chr17	7221608	G	A	1.564e-05	0	2.526e-05	12172	19797	0.0019	0.0015	0.225	0.003	15.435	0.48947
SMI	chr12:52773632:C:A	KRT76	pLoF	chr12	52773632	C	A	0.001589	0.00145	0.001674	12071	19710	0.0102	0.0059	0.868	0.581	1.297	0.489484
SMI	chr16:71648973:G:A	PHLPP2	pLoF	chr16	71648973	G	A	9.371e-05	0.000123	7.568e-05	12191	19821	0.0003	0.0003	1.803	0.339	9.604	0.489568
SMI	chr15:88893064:G:A	HAPLN3	pLoF	chr15	88893064	G	A	0.4133	0.4101	0.4153	11920	19552	0.0226	0.0138	0.989	0.957	1.021	0.489674
SMI	7:1437977:T:TCATCTGGGGAGAGGAGC	MICALL2	pLoF	7	1437977	T	TCATCTGGGGAGAGGAGC	0.0001259	8.277e-05	0.0001523	12082	19698	0.0093	0.0065	0.601	0.141	2.551	0.489737
SMI	chr8:109466698:A:ACCGTTTAG	PKHD1L1	pLoF	chr8	109466698	A	ACCGTTTAG	0.0004846	0.0005749	0.0004291	12177	19807	0.0015	0.001	1.282	0.634	2.593	0.489922
SMI	chr12:5976186:G:GT	VWF	pLoF	chr12	5976186	G	GT	0.0001267	0.0001669	0.0001021	11984	19587	0.0173	0.012	1.658	0.394	6.973	0.489999
SMI	chr12:5976190:CAG:C	VWF	pLoF	chr12	5976190	CAG	C	0.000126	0.0001658	0.0001016	12061	19676	0.011	0.0076	1.658	0.394	6.973	0.489999
SMI	chr17:81535129:A:T	FSCN2	pLoF	chr17	81535129	A	T	0.001669	0.001515	0.001762	11879	19576	0.0259	0.0126	0.87	0.587	1.291	0.490024
SMI	chr19:35450137:C:G	FFAR2	damaging_missense	chr19	35450137	C	G	0.0002655	0.000205	0.0003027	12195	19823	0	0.0002	0.706	0.263	1.897	0.490125
SMI	chr1:201963684:G:C	TIMM17A	damaging_missense	chr1	201963684	G	C	6.258e-05	8.22e-05	5.052e-05	12165	19794	0.0025	0.0016	2.085	0.259	16.797	0.49017
SMI	chr10:113588332:G:A	HABP2	pLoF	chr10	113588332	G	A	0.0001257	8.269e-05	0.000152	12094	19731	0.0083	0.0048	0.601	0.142	2.553	0.490451
SMI	chr19:49659612:CAG:C	IRF3	pLoF	chr19	49659612	CAG	C	0.0002218	0.0001673	0.000255	11955	19605	0.0197	0.0112	0.682	0.229	2.026	0.490486
SMI	chr11:92834870:G:A	FAT3	damaging_missense	chr11	92834870	G	A	0.0001252	8.229e-05	0.0001516	12152	19787	0.0035	0.002	0.601	0.141	2.555	0.490488
SMI	chr11:102778626:G:C	MMP10	pLoF	chr11	102778626	G	C	9.39e-05	0.0001233	7.582e-05	12165	19784	0.0025	0.0021	1.801	0.338	9.589	0.490503
SMI	chr1:171209118:C:CT	FMO2	pLoF	chr1	171209118	C	CT	0.1908	0.1922	0.1899	12003	19622	0.0157	0.0103	1.015	0.974	1.057	0.49052
SMI	chr15:45147432:G:A	DUOX1	pLoF	chr15	45147432	G	A	0.0009732	0.001072	0.0009126	12132	19723	0.0052	0.0052	1.2	0.715	2.013	0.490615
SMI	chr20:34776404:C:T	NCOA6	damaging_missense	chr20	34776404	C	T	0.0002192	0.0001645	0.0002528	12160	19778	0.0029	0.0024	0.682	0.229	2.027	0.490874
SMI	chr1:44139080:C:CCGTAGAGGGCCTGGTTACCAGTGGAGGTTGT	KLF18	pLoF	chr1	44139080	C	CCGTAGAGGGCCTGGTTACCAGTGGAGGTTGT	0.0001249	0.0001641	0.0001009	12191	19823	0.0003	0.0002	1.657	0.394	6.966	0.490902
SMI	chr19:7615250:G:C	CAMSAP3	damaging_missense	chr19	7615250	G	C	0.0002658	0.0002054	0.000303	12173	19801	0.0018	0.0013	0.706	0.263	1.899	0.490937
SMI	chr1:155254107:G:A	FAM189B	pLoF	chr1	155254107	G	A	0.002064	0.001889	0.002171	12175	19807	0.0016	0.001	0.884	0.621	1.257	0.490974
SMI	chr17:18744534:AAG:A	FBXW10	pLoF	chr17	18744534	AAG	A	0.009744	0.009514	0.009886	12193	19826	0.0002	0	0.945	0.803	1.111	0.491017
SMI	chr3:170486307:G:A	SLC7A14	damaging_missense	chr3	170486307	G	A	0.0006274	0.0007005	0.0005825	12135	19744	0.0049	0.0041	1.255	0.658	2.392	0.491032
SMI	chr3:49276479:CTCTT:C	C3orf62	pLoF	chr3	49276479	CTCTT	C	0.001953	0.002092	0.001867	12187	19818	0.0007	0.0004	1.136	0.791	1.631	0.491059
SMI	chrX:111847367:C:T	TRPC5	damaging_missense	chrX	111847367	C	T	0.0004718	0.0003733	0.000532	12055	19737	0.0115	0.0045	0.781	0.386	1.579	0.491229
SMI	chr17:27643571:TC:T	LGALS9	pLoF	chr17	27643571	TC	T	0.0001737	0.0001249	0.0002036	12014	19651	0.0148	0.0088	0.649	0.19	2.222	0.491261
SMI	chr2:201309209:C:CTGTTTTGACCA	ALS2CR12	pLoF	chr2	201309209	C	CTGTTTTGACCA	6.262e-05	4.115e-05	7.58e-05	12152	19789	0.0035	0.0019	0.495	0.067	3.676	0.491428
SMI	chr15:54626907:C:T	UNC13C	pLoF	chr15	54626907	C	T	0.0003123	0.000369	0.0002774	12194	19825	0.0001	0.0001	1.376	0.554	3.422	0.491689
SMI	chr10:5651279:A:G	ASB13	damaging_missense	chr10	5651279	A	G	9.398e-05	0.0001234	7.588e-05	12152	19769	0.0035	0.0029	1.798	0.337	9.583	0.491822
SMI	chr1:26035346:A:AG	EXTL1	pLoF	chr1	26035346	A	AG	0.002841	0.00266	0.00295	11841	19489	0.029	0.017	0.898	0.662	1.22	0.491835
SMI	chr11:798233:G:GCCGCGCTCGCCTGCCCGCC	PANO1	pLoF	chr11	798233	G	GCCGCGCTCGCCTGCCCGCC	0.0004462	0.00038	0.0004864	11843	19532	0.0289	0.0148	0.764	0.355	1.646	0.491944
SMI	chr8:67149781:A:G	CSPP1	pLoF	chr8	67149781	A	G	9.407e-05	0.0001237	7.59e-05	12129	19763	0.0054	0.0032	1.797	0.337	9.571	0.492083
SMI	chr11:125676439:TC:T	ACRV1	pLoF	chr11	125676439	TC	T	0.0002665	0.000206	0.0003036	12136	19760	0.0048	0.0033	0.707	0.263	1.9	0.492109
SMI	chr8:143296726:T:C	ZNF696	damaging_missense	chr8	143296726	T	C	0.0001249	8.2e-05	0.0001513	12195	19825	0	0.0001	0.602	0.141	2.562	0.492157
SMI	chr12:54028778:AC:A	HOXC6	pLoF	chr12	54028778	AC	A	0.0005153	0.000574	0.0004792	12195	19824	0	0.0001	1.284	0.629	2.624	0.492208
SMI	chr15:75598617:C:T	SNUPN	damaging_missense	chr15	75598617	C	T	0.0001721	0.0001232	0.0002021	12172	19788	0.0019	0.0019	0.65	0.19	2.224	0.492228
SMI	chr12:6907319:CA:C	LRRC23	pLoF	chr12	6907319	CA	C	0.0001264	8.326e-05	0.0001527	12010	19641	0.0152	0.0093	0.602	0.141	2.562	0.492249
SMI	chr12:132143885:TC:T	DDX51	pLoF	chr12	132143885	TC	T	0.0001295	8.525e-05	0.0001566	11730	19161	0.0381	0.0335	0.602	0.142	2.561	0.492315
SMI	chr15:90931401:C:T	HDDC3	pLoF	chr15	90931401	C	T	0.005535	0.005216	0.00573	12173	19808	0.0018	0.0009	0.927	0.746	1.151	0.492358
SMI	chr17:75828030:A:G	UNC13D	damaging_missense	chr17	75828030	A	G	0.0002041	0.0002478	0.0001773	12107	19742	0.0072	0.0042	1.487	0.479	4.617	0.492379
SMI	7:31823105:T:C	PDE1C	damaging_missense	7	31823105	T	C	0.0001251	8.214e-05	0.0001515	12174	19807	0.0017	0.001	0.602	0.142	2.561	0.492391
SMI	chr6:47009886:C:A	ADGRF1	pLoF	chr6	47009886	C	A	0.0001874	0.000123	0.000227	12195	19826	0	0	0.678	0.224	2.054	0.492397
SMI	chr19:10093873:C:T	ANGPTL6	pLoF	chr19	10093873	C	T	0.001013	0.0008737	0.001099	12018	19571	0.0145	0.0129	0.836	0.501	1.394	0.492399
SMI	chr6:31157072:C:T	CCHCR1	pLoF	chr6	31157072	C	T	0.4647	0.4652	0.4643	12191	19820	0.0003	0.0003	1.011	0.979	1.045	0.492495
SMI	7:48274654:TAA:T	ABCA13	pLoF	7	48274654	TAA	T	9.369e-05	0.000123	7.567e-05	12195	19824	0	0.0001	1.795	0.337	9.544	0.492744
SMI	chr13:32521402:C:T	N4BP2L2	pLoF	chr13	32521402	C	T	0.00299	0.003128	0.002905	12147	19791	0.0039	0.0018	1.109	0.826	1.488	0.49276
SMI	chr6:99369612:CT:C	COQ3	pLoF	chr6	99369612	CT	C	0.0004219	0.0004927	0.0003785	12179	19817	0.0013	0.0005	1.315	0.601	2.876	0.492793
SMI	chr6:36385533:C:T	ETV7	pLoF	chr6	36385533	C	T	0.0002715	0.0002103	0.000309	11886	19418	0.0253	0.0206	0.707	0.263	1.902	0.49286
SMI	chr15:78533220:C:A	HYKK	damaging_missense	chr15	78533220	C	A	0.0002663	0.0002058	0.0003036	12150	19766	0.0037	0.003	0.708	0.263	1.902	0.492976
SMI	chr19:49182889:G:A	TRPM4	pLoF	chr19	49182889	G	A	0.0001251	8.216e-05	0.0001515	12172	19799	0.0019	0.0014	0.602	0.141	2.568	0.493093
SMI	chr6:52237008:CAG:C	IL17F	pLoF	chr6	52237008	CAG	C	0.0005008	0.0005756	0.0004548	12161	19788	0.0028	0.0019	1.286	0.626	2.639	0.493274
SMI	chr2:26313864:AG:A	ADGRF3	pLoF	chr2	26313864	AG	A	0.000376	0.000288	0.0004301	12154	19764	0.0034	0.0031	0.745	0.322	1.728	0.493281
SMI	chr11:77162282:G:T	MYO7A	damaging_missense	chr11	77162282	G	T	0.002289	0.002099	0.002407	12151	19738	0.0036	0.0044	0.889	0.636	1.244	0.493299
SMI	chr13:51799537:G:A	DHRS12	pLoF	chr13	51799537	G	A	9.526e-05	0.0001253	7.684e-05	11973	19520	0.0182	0.0154	1.793	0.337	9.532	0.49348
SMI	chr2:190519099:AAGAT:A	NEMP2	pLoF	chr2	190519099	AAGAT	A	0.0004999	0.0005744	0.0004542	12187	19817	0.0007	0.0005	1.286	0.626	2.638	0.493535
SMI	chr12:80266609:GT:G	OTOGL	pLoF	chr12	80266609	GT	G	0.0002035	0.0002467	0.0001769	12160	19787	0.0029	0.002	1.485	0.478	4.612	0.493551
SMI	chr12:41555720:C:A	PDZRN4	damaging_missense	chr12	41555720	C	A	0.0004383	0.0003705	0.00048	12147	19792	0.0039	0.0017	0.765	0.355	1.648	0.493565
SMI	chr11:35432716:C:T	PAMR1	pLoF	chr11	35432716	C	T	0.0006715	0.0005741	0.0007314	12194	19826	0.0001	0	0.805	0.432	1.499	0.493806
SMI	chr13:33836225:C:T	RFC3	damaging_missense	chr13	33836225	C	T	9.38e-05	0.0001232	7.574e-05	12177	19805	0.0015	0.0011	1.792	0.337	9.528	0.493824
SMI	chr10:73842472:G:A	CAMK2G	damaging_missense	chr10	73842472	G	A	0.0003304	0.0004138	0.0002793	12083	19694	0.0092	0.0067	1.359	0.564	3.277	0.494039
SMI	chr17:58279073:AG:A	MPO	pLoF	chr17	58279073	AG	A	0.0007988	0.0006999	0.0008595	12144	19778	0.0042	0.0024	0.82	0.464	1.449	0.494056
SMI	chr3:63615227:T:C	SYNPR	damaging_missense	chr3	63615227	T	C	0.0005477	0.000616	0.0005056	12176	19778	0.0016	0.0024	1.272	0.638	2.535	0.494135
SMI	chr16:77788832:C:CG	VAT1L	pLoF	chr16	77788832	C	CG	0.0004088	0.0003308	0.0004567	12092	19706	0.0084	0.0061	0.756	0.34	1.684	0.494206
SMI	chr9:137252132:C:T	STPG3	pLoF	chr9	137252132	C	T	0.0002372	0.0002906	0.0002044	12046	19572	0.0122	0.0128	1.442	0.505	4.114	0.49426
SMI	chr20:62391335:G:T	CABLES2	damaging_missense	chr20	62391335	G	T	0.0004556	0.0003715	0.0005073	12112	19713	0.0068	0.0057	0.768	0.36	1.639	0.494401
SMI	chr19:3834775:G:A	ZFR2	pLoF	chr19	3834775	G	A	0.0001265	0.0001664	0.0001021	12021	19592	0.0143	0.0118	1.649	0.393	6.916	0.494418
SMI	chr2:3194044:C:T	EIPR1	damaging_missense	chr2	3194044	C	T	0.0001255	0.000165	0.0001013	12120	19740	0.0062	0.0043	1.648	0.393	6.916	0.494463
SMI	chr15:89652870:G:A	KIF7	pLoF	chr15	89652870	G	A	0.0001258	8.269e-05	0.0001523	12093	19694	0.0084	0.0067	0.604	0.142	2.569	0.494496
SMI	chr8:27879673:G:A	SCARA5	damaging_missense	chr8	27879673	G	A	0.0003124	0.0003691	0.0002775	12191	19818	0.0003	0.0004	1.374	0.552	3.418	0.494538
SMI	chr17:4955501:T:TG	ENO3	pLoF	chr17	4955501	T	TG	0.0001721	0.0001234	0.0002021	12160	19792	0.0029	0.0017	0.651	0.19	2.229	0.494546
SMI	chr19:8936070:CT:C	MUC16	pLoF	chr19	8936070	CT	C	0.000375	0.0004514	0.000328	12185	19819	0.0008	0.0004	1.319	0.596	2.919	0.494819
SMI	chr22:41164106:A:G	EP300	damaging_missense	chr22	41164106	A	G	0.0009082	0.0009877	0.0008594	12149	19781	0.0038	0.0023	1.206	0.705	2.062	0.494865
SMI	chr17:41945223:G:A	TTC25	pLoF	chr17	41945223	G	A	0.004659	0.004586	0.004703	11556	19136	0.0524	0.0348	0.92	0.723	1.17	0.494906
SMI	chr17:8047006:C:CGA	ALOX15B	pLoF	chr17	8047006	C	CGA	0.0002194	0.0001646	0.000253	12147	19759	0.0039	0.0034	0.684	0.23	2.036	0.49496
SMI	chr19:18363461:C:T	PGPEP1	damaging_missense	chr19	18363461	C	T	0.0003158	0.0003746	0.0002799	12013	19651	0.0149	0.0088	1.373	0.552	3.412	0.494985
SMI	chr5:178231425:C:T	PHYKPL	damaging_missense	chr5	178231425	C	T	0.0001733	0.0001244	0.0002032	12058	19683	0.0112	0.0072	0.651	0.19	2.231	0.495004
SMI	chr10:35608459:C:T	GJD4	pLoF	chr10	35608459	C	T	0.001172	0.001067	0.001236	12188	19822	0.0006	0.0002	0.849	0.531	1.358	0.495303
SMI	chr2:25628250:G:A	DTNB	damaging_missense	chr2	25628250	G	A	0.0005508	0.0004555	0.0006093	12075	19695	0.0098	0.0066	0.786	0.394	1.57	0.495532
SMI	chr1:54614701:G:GT	FAM151A	pLoF	chr1	54614701	G	GT	0.0006809	0.00077	0.0006266	11689	19152	0.0415	0.034	1.244	0.663	2.334	0.495535
SMI	chr2:131529684:GAAGA:G	CCDC74A	pLoF	chr2	131529684	GAAGA	G	0.0002031	0.0002462	0.0001766	12187	19821	0.0007	0.0003	1.483	0.477	4.606	0.496002
SMI	chr4:168420273:TA:T	DDX60L	pLoF	chr4	168420273	TA	T	6.337e-05	4.169e-05	7.665e-05	11993	19570	0.0166	0.0129	0.498	0.067	3.709	0.49604
SMI	chr22:38959684:C:T	APOBEC3A	pLoF	chr22	38959684	C	T	0.0001272	8.389e-05	0.0001537	11921	19523	0.0225	0.0153	0.605	0.142	2.574	0.496194
SMI	chr2:217880994:C:T	TNS1	damaging_missense	chr2	217880994	C	T	0.0002411	0.0002971	0.000207	11780	19326	0.034	0.0252	1.439	0.504	4.105	0.496341
SMI	chr12:71635530:A:C	ZFC3H1	damaging_missense	chr12	71635530	A	C	0.0001095	0.0001642	7.58e-05	12177	19790	0.0015	0.0018	1.687	0.374	7.607	0.496344
SMI	chr19:13768635:G:A	MRI1	damaging_missense	chr19	13768635	G	A	0.001017	0.0009862	0.001036	12168	19791	0.0022	0.0018	0.841	0.51	1.387	0.496377
SMI	chr19:41010027:C:T	CYP2B6	pLoF	chr19	41010027	C	T	0.000352	0.0002956	0.0003865	11842	19407	0.029	0.0211	0.741	0.312	1.759	0.496383
SMI	chr9:1057086:CT:C	DMRT2	pLoF	chr9	1057086	CT	C	0.0002655	0.000205	0.0003026	12194	19826	0.0001	0	0.71	0.264	1.907	0.496388
SMI	chr16:76427598:CAGTA:C	CNTNAP4	pLoF	chr16	76427598	CAGTA	C	0.0003444	0.0002879	0.0003792	12159	19778	0.003	0.0024	0.751	0.329	1.715	0.496696
SMI	chr11:27127302:T:A	BBOX1	damaging_missense	chr11	27127302	T	A	0.0002038	0.0002472	0.0001771	12136	19762	0.0048	0.0032	1.482	0.477	4.602	0.496716
SMI	chr2:208161034:G:A	CRYGA	pLoF	chr2	208161034	G	A	0.03068	0.03117	0.03038	12077	19685	0.0097	0.0071	1.033	0.941	1.134	0.496718
SMI	chr2:218339811:G:A	PNKD	damaging_missense	chr2	218339811	G	A	0.004098	0.004338	0.003952	11871	19486	0.0266	0.0172	1.091	0.848	1.404	0.496726
SMI	chr16:89227600:A:G	ZNF778	damaging_missense	chr16	89227600	A	G	0.006013	0.006111	0.005952	12192	19824	0.0002	0.0001	0.931	0.759	1.143	0.496749
SMI	chr19:11806476:C:T	ZNF491	pLoF	chr19	11806476	C	T	0.0003435	0.000451	0.0002774	12194	19826	0.0001	0	1.344	0.573	3.152	0.496789
SMI	chr11:126256586:A:G	FAM118B	damaging_missense	chr11	126256586	A	G	0.000125	8.209e-05	0.0001513	12182	19824	0.0011	0.0001	0.605	0.142	2.577	0.496924
SMI	chr11:66554581:C:T	ACTN3	damaging_missense	chr11	66554581	C	T	0.0001267	8.349e-05	0.0001531	11978	19601	0.0178	0.0114	0.64	0.177	2.318	0.496991
SMI	chr19:19529379:G:GC	YJEFN3	pLoF	chr19	19529379	G	GC	0.0003197	0.0003795	0.0002832	11857	19423	0.0277	0.0203	1.371	0.552	3.407	0.497005
SMI	chr1:85093542:T:TG	WDR63	pLoF	chr1	85093542	T	TG	0.0004374	0.0003692	0.0004793	12188	19820	0.0006	0.0003	0.766	0.356	1.652	0.497011
SMI	chr4:3767094:G:A	ADRA2C	damaging_missense	chr4	3767094	G	A	0.000204	0.0002473	0.0001773	12130	19740	0.0053	0.0043	1.481	0.477	4.595	0.497078
SMI	chr17:7218244:ACT:A	DLG4	pLoF	chr17	7218244	ACT	A	0.0001255	0.0001649	0.0001013	12131	19741	0.0052	0.0043	1.643	0.392	6.892	0.497208
SMI	chr2:240935553:C:T	CROCC2	pLoF	chr2	240935553	C	T	0.000126	8.284e-05	0.0001524	12072	19681	0.0101	0.0073	0.606	0.142	2.577	0.497221
SMI	chr15:35546118:C:T	DPH6	pLoF	chr15	35546118	C	T	0.0004705	0.0005368	0.0004299	12109	19771	0.0071	0.0028	1.294	0.615	2.726	0.497228
SMI	chr2:210298485:C:T	MYL1	damaging_missense	chr2	210298485	C	T	0.0002667	0.0002061	0.0003039	12132	19743	0.0052	0.0042	0.724	0.285	1.84	0.49725
SMI	chr2:3697436:T:TTGACC	ALLC	pLoF	chr2	3697436	T	TTGACC	0.0001256	0.0001653	0.0001012	12098	19754	0.008	0.0036	1.645	0.391	6.921	0.497285
SMI	chr10:122598991:T:G	DMBT1	damaging_missense	chr10	122598991	T	G	9.373e-05	0.0001231	7.568e-05	12188	19819	0.0006	0.0004	1.783	0.336	9.472	0.497287
SMI	chr2:178542558:G:T	TTN	damaging_missense	chr2	178542558	G	T	0.0003123	0.000246	0.0003531	12194	19826	0.0001	0	0.729	0.293	1.816	0.49741
SMI	chr19:55353911:G:T	COX6B2	pLoF	chr19	55353911	G	T	0.001241	0.001364	0.001166	12094	19723	0.0083	0.0052	1.172	0.74	1.856	0.497577
SMI	chr16:2528514:G:T	AMDHD2	pLoF	chr16	2528514	G	T	0.0001719	0.0001231	0.0002018	12186	19817	0.0007	0.0005	0.653	0.191	2.237	0.497644
SMI	chr8:141494824:GT:G	MROH5	pLoF	chr8	141494824	GT	G	9.577e-05	0.0001265	7.705e-05	11857	19469	0.0277	0.018	1.783	0.335	9.484	0.497654
SMI	chr8:27671041:C:CAA	SCARA3	pLoF	chr8	27671041	C	CAA	0.006474	0.006158	0.006668	12179	19796	0.0013	0.0015	0.933	0.763	1.14	0.497738
SMI	chr17:11978043:AT:A	ZNF18	pLoF	chr17	11978043	AT	A	0.0003123	0.000246	0.0003531	12195	19826	0	0	0.729	0.293	1.817	0.497835
SMI	chr17:11978048:TAA:T	ZNF18	pLoF	chr17	11978048	TAA	T	0.0003123	0.0002461	0.0003531	12192	19826	0.0002	0	0.729	0.293	1.817	0.497835
SMI	chr14:22905401:AG:A	RBM23	pLoF	chr14	22905401	AG	A	0.001375	0.001477	0.001313	12183	19808	0.001	0.0009	1.161	0.754	1.786	0.497836
SMI	chr5:140926974:G:T	PCDHAC1	pLoF	chr5	140926974	G	T	0.0005779	0.0006564	0.0005297	12187	19823	0.0007	0.0002	1.26	0.646	2.461	0.497895
SMI	chr4:184661839:T:G	PRIMPOL	damaging_missense	chr4	184661839	T	G	0.0001735	0.000125	0.000203	12004	19705	0.0157	0.0061	0.653	0.191	2.237	0.497949
SMI	chr17:9901031:G:A	RCVRN	pLoF	chr17	9901031	G	A	0.0001253	8.24e-05	0.0001517	12136	19775	0.0048	0.0026	0.606	0.142	2.58	0.498028
SMI	chr1:46402196:GTGGGAAAGGTAAGGCCAGCCAAGGCCAGCCCCTCCC:G	FAAH	pLoF	chr1	46402196	GTGGGAAAGGTAAGGCCAGCCAAGGCCAGCCCCTCCC	G	0.001671	0.001547	0.001746	11637	19190	0.0458	0.0321	0.871	0.585	1.297	0.498053
SMI	chr12:69927686:A:T	MYRFL	pLoF	chr12	69927686	A	T	0.0001722	0.0001235	0.0002021	12148	19791	0.0039	0.0018	0.653	0.191	2.239	0.498125
SMI	chr17:75619205:G:C	MYO15B	damaging_missense	chr17	75619205	G	C	0.0007049	0.0006175	0.0007586	12146	19774	0.004	0.0026	0.811	0.442	1.487	0.498155
SMI	chr12:10118525:GAC:G	CLEC7A	pLoF	chr12	10118525	GAC	G	0.0002499	0.0002871	0.000227	12192	19823	0.0002	0.0002	1.428	0.509	4.002	0.498185
SMI	chr4:78534457:T:TG	FRAS1	pLoF	chr4	78534457	T	TG	9.674e-05	0.0001285	7.757e-05	11673	19337	0.0428	0.0247	1.781	0.335	9.456	0.498292
SMI	chr4:78534463:T:TCTAAA	FRAS1	pLoF	chr4	78534463	T	TCTAAA	9.637e-05	0.0001274	7.749e-05	11773	19357	0.0346	0.0237	1.781	0.335	9.456	0.498292
SMI	chr6:43204486:T:C	CUL9	damaging_missense	chr6	43204486	T	C	0.0004084	0.0003303	0.0004563	12111	19722	0.0069	0.0052	0.758	0.34	1.689	0.49837
SMI	chr16:21233804:C:T	ANKS4B	pLoF	chr16	21233804	C	T	0.0002349	0.0002881	0.0002022	12149	19779	0.0038	0.0024	1.436	0.503	4.096	0.498524
SMI	chr5:9054179:C:T	SEMA5A	damaging_missense	chr5	9054179	C	T	0.001314	0.00148	0.001213	12162	19791	0.0027	0.0018	1.165	0.749	1.813	0.498594
SMI	chr17:38736149:C:T	PCGF2	damaging_missense	chr17	38736149	C	T	0.0007902	0.0008737	0.0007391	12018	19619	0.0145	0.0104	1.22	0.685	2.173	0.498625
SMI	chr12:27028402:GCA:G	MED21	pLoF	chr12	27028402	GCA	G	0.000625	0.0006978	0.0005803	12182	19818	0.0011	0.0004	1.249	0.655	2.381	0.49895
SMI	chr3:108953711:C:A	GUCA1C	pLoF	chr3	108953711	C	A	0.000828	0.0009027	0.000782	12185	19820	0.0008	0.0003	1.214	0.692	2.128	0.498973
SMI	chr1:245686551:T:A	KIF26B	damaging_missense	chr1	245686551	T	A	0.0005153	0.000574	0.0004792	12195	19825	0	0.0001	1.278	0.627	2.607	0.499348
SMI	chrX:1403270:CA:C	ASMTL	pLoF	chrX	1403270	CA	C	0.1621	0.1611	0.1626	12090	19711	0.0086	0.0058	0.985	0.943	1.029	0.499354
SMI	7:128501863:C:T	METTL2B	damaging_missense	7	128501863	C	T	9.382e-05	0.0001233	7.573e-05	12168	19808	0.0022	0.0009	1.778	0.335	9.445	0.499587
SMI	chr6:7727232:C:T	BMP6	damaging_missense	chr6	7727232	C	T	0.000472	0.0005381	0.0004314	12079	19703	0.0095	0.0062	1.292	0.614	2.722	0.499702
SMI	chr5:178931716:T:C	ZFP2	damaging_missense	chr5	178931716	T	C	0.0002342	0.000287	0.0002018	12195	19826	0	0	1.435	0.503	4.094	0.49972
SMI	chr15:48168669:A:T	MYEF2	damaging_missense	chr15	48168669	A	T	0.0005939	0.0004927	0.0006561	12177	19813	0.0015	0.0007	0.796	0.41	1.545	0.499756
SMI	chr3:154293757:G:A	DHX36	damaging_missense	chr3	154293757	G	A	9.42e-05	0.0001238	7.601e-05	12114	19733	0.0066	0.0047	1.777	0.335	9.438	0.49978
SMI	chr10:69158168:A:G	VPS26A	damaging_missense	chr10	69158168	A	G	0.0004069	0.0003291	0.0004547	12153	19794	0.0034	0.0016	0.759	0.341	1.691	0.499812
SMI	chr1:222544020:T:TC	HHIPL2	pLoF	chr1	222544020	T	TC	0.002469	0.002297	0.002574	12189	19814	0.0005	0.0006	0.895	0.648	1.236	0.499894
SMI	chr9:38396323:AG:A	ALDH1B1	pLoF	chr9	38396323	AG	A	0.02753	0.02653	0.02815	12194	19824	0.0001	0.0001	0.967	0.876	1.067	0.499996
SMI	chr1:46814027:T:C	CYP4B1	damaging_missense	chr1	46814027	T	C	0.0004565	0.0005383	0.0004063	12074	19688	0.0099	0.007	1.296	0.61	2.753	0.50007
SMI	chr11:7000715:CTT:C	ZNF214	pLoF	chr11	7000715	CTT	C	0.0002655	0.000205	0.0003026	12195	19826	0	0	0.712	0.264	1.914	0.500262
SMI	chr1:85182478:G:A	SYDE2	pLoF	chr1	85182478	G	A	0.0005309	0.000451	0.00058	12195	19826	0	0	0.786	0.391	1.582	0.500316
SMI	chr14:20368450:A:G	TEP1	damaging_missense	chr14	20368450	A	G	0.0004718	0.0004132	0.0005078	12102	19693	0.0076	0.0067	0.776	0.37	1.624	0.500325
SMI	chr2:158815810:C:T	DAPL1	pLoF	chr2	158815810	C	T	0.007318	0.00768	0.007097	12110	19728	0.007	0.0049	1.067	0.884	1.287	0.500434
SMI	chr2:178456092:C:T	PJVK	pLoF	chr2	178456092	C	T	0.0001252	8.225e-05	0.0001517	12158	19781	0.003	0.0023	0.607	0.142	2.591	0.500453
SMI	chr12:50961058:TGA:T	HIGD1C	pLoF	chr12	50961058	TGA	T	0.001599	0.001443	0.001696	12129	19756	0.0054	0.0035	0.87	0.581	1.304	0.500579
SMI	chr16:20685364:TCA:T	ACSM1	pLoF	chr16	20685364	TCA	T	0.0009129	0.0009944	0.0008629	12068	19700	0.0104	0.0064	1.203	0.703	2.057	0.500585
SMI	chr1:151289136:T:C	ZNF687	damaging_missense	chr1	151289136	T	C	0.0001722	0.0001233	0.0002023	12166	19771	0.0024	0.0028	0.655	0.191	2.244	0.500674
SMI	chr1:74480489:G:A	LRRC53	pLoF	chr1	74480489	G	A	0.0004844	0.0005748	0.0004289	12178	19819	0.0014	0.0004	1.284	0.62	2.657	0.500828
SMI	chr5:140787771:TG:T	PCDHA1	pLoF	chr5	140787771	TG	T	0.0001249	8.201e-05	0.0001513	12193	19824	0.0002	0.0001	0.608	0.143	2.59	0.500966
SMI	chr1:23193594:G:T	HTR1D	damaging_missense	chr1	23193594	G	T	0.0003279	0.00041	0.0002774	12195	19826	0	0	1.352	0.561	3.258	0.500983
SMI	chr11:66676745:T:C	RBM4B	damaging_missense	chr11	66676745	T	C	0.002857	0.002747	0.002925	12195	19826	0	0	0.902	0.668	1.218	0.501096
SMI	chr18:14542703:C:T	POTEC	pLoF	chr18	14542703	C	T	9.371e-05	0.000123	7.567e-05	12191	19822	0.0003	0.0002	1.774	0.334	9.418	0.501143
SMI	chr8:144078867:A:G	EXOSC4	damaging_missense	chr8	144078867	A	G	0.0001273	8.429e-05	0.0001533	11864	19570	0.0271	0.0129	0.608	0.143	2.592	0.501244
SMI	chr19:44177654:G:GA	ZNF226	pLoF	chr19	44177654	G	GA	0.0001272	8.349e-05	0.000154	11978	19476	0.0178	0.0176	0.608	0.143	2.591	0.501261
SMI	chr4:140451502:G:A	MGAT4D	pLoF	chr4	140451502	G	A	0.02166	0.02204	0.02143	12092	19719	0.0084	0.0054	1.038	0.931	1.158	0.501351
SMI	chr10:79353824:CTG:C	PPIF	pLoF	chr10	79353824	CTG	C	0.0005487	0.0004529	0.0006076	12145	19750	0.0041	0.0038	0.789	0.395	1.575	0.501391
SMI	chr16:20465526:C:T	ACSM2A	pLoF	chr16	20465526	C	T	0.001191	0.001276	0.001139	12148	19757	0.0039	0.0035	1.175	0.735	1.878	0.501499
SMI	chr17:42680252:G:C	CCR10	damaging_missense	chr17	42680252	G	C	0.0003123	0.000246	0.0003531	12195	19825	0	0.0001	0.731	0.293	1.822	0.501509
SMI	chr12:88083232:T:C	CEP290	pLoF	chr12	88083232	T	C	0.0003909	0.0004515	0.0003535	12181	19800	0.0011	0.0013	1.323	0.585	2.988	0.501516
SMI	chr13:49221040:T:A	MLNR	damaging_missense	chr13	49221040	T	A	9.369e-05	0.000123	7.566e-05	12193	19826	0.0002	0	1.773	0.334	9.411	0.501536
SMI	chr4:44680841:C:T	GUF1	damaging_missense	chr4	44680841	C	T	0.001906	0.001764	0.001993	12186	19817	0.0007	0.0005	0.882	0.612	1.272	0.501548
SMI	chr6:39030222:T:C	DNAH8	damaging_missense	chr6	39030222	T	C	0.000125	8.21e-05	0.0001514	12180	19813	0.0012	0.0007	0.608	0.143	2.592	0.50156
SMI	chr19:11867644:G:GA	ZNF439	pLoF	chr19	11867644	G	GA	0.003077	0.00324	0.002977	12193	19818	0.0002	0.0004	1.104	0.827	1.472	0.501794
SMI	chr5:37337849:A:G	NUP155	damaging_missense	chr5	37337849	A	G	1.57e-05	0	2.531e-05	12098	19752	0.008	0.0037	0.231	0.003	16.613	0.502047
SMI	chr11:93697650:CTT:C	CEP295	pLoF	chr11	93697650	CTT	C	9.369e-05	0.000123	7.566e-05	12195	19826	0	0	1.771	0.334	9.39	0.50208
SMI	chr1:42798099:TG:T	TMEM269	pLoF	chr1	42798099	TG	T	0.002627	0.002792	0.002526	11997	19593	0.0162	0.0118	1.114	0.813	1.528	0.502358
SMI	7:27145777:T:C	HOXA6	damaging_missense	7	27145777	T	C	0.0001252	8.219e-05	0.0001517	12167	19781	0.0023	0.0023	0.609	0.143	2.595	0.502399
SMI	chrX:120371172:G:A	ATP1B4	pLoF	chrX	120371172	G	A	7.911e-05	4.171e-05	0.000102	11988	19613	0.017	0.0107	0.59	0.126	2.759	0.502461
SMI	chr16:71944123:C:CT	PKD1L3	pLoF	chr16	71944123	C	CT	0.001846	0.001726	0.00192	12166	19793	0.0024	0.0017	0.88	0.605	1.279	0.502583
SMI	chr3:48682138:GGGAAGATGGAAGTGGGATCT:G	NCKIPSD	pLoF	chr3	48682138	GGGAAGATGGAAGTGGGATCT	G	0.0002188	0.0001642	0.0002524	12178	19809	0.0014	0.0009	0.689	0.231	2.05	0.502643
SMI	chr21:34707353:G:T	CLIC6	damaging_missense	chr21	34707353	G	T	0.0001782	0.0001292	0.0002077	11609	19263	0.048	0.0284	0.656	0.191	2.249	0.502672
SMI	chr17:2042604:G:A	OVCA2	pLoF	chr17	2042604	G	A	6.292e-05	4.135e-05	7.615e-05	12091	19697	0.0085	0.0065	0.504	0.068	3.745	0.502703
SMI	chr2:24203657:A:G	ITSN2	damaging_missense	chr2	24203657	A	G	0.0006152	0.0007048	0.0005602	12061	19637	0.011	0.0095	1.249	0.652	2.393	0.502723
SMI	chr22:20993680:T:C	LZTR1	damaging_missense	chr22	20993680	T	C	0.0002194	0.0001648	0.0002528	12134	19775	0.005	0.0026	0.689	0.231	2.051	0.502928
SMI	chr3:44643193:G:A	ZNF197	damaging_missense	chr3	44643193	G	A	9.369e-05	0.000123	7.566e-05	12195	19826	0	0	1.768	0.333	9.376	0.503105
SMI	chr17:3679765:G:A	P2RX5	pLoF	chr17	3679765	G	A	0.0009164	0.001019	0.000854	11779	19321	0.0341	0.0255	1.202	0.701	2.062	0.503115
SMI	chr2:10789882:C:T	PDIA6	damaging_missense	chr2	10789882	C	T	0.0007878	0.0007056	0.000838	12046	19689	0.0122	0.0069	0.822	0.463	1.46	0.503115
SMI	chr17:10414455:G:A	MYH8	pLoF	chr17	10414455	G	A	0.000125	0.0001641	0.0001009	12189	19819	0.0005	0.0004	1.631	0.389	6.839	0.503213
SMI	chr4:186600197:C:T	FAT1	damaging_missense	chr4	186600197	C	T	0.0001718	0.000123	0.0002018	12191	19822	0.0003	0.0002	0.657	0.192	2.251	0.503294
SMI	chr6:157206242:T:C	ARID1B	damaging_missense	chr6	157206242	T	C	0.0002655	0.0002051	0.0003027	12192	19820	0.0002	0.0003	0.713	0.265	1.919	0.503297
SMI	chr2:74581766:C:CA	M1AP	pLoF	chr2	74581766	C	CA	9.383e-05	0.0001232	7.576e-05	12173	19799	0.0018	0.0014	1.768	0.333	9.381	0.503301
SMI	chr19:8979397:C:T	MUC16	pLoF	chr19	8979397	C	T	0.0003904	0.000328	0.0004287	12194	19826	0.0001	0	0.758	0.337	1.707	0.503311
SMI	chr16:71449147:G:GA	ZNF23	pLoF	chr16	71449147	G	GA	0.0001718	0.000123	0.0002018	12195	19826	0	0	0.657	0.192	2.251	0.503319
SMI	chr9:137199821:G:C	TPRN	damaging_missense	chr9	137199821	G	C	0.004476	0.004236	0.004623	12157	19791	0.0031	0.0018	0.922	0.726	1.17	0.503349
SMI	chr3:49793707:AG:A	CDHR4	pLoF	chr3	49793707	AG	A	0.0001722	0.0001234	0.0002022	12156	19786	0.0032	0.002	0.68	0.22	2.102	0.503423
SMI	chr20:25441706:G:C	GINS1	damaging_missense	chr20	25441706	G	C	0.0005038	0.0004142	0.0005587	12071	19689	0.0102	0.0069	0.781	0.379	1.61	0.503533
SMI	chr17:34997808:G:T	LIG3	pLoF	chr17	34997808	G	T	0.0002197	0.0001649	0.0002533	12130	19737	0.0053	0.0045	0.689	0.232	2.051	0.50357
SMI	chr21:46136914:C:A	FTCD	pLoF	chr21	46136914	C	A	0.0002041	0.0002476	0.0001774	12118	19725	0.0063	0.0051	1.472	0.474	4.572	0.503769
SMI	chr19:12675634:C:T	WDR83	pLoF	chr19	12675634	C	T	0.0001257	0.000165	0.0001015	12120	19701	0.0062	0.0063	1.63	0.389	6.833	0.503849
SMI	chr6:35870452:T:G	SRPK1	damaging_missense	chr6	35870452	T	G	0.000125	8.204e-05	0.0001513	12189	19822	0.0005	0.0002	0.61	0.143	2.602	0.504053
SMI	chr19:35228117:C:T	FAM187B	pLoF	chr19	35228117	C	T	0.3881	0.3846	0.3902	12183	19812	0.001	0.0007	0.989	0.957	1.022	0.504314
SMI	chr13:77602667:G:T	SCEL	pLoF	chr13	77602667	G	T	0.000125	8.208e-05	0.0001514	12183	19809	0.001	0.0009	0.61	0.143	2.603	0.504354
SMI	chr5:79735838:AT:A	CMYA5	pLoF	chr5	79735838	AT	A	0.0002655	0.000205	0.0003026	12195	19826	0	0	0.714	0.265	1.921	0.504358
SMI	chr11:1840427:C:T	TNNI2	damaging_missense	chr11	1840427	C	T	0.0002661	0.0002057	0.0003032	12156	19790	0.0032	0.0018	0.714	0.265	1.921	0.504446
SMI	chr11:112193992:AAGGTAAAGTAC:A	BCO2	pLoF	chr11	112193992	AAGGTAAAGTAC	A	0.0007853	0.0008682	0.0007346	12094	19739	0.0083	0.0044	1.217	0.684	2.167	0.504509
SMI	chr3:193241529:G:GT	HRASLS	pLoF	chr3	193241529	G	GT	9.408e-05	0.0001236	7.594e-05	12134	19753	0.005	0.0037	1.764	0.333	9.354	0.50459
SMI	chr10:22209019:AG:A	EBLN1	pLoF	chr10	22209019	AG	A	0.0001249	0.000164	0.0001009	12194	19825	0.0001	0.0001	1.551	0.427	5.633	0.504737
SMI	chr15:69033266:A:C	NOX5	damaging_missense	chr15	69033266	A	C	0.003246	0.003427	0.003135	12111	19775	0.0069	0.0026	1.1	0.831	1.458	0.504769
SMI	chr18:32018995:AC:A	RNF125	pLoF	chr18	32018995	AC	A	0.000221	0.0001668	0.000254	11992	19686	0.0167	0.0071	0.69	0.232	2.055	0.504777
SMI	chr1:223545242:G:A	CAPN8	pLoF	chr1	223545242	G	A	9.388e-05	0.0001233	7.578e-05	12163	19793	0.0026	0.0017	1.764	0.333	9.356	0.504836
SMI	chr20:31605637:C:T	ID1	damaging_missense	chr20	31605637	C	T	0.000203	0.000246	0.0001766	12194	19821	0.0001	0.0003	1.47	0.474	4.558	0.504877
SMI	chr19:5918548:C:T	RANBP3	damaging_missense	chr19	5918548	C	T	0.001369	0.001261	0.001434	11892	19527	0.0248	0.0151	0.861	0.556	1.335	0.504903
SMI	chr10:35608200:AC:A	GJD4	pLoF	chr10	35608200	AC	A	0.002795	0.002608	0.002909	12080	19767	0.0094	0.003	0.902	0.665	1.223	0.504909
SMI	chr19:5137313:G:A	KDM4B	damaging_missense	chr19	5137313	G	A	0.0001258	8.26e-05	0.0001524	12106	19686	0.0073	0.0071	0.611	0.143	2.604	0.504911
SMI	7:149072141:TTGAG:T	ZNF786	pLoF	7	149072141	TTGAG	T	0.0002655	0.0002051	0.0003026	12190	19825	0.0004	0.0001	0.714	0.265	1.922	0.505001
SMI	chr1:27945348:G:T	SMPDL3B	damaging_missense	chr1	27945348	G	T	9.389e-05	0.0001233	7.583e-05	12169	19782	0.0021	0.0022	1.765	0.332	9.376	0.505006
SMI	chr12:52235176:A:AACAC	KRT7	pLoF	chr12	52235176	A	AACAC	0.0002859	0.0003352	0.0002557	11932	19553	0.0216	0.0138	1.388	0.529	3.638	0.505156
SMI	chr2:178535334:G:A	TTN	damaging_missense	chr2	178535334	G	A	0.0002655	0.000205	0.0003026	12194	19826	0.0001	0	0.714	0.265	1.922	0.505199
SMI	chr16:67814390:C:T	TSNAXIP1	pLoF	chr16	67814390	C	T	0.001179	0.001051	0.001256	11891	19502	0.0249	0.0163	0.855	0.539	1.356	0.50545
SMI	chr2:97702769:CA:C	C2orf92	pLoF	chr2	97702769	CA	C	9.475e-05	0.000125	7.63e-05	12004	19658	0.0157	0.0085	1.762	0.333	9.339	0.505506
SMI	chr10:49745934:T:C	OGDHL	damaging_missense	chr10	49745934	T	C	0.0002227	0.0001679	0.0002562	11913	19518	0.0231	0.0155	0.69	0.232	2.056	0.505513
SMI	chr2:18586355:G:A	NT5C1B	pLoF	chr2	18586355	G	A	0.00256	0.002724	0.002458	12113	19729	0.0067	0.0049	1.113	0.813	1.524	0.505533
SMI	chr6:29173702:C:T	OR2J2	pLoF	chr6	29173702	C	T	0.0001249	0.000164	0.0001009	12195	19824	0	0.0001	1.626	0.388	6.811	0.505574
SMI	chr3:15567983:C:T	HACL1	damaging_missense	chr3	15567983	C	T	9.432e-05	0.0001239	7.614e-05	12105	19700	0.0074	0.0064	1.762	0.332	9.347	0.505696
SMI	chr6:148532965:A:C	SASH1	damaging_missense	chr6	148532965	A	C	9.525e-05	0.0001256	7.672e-05	11943	19552	0.0207	0.0138	1.762	0.332	9.342	0.505741
SMI	chr1:89263883:GC:G	GBP5	pLoF	chr1	89263883	GC	G	0.0004071	0.0004523	0.0003794	12160	19770	0.0029	0.0028	1.315	0.587	2.945	0.505832
SMI	chr19:35119227:C:T	FXYD3	pLoF	chr19	35119227	C	T	0.0001096	8.232e-05	0.0001264	12148	19772	0.0039	0.0027	0.596	0.13	2.733	0.50584
SMI	chr10:99847060:A:T	ABCC2	pLoF	chr10	99847060	A	T	0.001399	0.001242	0.001495	12074	19733	0.0099	0.0047	0.865	0.563	1.328	0.50587
SMI	chr3:15737083:G:C	ANKRD28	damaging_missense	chr3	15737083	G	C	0.0003751	0.0004514	0.0003281	12183	19812	0.001	0.0007	1.324	0.579	3.026	0.505895
SMI	chr16:72959742:T:C	ZFHX3	damaging_missense	chr16	72959742	T	C	0.0002189	0.0001643	0.0002525	12171	19800	0.002	0.0013	0.69	0.232	2.056	0.505918
SMI	chr15:75933006:C:CTTTA	FBXO22	pLoF	chr15	75933006	C	CTTTA	0.0002186	0.000164	0.0002522	12194	19824	0.0001	0.0001	0.69	0.232	2.057	0.50593
SMI	chr12:106444483:T:C	POLR3B	damaging_missense	chr12	106444483	T	C	0.0001251	0.0001642	0.000101	12178	19802	0.0014	0.0012	1.626	0.388	6.811	0.505939
SMI	chr2:43320534:A:AT	THADA	pLoF	chr2	43320534	A	AT	0.0002672	0.0002066	0.0003044	12102	19708	0.0076	0.006	0.715	0.265	1.924	0.505966
SMI	chr11:76403821:C:T	GVQW3	pLoF	chr11	76403821	C	T	9.37e-05	0.000123	7.566e-05	12192	19825	0.0002	0.0001	1.762	0.332	9.345	0.505978
SMI	chr14:59464198:G:GCA	GPR135	pLoF	chr14	59464198	G	GCA	0.02324	0.02395	0.0228	12190	19821	0.0004	0.0003	1.037	0.932	1.155	0.506165
SMI	chr1:53215994:C:CA	C1orf123	pLoF	chr1	53215994	C	CA	0.0001743	0.0001251	0.0002045	11992	19559	0.0167	0.0135	0.658	0.192	2.258	0.506183
SMI	7:55846550:G:A	2026-09-14	pLoF	7	55846550	G	A	0.006264	0.006225	0.006288	12128	19800	0.0055	0.0013	0.933	0.762	1.144	0.506298
SMI	chr17:50549072:G:T	SPATA20	damaging_missense	chr17	50549072	G	T	0.0003124	0.0003692	0.0002775	12189	19820	0.0005	0.0003	1.362	0.548	3.385	0.506301
SMI	chr2:219557610:CA:C	OBSL1	pLoF	chr2	219557610	CA	C	9.39e-05	0.0001233	7.582e-05	12166	19784	0.0024	0.0021	1.76	0.332	9.322	0.506377
SMI	chr18:46529227:G:A	LOXHD1	pLoF	chr18	46529227	G	A	0.0001262	8.309e-05	0.0001526	12035	19656	0.0131	0.0086	0.611	0.143	2.61	0.506393
SMI	chr2:178461256:G:T	PJVK	damaging_missense	chr2	178461256	G	T	9.384e-05	0.0001232	7.577e-05	12172	19796	0.0019	0.0015	1.759	0.332	9.325	0.506694
SMI	chr2:135876276:G:T	MCM6	damaging_missense	chr2	135876276	G	T	0.0002068	0.0002523	0.0001791	11891	19544	0.0249	0.0142	1.468	0.473	4.555	0.506736
SMI	chr10:70600852:CA:C	PRF1	pLoF	chr10	70600852	CA	C	0.0005312	0.0004513	0.0005804	12188	19815	0.0006	0.0006	0.789	0.392	1.588	0.506839
SMI	chr6:136244817:C:G	MTFR2	damaging_missense	chr6	136244817	C	G	0.007689	0.00733	0.007909	12142	19788	0.0043	0.0019	0.939	0.78	1.13	0.506946
SMI	chr17:41938647:G:A	TTC25	pLoF	chr17	41938647	G	A	0.0001256	8.255e-05	0.0001519	12114	19745	0.0066	0.0041	0.612	0.143	2.611	0.507022
SMI	chr10:116125321:G:A	GFRA1	damaging_missense	chr10	116125321	G	A	0.0001252	8.218e-05	0.0001517	12168	19777	0.0022	0.0025	0.612	0.143	2.611	0.507031
SMI	chr20:49373000:G:A	KCNB1	pLoF	chr20	49373000	G	A	0.0002193	0.0001646	0.0002529	12151	19769	0.0036	0.0029	0.691	0.232	2.058	0.507125
SMI	7:151198820:G:A	IQCA1L	pLoF	7	151198820	G	A	0.0002844	0.0003333	0.0002545	12002	19649	0.0158	0.0089	1.385	0.529	3.631	0.50713
SMI	chr1:172573935:A:G	SUCO	damaging_missense	chr1	172573935	A	G	0.0008614	0.0007822	0.00091	12146	19780	0.004	0.0023	0.831	0.481	1.436	0.507138
SMI	chr1:228306443:T:C	OBSCN	damaging_missense	chr1	228306443	T	C	0.000222	0.0001675	0.0002552	11938	19589	0.0211	0.012	0.691	0.232	2.059	0.50728
SMI	chr6:138773755:CT:C	CCDC28A	pLoF	chr6	138773755	CT	C	0.001126	0.001027	0.001186	12175	19808	0.0016	0.0009	0.85	0.527	1.373	0.507374
SMI	7:47800837:G:A	PKD1L1	pLoF	7	47800837	G	A	0.0004066	0.0003286	0.0004546	12172	19798	0.0019	0.0014	0.762	0.342	1.7	0.507527
SMI	chr16:23467668:G:T	GGA2	damaging_missense	chr16	23467668	G	T	0.000222	0.0001673	0.0002554	11957	19578	0.0195	0.0125	0.691	0.232	2.06	0.507557
SMI	chr4:54013879:TC:T	CHIC2	pLoF	chr4	54013879	TC	T	9.389e-05	0.0001234	7.578e-05	12159	19793	0.003	0.0017	1.758	0.331	9.321	0.507571
SMI	chr20:16379274:G:A	KIF16B	pLoF	chr20	16379274	G	A	0.00253	0.002747	0.002396	12195	19826	0	0	1.113	0.811	1.529	0.507597
SMI	chr2:134862017:G:A	ACMSD	pLoF	chr2	134862017	G	A	0.0008204	0.0007213	0.0008809	11785	19299	0.0336	0.0266	0.825	0.466	1.459	0.507696
SMI	chr19:54664013:T:A	LILRB4	damaging_missense	chr19	54664013	T	A	0.0004842	0.0004101	0.0005298	12193	19819	0.0002	0.0004	0.781	0.376	1.622	0.507753
SMI	chr11:5132057:G:A	OR52A5	pLoF	chr11	5132057	G	A	0.003904	0.004265	0.003682	12192	19826	0.0002	0	1.09	0.844	1.409	0.507781
SMI	chr9:86007365:T:C	NAA35	damaging_missense	chr9	86007365	T	C	0.000237	0.0002914	0.0002037	12010	19636	0.0152	0.0096	1.395	0.521	3.739	0.507787
SMI	chr10:102422265:G:A	FBXL15	damaging_missense	chr10	102422265	G	A	0.0002188	0.0001641	0.0002524	12186	19811	0.0007	0.0008	0.692	0.232	2.06	0.50793
SMI	chr10:25024599:TG:T	THNSL1	pLoF	chr10	25024599	TG	T	0.0003123	0.000369	0.0002774	12195	19826	0	0	1.359	0.548	3.375	0.507981
SMI	chr19:40692950:C:T	COQ8B	pLoF	chr19	40692950	C	T	9.807e-05	0.0001306	7.851e-05	11484	19106	0.0583	0.0363	1.756	0.331	9.302	0.508103
SMI	chr8:86629002:A:G	CNGB3	damaging_missense	chr8	86629002	A	G	0.004139	0.003896	0.004288	12191	19823	0.0003	0.0002	0.919	0.716	1.18	0.508109
SMI	chr17:41437447:TGGGCCCACAGGTGGTGCAGG:T	KRT38	pLoF	chr17	41437447	TGGGCCCACAGGTGGTGCAGG	T	0.001247	0.00137	0.001172	12042	19628	0.0126	0.01	1.167	0.738	1.845	0.508154
SMI	chr11:65945724:ACCCCGTCGGTG:A	TSGA10IP	pLoF	chr11	65945724	ACCCCGTCGGTG	A	0.002697	0.002863	0.002594	12049	19658	0.012	0.0085	1.112	0.813	1.52	0.508161
SMI	chr1:219210597:G:A	LYPLAL1	damaging_missense	chr1	219210597	G	A	9.376e-05	0.0001232	7.57e-05	12180	19816	0.0012	0.0005	1.755	0.332	9.295	0.508179
SMI	chr6:39026578:C:T	DNAH8	damaging_missense	chr6	39026578	C	T	0.0003144	0.0003719	0.000279	12099	19710	0.0079	0.0059	1.359	0.547	3.376	0.508192
SMI	chr17:7781124:A:C	DNAH2	damaging_missense	chr17	7781124	A	C	0.0002353	0.0002891	0.0002024	12105	19765	0.0074	0.0031	1.425	0.499	4.067	0.5082
SMI	chr17:76275909:GC:G	QRICH2	pLoF	chr17	76275909	GC	G	0.0007158	0.000798	0.0006657	11905	19529	0.0238	0.015	1.228	0.668	2.254	0.508423
SMI	chr21:44406648:G:A	TRPM2	damaging_missense	chr21	44406648	G	A	0.0003169	0.0003757	0.000281	11979	19573	0.0177	0.0128	1.359	0.547	3.376	0.508475
SMI	chr2:130120293:T:TCC	POTEF	pLoF	chr2	130120293	T	TCC	0.00016	0.00021	0.0001292	11905	19353	0.0238	0.0239	1.537	0.43	5.499	0.508493
SMI	chr14:32735746:T:C	AKAP6	damaging_missense	chr14	32735746	T	C	0.004441	0.004681	0.004293	12176	19799	0.0016	0.0014	1.085	0.853	1.38	0.508503
SMI	chr1:46810912:T:A	CYP4B1	pLoF	chr1	46810912	T	A	9.449e-05	0.0001243	7.62e-05	12063	19685	0.0108	0.0071	1.755	0.331	9.31	0.508543
SMI	chr17:63535720:C:T	KCNH6	damaging_missense	chr17	63535720	C	T	0.0004233	0.0004942	0.0003797	12140	19750	0.0045	0.0038	1.302	0.596	2.845	0.508552
SMI	chr13:100111886:C:T	PCCA	damaging_missense	chr13	100111886	C	T	0.000125	8.205e-05	0.0001514	12188	19819	0.0006	0.0004	0.613	0.144	2.616	0.508597
SMI	chr12:14840853:G:A	ART4	pLoF	chr12	14840853	G	A	9.369e-05	0.000123	7.566e-05	12194	19826	0.0001	0	1.754	0.331	9.292	0.508706
SMI	chr15:76574184:C:G	SCAPER	damaging_missense	chr15	76574184	C	G	0.0001733	0.0001245	0.0002032	12051	19681	0.0118	0.0073	0.66	0.192	2.264	0.508709
SMI	chr4:73998205:C:G	CXCL5	pLoF	chr4	73998205	C	G	0.001001	0.0008624	0.001087	12175	19783	0.0016	0.0022	0.841	0.504	1.404	0.508728
SMI	chr2:218812568:GTTCGAGAAACGCA:G	CYP27A1	pLoF	chr2	218812568	GTTCGAGAAACGCA	G	6.249e-05	4.103e-05	7.57e-05	12187	19816	0.0007	0.0005	0.509	0.069	3.777	0.508734
SMI	chr20:3691399:C:T	SIGLEC1	damaging_missense	chr20	3691399	C	T	0.001502	0.001603	0.00144	12162	19793	0.0027	0.0017	1.151	0.759	1.746	0.508767
SMI	chr14:23533615:A:G	ZFHX2	damaging_missense	chr14	23533615	A	G	0.001687	0.001518	0.001791	12191	19822	0.0003	0.0002	0.876	0.591	1.298	0.508787
SMI	chr4:48563956:G:C	FRYL	damaging_missense	chr4	48563956	G	C	0.0006008	0.0006653	0.0005613	12024	19599	0.014	0.0114	1.251	0.644	2.429	0.50882
SMI	chr12:96658005:T:C	CFAP54	damaging_missense	chr12	96658005	T	C	7.808e-05	4.1e-05	0.0001009	12195	19825	0	0.0001	0.533	0.082	3.447	0.508949
SMI	chr11:74005844:G:A	UCP3	pLoF	chr11	74005844	G	A	0.001064	0.0009454	0.001137	12164	19786	0.0025	0.002	0.846	0.516	1.388	0.509026
SMI	chr6:38923168:C:G	DNAH8	damaging_missense	chr6	38923168	C	G	0.001007	0.000911	0.001066	12074	19709	0.0099	0.0059	0.843	0.507	1.4	0.509143
SMI	chr15:99130891:GA:G	SYNM	pLoF	chr15	99130891	GA	G	0.000812	0.000902	0.0007566	12195	19826	0	0	1.209	0.688	2.127	0.509271
SMI	chr15:99130894:A:AT	SYNM	pLoF	chr15	99130894	A	AT	0.000812	0.000902	0.0007566	12195	19826	0	0	1.209	0.688	2.127	0.509271
SMI	chr12:62396380:G:A	USP15	damaging_missense	chr12	62396380	G	A	0.0001265	8.324e-05	0.000153	12013	19608	0.0149	0.011	0.613	0.144	2.62	0.509344
SMI	7:151017231:ACGCTGAGACAG:A	ATG9B	pLoF	7	151017231	ACGCTGAGACAG	A	0.0002189	0.0001643	0.0002524	12174	19806	0.0017	0.001	0.692	0.232	2.063	0.50942
SMI	chr6:36201356:A:G	BRPF3	damaging_missense	chr6	36201356	A	G	0.0002811	0.000328	0.0002522	12194	19823	0.0001	0.0002	1.383	0.528	3.624	0.509567
SMI	chr1:53114757:C:A	SLC1A7	pLoF	chr1	53114757	C	A	0.000237	0.000292	0.0002035	11986	19656	0.0171	0.0086	1.423	0.499	4.056	0.509575
SMI	chr19:10118721:G:C	EIF3G	damaging_missense	chr19	10118721	G	C	9.422e-05	0.0001238	7.603e-05	12112	19730	0.0068	0.0048	1.753	0.331	9.294	0.509687
SMI	chr9:18892436:G:T	ADAMTSL1	damaging_missense	chr9	18892436	G	T	0.0002661	0.0002055	0.0003034	12164	19773	0.0025	0.0027	0.717	0.266	1.93	0.509727
SMI	chr17:80182713:G:T	CARD14	damaging_missense	chr17	80182713	G	T	9.413e-05	0.0001237	7.596e-05	12122	19748	0.006	0.0039	1.752	0.331	9.273	0.509776
SMI	chr1:178494453:C:G	CLEC20A	pLoF	chr1	178494453	C	G	0.0002404	0.0002978	0.0002058	11752	19440	0.0363	0.0195	1.393	0.519	3.738	0.51002
SMI	chr3:45775798:T:TA	SLC6A20	pLoF	chr3	45775798	T	TA	0.0002192	0.0001645	0.0002528	12156	19781	0.0032	0.0023	0.693	0.232	2.066	0.510111
SMI	chr9:22447360:C:T	DMRTA1	damaging_missense	chr9	22447360	C	T	0.0002655	0.0002051	0.0003027	12190	19824	0.0004	0.0001	0.717	0.266	1.931	0.510243
SMI	chr16:55949784:C:T	CES5A	pLoF	chr16	55949784	C	T	0.00372	0.003536	0.003832	12018	19701	0.0145	0.0063	0.915	0.701	1.193	0.510371
SMI	chr19:53381350:C:G	ZNF525	pLoF	chr19	53381350	C	G	0.001171	0.001025	0.001261	12195	19826	0	0	0.853	0.532	1.369	0.510474
SMI	chr11:5755254:A:T	OR52N4	pLoF	chr11	5755254	A	T	0.2004	0.199	0.2012	12192	19825	0.0002	0.0001	0.987	0.948	1.027	0.510595
SMI	chr10:72859233:C:T	MCU	damaging_missense	chr10	72859233	C	T	0.0003125	0.0003693	0.0002775	12185	19818	0.0008	0.0004	1.357	0.546	3.371	0.51063
SMI	chr19:48944491:GGA:G	DHDH	pLoF	chr19	48944491	GGA	G	0.06552	0.06645	0.06496	11768	19274	0.035	0.0278	1.022	0.957	1.092	0.510673
SMI	chr1:111319160:A:ATACCCCTCAGGAAG	CHIA	pLoF	chr1	111319160	A	ATACCCCTCAGGAAG	0.0006254	0.0007392	0.0005555	12176	19803	0.0016	0.0012	1.24	0.653	2.354	0.510761
SMI	chr11:116785598:G:T	ZPR1	damaging_missense	chr11	116785598	G	T	0.002302	0.002304	0.0023	12155	19780	0.0033	0.0023	0.894	0.64	1.249	0.510762
SMI	chr1:156581905:A:AGCCAG	TTC24	pLoF	chr1	156581905	A	AGCCAG	9.377e-05	0.0001231	7.572e-05	12183	19809	0.001	0.0009	1.749	0.33	9.257	0.51086
SMI	chr11:46375020:T:G	DGKZ	damaging_missense	chr11	46375020	T	G	0.0005599	0.0006304	0.0005166	11897	19357	0.0244	0.0237	1.26	0.632	2.511	0.510874
SMI	chr19:46661004:C:T	DACT3	damaging_missense	chr19	46661004	C	T	0.0008773	0.0009468	0.0008346	12146	19769	0.004	0.0029	1.201	0.695	2.076	0.51097
SMI	chr12:21475812:C:T	RECQL	damaging_missense	chr12	21475812	C	T	9.381e-05	0.0001232	7.575e-05	12176	19803	0.0016	0.0012	1.749	0.33	9.258	0.511006
SMI	chr16:75566520:G:GGTAA	GABARAPL2	pLoF	chr16	75566520	G	GGTAA	0.0005832	0.000663	0.0005342	12067	19657	0.0105	0.0085	1.251	0.641	2.441	0.511061
SMI	chr9:121166112:C:T	CNTRL	pLoF	chr9	121166112	C	T	0.0003469	0.0004156	0.0003049	12031	19677	0.0134	0.0075	1.336	0.563	3.171	0.511118
SMI	chr8:132869764:G:A	TG	pLoF	chr8	132869764	G	A	0.0002043	0.0002477	0.0001776	12111	19708	0.0069	0.006	1.461	0.471	4.528	0.511148
SMI	chr11:8097313:C:T	TUB	damaging_missense	chr11	8097313	C	T	0.0001722	0.0001234	0.0002022	12159	19786	0.003	0.002	0.661	0.193	2.27	0.511175
SMI	chr16:70860079:T:A	HYDIN	pLoF	chr16	70860079	T	A	9.493e-05	0.0001251	7.65e-05	11993	19609	0.0166	0.011	1.748	0.33	9.253	0.511197
SMI	chr17:41041247:G:A	KRTAP1-1	pLoF	chr17	41041247	G	A	0.2034	0.2038	0.2031	11628	18987	0.0465	0.0423	1.015	0.971	1.06	0.511232
SMI	chr2:232970300:AT:A	NGEF	pLoF	chr2	232970300	AT	A	0.0002873	0.0003374	0.0002568	11856	19471	0.0278	0.0179	1.381	0.527	3.616	0.511302
SMI	chr2:169531376:G:C	FASTKD1	pLoF	chr2	169531376	G	C	0.003218	0.003363	0.003128	12192	19820	0.0002	0.0003	1.1	0.827	1.463	0.511363
SMI	chr2:99321989:A:G	TXNDC9	damaging_missense	chr2	99321989	A	G	0.0003124	0.0002462	0.0003532	12186	19820	0.0007	0.0003	0.736	0.295	1.836	0.511443
SMI	chr11:62666641:G:T	CSKMT	damaging_missense	chr11	62666641	G	T	0.0002032	0.0002462	0.0001768	12185	19799	0.0008	0.0014	1.46	0.472	4.523	0.511457
SMI	chr13:94439963:G:A	DCT	pLoF	chr13	94439963	G	A	0.001252	0.001109	0.001339	12168	19793	0.0022	0.0017	0.858	0.543	1.355	0.511501
SMI	chr2:162359145:C:T	GCA	pLoF	chr2	162359145	C	T	0.0004067	0.0003288	0.0004546	12167	19798	0.0023	0.0014	0.764	0.343	1.705	0.511577
SMI	chr2:86986922:T:A	RGPD1	damaging_missense	chr2	86986922	T	A	0.0001263	8.284e-05	0.000153	12071	19605	0.0102	0.0112	0.715	0.262	1.95	0.511634
SMI	chr3:193667256:C:T	OPA1	damaging_missense	chr3	193667256	C	T	9.421e-05	0.0001238	7.601e-05	12112	19733	0.0068	0.0047	1.749	0.33	9.279	0.511638
SMI	chr1:2593922:C:T	MMEL1	damaging_missense	chr1	2593922	C	T	9.509e-05	0.000125	7.673e-05	12002	19548	0.0158	0.014	1.747	0.33	9.24	0.511727
SMI	chr1:89197159:G:C	GBP4	pLoF	chr1	89197159	G	C	0.001796	0.001641	0.001892	12190	19820	0.0004	0.0003	0.881	0.605	1.285	0.511845
SMI	chr15:45402669:C:CA	SPATA5L1	pLoF	chr15	45402669	C	CA	0.0003124	0.0002461	0.0003531	12189	19825	0.0005	0.0001	0.737	0.296	1.836	0.511846
SMI	7:128884857:TCA:T	KCP	pLoF	7	128884857	TCA	T	6.326e-05	8.333e-05	5.098e-05	12001	19615	0.0159	0.0106	2.003	0.251	15.982	0.511918
SMI	chr4:149563823:CTA:C	IQCM	pLoF	chr4	149563823	CTA	C	0.000406	0.000328	0.0004539	12194	19826	0.0001	0	0.765	0.343	1.705	0.511958
SMI	chr12:132053424:CAGCAG:C	EP400	pLoF	chr12	132053424	CAGCAG	C	0.0001292	0.0001693	0.0001044	11814	19154	0.0312	0.0339	1.614	0.386	6.757	0.51215
SMI	chr8:119760655:C:A	TAF2	damaging_missense	chr8	119760655	C	A	9.375e-05	0.0001231	7.57e-05	12183	19816	0.001	0.0005	1.745	0.33	9.236	0.512352
SMI	chr15:34981400:G:A	ZNF770	pLoF	chr15	34981400	G	A	9.371e-05	0.000123	7.568e-05	12191	19821	0.0003	0.0003	1.744	0.33	9.22	0.512752
SMI	chr12:112502165:G:A	PTPN11	damaging_missense	chr12	112502165	G	A	0.0007057	0.0008069	0.0006443	11773	19401	0.0346	0.0214	1.227	0.665	2.263	0.512835
SMI	chr2:84433399:G:T	SUCLG1	damaging_missense	chr2	84433399	G	T	9.375e-05	0.0001231	7.568e-05	12182	19819	0.0011	0.0004	1.745	0.329	9.249	0.51286
SMI	chr5:87411263:G:C	CCNH	damaging_missense	chr5	87411263	G	C	0.0001094	8.206e-05	0.0001262	12186	19817	0.0007	0.0005	0.602	0.132	2.754	0.51291
SMI	chr16:19047157:G:A	TMC7	damaging_missense	chr16	19047157	G	A	9.409e-05	0.0001237	7.593e-05	12129	19756	0.0054	0.0035	1.744	0.33	9.226	0.512934
SMI	chr14:21088093:C:T	ARHGEF40	pLoF	chr14	21088093	C	T	0.001399	0.001508	0.001333	11607	19129	0.0482	0.0352	1.158	0.746	1.8	0.512942
SMI	chr5:141394787:C:CA	PCDHGA8	pLoF	chr5	141394787	C	CA	9.369e-05	0.000123	7.566e-05	12193	19826	0.0002	0	1.744	0.33	9.23	0.512956
SMI	chr6:149595138:A:AT	KATNA1	pLoF	chr6	149595138	A	AT	6.246e-05	4.1e-05	7.566e-05	12195	19826	0	0	0.512	0.069	3.81	0.513066
SMI	chr17:410436:C:T	C17orf97	pLoF	chr17	410436	C	T	0.000235	0.0002878	0.0002024	12160	19761	0.0029	0.0033	1.418	0.498	4.044	0.51313
SMI	chr19:40991387:G:GGC	CYP2B6	pLoF	chr19	40991387	G	GGC	0.003306	0.003458	0.003212	12144	19769	0.0042	0.0029	1.099	0.829	1.456	0.513144
SMI	chr17:48058941:G:A	NFE2L1	damaging_missense	chr17	48058941	G	A	6.246e-05	4.1e-05	7.566e-05	12195	19826	0	0	0.512	0.069	3.802	0.513164
SMI	chr11:63999753:G:T	MACROD1	damaging_missense	chr11	63999753	G	T	0.0001574	0.0001242	0.0001778	12077	19689	0.0097	0.0069	0.653	0.182	2.342	0.513197
SMI	7:99547917:C:T	FAM200A	pLoF	7	99547917	C	T	0.0002655	0.000205	0.0003026	12195	19826	0	0	0.719	0.267	1.936	0.513235
SMI	chr11:19170482:T:TGTTC	ZDHHC13	pLoF	chr11	19170482	T	TGTTC	9.668e-05	0.0001273	7.793e-05	11780	19249	0.034	0.0291	1.743	0.33	9.213	0.513249
SMI	chr10:5731202:A:C	FAM208B	damaging_missense	chr10	5731202	A	C	9.383e-05	0.0001232	7.577e-05	12176	19797	0.0016	0.0015	1.743	0.329	9.223	0.513304
SMI	chr17:41347201:G:A	KRT33A	pLoF	chr17	41347201	G	A	0.0002501	0.0002874	0.0002272	12179	19805	0.0013	0.0011	1.409	0.504	3.945	0.513406
SMI	chr1:53114926:A:G	SLC1A7	damaging_missense	chr1	53114926	A	G	9.504e-05	0.0001254	7.65e-05	11957	19607	0.0195	0.0111	1.743	0.329	9.217	0.513418
SMI	chr2:232482594:G:T	ECEL1	damaging_missense	chr2	232482594	G	T	0.0003637	0.0004163	0.0003315	12012	19608	0.015	0.011	1.329	0.567	3.116	0.513453
SMI	7:21867913:CTTAG:C	DNAH11	pLoF	7	21867913	CTTAG	C	6.259e-05	4.108e-05	7.583e-05	12170	19782	0.002	0.0022	0.512	0.069	3.818	0.513647
SMI	chr8:101632328:C:G	GRHL2	damaging_missense	chr8	101632328	C	G	0.000219	0.0001644	0.0002527	12168	19790	0.0022	0.0018	0.695	0.233	2.071	0.513779
SMI	chr2:178799824:C:A	TTN	pLoF	chr2	178799824	C	A	0.0008903	0.0009843	0.0008324	12191	19822	0.0003	0.0002	1.197	0.698	2.052	0.513886
SMI	chr10:101037108:AG:A	SFXN3	pLoF	chr10	101037108	AG	A	0.01026	0.01022	0.01028	12128	19750	0.0055	0.0038	0.949	0.809	1.112	0.513918
SMI	chr13:100273288:A:G	PCCA	damaging_missense	chr13	100273288	A	G	0.001109	0.0009847	0.001186	12187	19822	0.0007	0.0002	0.851	0.524	1.381	0.513977
SMI	chr12:21019319:G:C	SLCO1B7	damaging_missense	chr12	21019319	G	C	0.0001719	0.0001231	0.0002019	12188	19813	0.0006	0.0007	0.663	0.193	2.278	0.514001
SMI	chr1:103579439:T:C	AMY2B	damaging_missense	chr1	103579439	T	C	0.0006246	0.000697	0.0005801	12195	19824	0	0.0001	1.233	0.657	2.315	0.514095
SMI	chr11:9845721:T:A	SBF2	damaging_missense	chr11	9845721	T	A	0.000125	8.203e-05	0.0001514	12190	19814	0.0004	0.0006	0.617	0.144	2.636	0.514192
SMI	chr13:24690963:G:C	ATP12A	pLoF	chr13	24690963	G	C	0.001251	0.001355	0.001187	12173	19792	0.0018	0.0017	1.164	0.738	1.837	0.514211
SMI	chr13:49551434:G:C	RCBTB1	damaging_missense	chr13	49551434	G	C	0.0002063	0.0001675	0.00023	11940	19562	0.0209	0.0133	0.689	0.225	2.111	0.514229
SMI	chr1:227732964:A:G	JMJD4	damaging_missense	chr1	227732964	A	G	0.0439	0.0437	0.04403	12140	19784	0.0045	0.0021	0.974	0.901	1.054	0.514254
SMI	chr5:79732405:C:T	CMYA5	pLoF	chr5	79732405	C	T	0.0002655	0.000205	0.0003026	12195	19826	0	0	0.719	0.267	1.938	0.51426
SMI	7:124787828:GA:G	C7orf77	pLoF	7	124787828	GA	G	0.001784	0.001891	0.001718	12163	19793	0.0026	0.0017	1.135	0.776	1.658	0.514281
SMI	chr11:64757826:C:T	PYGM	damaging_missense	chr11	64757826	C	T	9.645e-05	0.000127	7.775e-05	11811	19293	0.0315	0.0269	1.74	0.329	9.203	0.514289
SMI	chr17:19283489:C:T	EPN2	damaging_missense	chr17	19283489	C	T	0.0004531	0.0003692	0.0005047	12189	19813	0.0005	0.0007	0.783	0.375	1.634	0.514488
SMI	chr8:144109138:G:A	WDR97	pLoF	chr8	144109138	G	A	0.0002033	0.0002464	0.0001767	12173	19803	0.0018	0.0012	1.456	0.47	4.51	0.514498
SMI	chr17:68906101:T:TCA	ABCA8	pLoF	chr17	68906101	T	TCA	0.0002032	0.0002463	0.0001767	12181	19810	0.0011	0.0008	1.456	0.47	4.51	0.514606
SMI	7:129164484:AAGTG:A	TSPAN33	pLoF	7	129164484	AAGTG	A	0.003618	0.003862	0.00347	11780	19452	0.034	0.0189	1.094	0.834	1.436	0.514619
SMI	chr3:149060642:C:A	HLTF	pLoF	chr3	149060642	C	A	0.0002658	0.0002054	0.000303	12170	19803	0.002	0.0012	0.719	0.267	1.938	0.514641
SMI	chr3:9668732:C:T	MTMR14	damaging_missense	chr3	9668732	C	T	9.543e-05	0.0001258	7.687e-05	11923	19514	0.0223	0.0157	1.74	0.329	9.201	0.514664
SMI	chr1:39659467:A:G	NT5C1A	damaging_missense	chr1	39659467	A	G	0.003256	0.00304	0.003388	12005	19629	0.0156	0.0099	0.91	0.684	1.209	0.514675
SMI	chr12:27710869:G:A	MRPS35	pLoF	chr12	27710869	G	A	0.0009626	0.00108	0.0008907	12037	19647	0.013	0.009	1.189	0.707	2	0.514953
SMI	chr17:10509490:C:T	MYH1	damaging_missense	chr17	10509490	C	T	0.0006031	0.0004989	0.0006674	12027	19479	0.0138	0.0175	0.802	0.413	1.559	0.515123
SMI	chr1:234393651:A:G	TARBP1	damaging_missense	chr1	234393651	A	G	0.0001728	0.0001238	0.0002029	12119	19711	0.0062	0.0058	0.664	0.193	2.28	0.515139
SMI	7:72744551:C:CA	TYW1B	pLoF	7	72744551	C	CA	0.2156	0.2175	0.2144	12146	19777	0.004	0.0025	0.987	0.949	1.026	0.515239
SMI	chr11:119188823:C:T	PDZD3	pLoF	chr11	119188823	C	T	0.000313	0.0002466	0.0003538	12164	19783	0.0025	0.0022	0.738	0.296	1.842	0.515273
SMI	chr15:68321497:A:G	ITGA11	damaging_missense	chr15	68321497	A	G	0.0001278	0.0001686	0.0001029	11862	19432	0.0273	0.0199	1.609	0.384	6.736	0.515337
SMI	chr14:20352325:T:TG	PARP2	pLoF	chr14	20352325	T	TG	9.392e-05	0.0001234	7.58e-05	12151	19790	0.0036	0.0018	1.738	0.329	9.194	0.5154
SMI	chr1:2193647:G:C	FAAP20	damaging_missense	chr1	2193647	G	C	0.0002353	0.0002887	0.0002025	12124	19754	0.0058	0.0036	1.416	0.496	4.039	0.515424
SMI	chr17:21703433:G:A	KCNJ18	damaging_missense	chr17	21703433	G	A	0.0009453	0.001032	0.0008918	12113	19623	0.0067	0.0102	1.191	0.704	2.015	0.515513
SMI	chr6:119204817:A:C	MAN1A1	damaging_missense	chr6	119204817	A	C	6.265e-05	4.114e-05	7.587e-05	12154	19771	0.0034	0.0028	0.514	0.069	3.82	0.515634
SMI	chr5:465273:G:A	EXOC3	pLoF	chr5	465273	G	A	0.0005541	0.0004737	0.0006031	11611	19068	0.0479	0.0382	0.793	0.395	1.595	0.515717
SMI	chr17:1471103:T:C	MYO1C	damaging_missense	chr17	1471103	T	C	0.003206	0.002973	0.003349	12108	19706	0.0071	0.0061	0.909	0.683	1.211	0.515922
SMI	chr18:23845044:CT:C	LAMA3	pLoF	chr18	23845044	CT	C	9.381e-05	0.0001232	7.575e-05	12176	19802	0.0016	0.0012	1.736	0.329	9.177	0.515934
SMI	chr20:8727341:G:A	PLCB1	damaging_missense	chr20	8727341	G	A	0.0004551	0.0003715	0.0005064	12112	19748	0.0068	0.0039	0.777	0.364	1.662	0.515943
SMI	chr12:47757931:G:A	RAPGEF3	pLoF	chr12	47757931	G	A	0.0005369	0.0004577	0.0005853	12017	19648	0.0146	0.009	0.793	0.394	1.595	0.516002
SMI	chr16:89227688:A:G	ZNF778	damaging_missense	chr16	89227688	A	G	0.0001718	0.000123	0.0002018	12195	19826	0	0	0.664	0.193	2.284	0.51625
SMI	chr16:84033413:G:A	SLC38A8	pLoF	chr16	84033413	G	A	9.409e-05	0.0001236	7.595e-05	12137	19749	0.0048	0.0039	1.736	0.328	9.177	0.516307
SMI	chr1:42410145:C:T	RIMKLA	damaging_missense	chr1	42410145	C	T	9.427e-05	0.0001241	7.6e-05	12084	19738	0.0091	0.0044	1.735	0.328	9.167	0.516377
SMI	chr11:58715328:G:T	GLYAT	pLoF	chr11	58715328	G	T	9.39e-05	0.0001234	7.579e-05	12158	19791	0.003	0.0018	1.735	0.328	9.173	0.516453
SMI	chr6:31356428:G:GCC	HLA-B	pLoF	chr6	31356428	G	GCC	0.1697	0.17	0.1694	11868	19354	0.0268	0.0238	0.986	0.944	1.029	0.516478
SMI	7:5882598:G:T	OCM	damaging_missense	7	5882598	G	T	0.001849	0.001978	0.001771	12136	19768	0.0048	0.0029	1.132	0.778	1.648	0.516498
SMI	chr13:103058335:G:A	SLC10A2	damaging_missense	chr13	103058335	G	A	0.000842	0.0007538	0.000896	11939	19532	0.021	0.0148	0.831	0.476	1.453	0.51662
SMI	chr22:28734694:G:A	CHEK2	pLoF	chr22	28734694	G	A	0.0001252	8.223e-05	0.0001516	12161	19791	0.0028	0.0018	0.618	0.145	2.645	0.516681
SMI	chr19:51341485:G:GTGGGT	VSIG10L	pLoF	chr19	51341485	G	GTGGGT	0.0002655	0.000205	0.0003026	12194	19826	0.0001	0	0.72	0.267	1.941	0.51669
SMI	chr19:51341488:G:GGT	VSIG10L	pLoF	chr19	51341488	G	GGT	0.0002655	0.000205	0.0003026	12195	19825	0	0.0001	0.72	0.267	1.941	0.51669
SMI	chr20:23377467:A:G	NAPB	damaging_missense	chr20	23377467	A	G	0.0002369	0.0002913	0.0002036	12016	19645	0.0147	0.0091	1.385	0.517	3.711	0.516812
SMI	chr17:82017038:CCT:C	ASPSCR1	pLoF	chr17	82017038	CCT	C	0.000125	0.0001642	0.000101	12179	19810	0.0013	0.0008	1.606	0.383	6.728	0.51685
SMI	chr17:19706703:G:T	SLC47A2	damaging_missense	chr17	19706703	G	T	0.0001265	8.335e-05	0.0001528	11997	19633	0.0162	0.0097	0.618	0.145	2.646	0.516891
SMI	chr6:31589848:A:T	NCR3	damaging_missense	chr6	31589848	A	T	0.0001093	8.201e-05	0.0001261	12194	19826	0.0001	0	0.605	0.132	2.768	0.516984
SMI	chr15:48136825:C:T	SLC24A5	pLoF	chr15	48136825	C	T	0.0001249	8.2e-05	0.0001513	12195	19826	0	0	0.618	0.144	2.648	0.51705
SMI	chr19:43361520:G:GA	CD177	pLoF	chr19	43361520	G	GA	0.001581	0.001681	0.001519	11897	19415	0.0244	0.0207	1.144	0.762	1.718	0.517057
SMI	chr2:206705791:G:A	DYTN	pLoF	chr2	206705791	G	A	0.00109	0.001204	0.001021	12043	19596	0.0125	0.0116	1.176	0.72	1.92	0.517072
SMI	chr8:27463658:CG:C	CHRNA2	pLoF	chr8	27463658	CG	C	9.374e-05	0.0001231	7.57e-05	12187	19815	0.0007	0.0006	1.735	0.328	9.18	0.517077
SMI	chr12:102175601:A:T	PARPBP	pLoF	chr12	102175601	A	T	0.001828	0.001928	0.001766	12186	19819	0.0007	0.0004	1.133	0.776	1.653	0.517146
SMI	chr9:2831319:C:T	PUM3	damaging_missense	chr9	2831319	C	T	0.0002189	0.0001643	0.0002525	12174	19802	0.0017	0.0012	0.697	0.234	2.079	0.517192
SMI	chr14:59355282:T:G	DAAM1	damaging_missense	chr14	59355282	T	G	9.381e-05	0.0001232	7.575e-05	12175	19803	0.0016	0.0012	1.733	0.328	9.158	0.517201
SMI	chr1:84412377:C:CGTCT	DNASE2B	pLoF	chr1	84412377	C	CGTCT	0.0004702	0.0005355	0.0004301	12139	19764	0.0046	0.0031	1.279	0.608	2.69	0.51721
SMI	chr1:186137923:T:G	HMCN1	damaging_missense	chr1	186137923	T	G	9.372e-05	0.0001231	7.567e-05	12188	19822	0.0006	0.0002	1.733	0.328	9.155	0.517213
SMI	chr19:56824617:C:CAGAT	PEG3	pLoF	chr19	56824617	C	CAGAT	0.002909	0.002711	0.00303	12173	19799	0.0018	0.0014	0.906	0.671	1.222	0.517336
SMI	chr6:31632178:C:T	PRRC2A	damaging_missense	chr6	31632178	C	T	0.0007809	0.0008611	0.0007315	12194	19822	0.0001	0.0002	1.21	0.68	2.153	0.517431
SMI	chr15:90932110:C:A	HDDC3	damaging_missense	chr15	90932110	C	A	6.259e-05	4.108e-05	7.581e-05	12170	19786	0.002	0.002	0.515	0.069	3.848	0.517553
SMI	chr16:4801272:G:A	ROGDI	pLoF	chr16	4801272	G	A	9.406e-05	0.0001235	7.595e-05	12145	19751	0.0041	0.0038	1.733	0.328	9.156	0.517558
SMI	chr11:95862103:C:CCGTTCCATGCTTTTGAAATATAACCTATAATTCGTGACAGTCAGAGTTCCTCGTACAGCGCCAGTGAA	MTMR2	pLoF	chr11	95862103	C	CCGTTCCATGCTTTTGAAATATAACCTATAATTCGTGACAGTCAGAGTTCCTCGTACAGCGCCAGTGAA	6.251e-05	4.104e-05	7.57e-05	12182	19814	0.0011	0.0006	0.514	0.068	3.859	0.51764
SMI	chr12:123606128:TGAGAA:T	DDX55	pLoF	chr12	123606128	TGAGAA	T	0.003196	0.003313	0.003124	12075	19685	0.0098	0.0071	1.099	0.825	1.465	0.517672
SMI	chr6:151350230:C:A	AKAP12	damaging_missense	chr6	151350230	C	A	0.0006558	0.0007381	0.0006053	12194	19826	0.0001	0	1.23	0.657	2.304	0.517723
SMI	chr16:11522038:G:A	AC099489.1	pLoF	chr16	11522038	G	A	0.0002686	0.0003323	0.0002295	12036	19612	0.013	0.0108	1.384	0.517	3.701	0.517731
SMI	chr5:180849423:T:C	ZFP62	damaging_missense	chr5	180849423	T	C	6.246e-05	4.1e-05	7.566e-05	12195	19826	0	0	0.514	0.069	3.857	0.517739
SMI	chr1:248626742:G:GTA	OR2T11	pLoF	chr1	248626742	G	GTA	9.566e-05	0.0001258	7.718e-05	11927	19435	0.022	0.0197	1.732	0.328	9.153	0.517773
SMI	chr17:63766058:C:T	CCDC47	damaging_missense	chr17	63766058	C	T	0.0008435	0.0007382	0.0009083	12191	19818	0.0003	0.0004	0.833	0.478	1.45	0.517861
SMI	chr16:1436513:ACTCT:A	CCDC154	pLoF	chr16	1436513	ACTCT	A	0.0001761	0.0002122	0.0001543	11782	19444	0.0339	0.0193	1.505	0.436	5.19	0.517925
SMI	chr19:282181:C:T	PLPP2	damaging_missense	chr19	282181	C	T	0.001798	0.001957	0.001703	11500	19083	0.057	0.0375	1.137	0.771	1.676	0.517941
SMI	chr17:50541664:GT:G	EPN3	pLoF	chr17	50541664	GT	G	0.02559	0.0257	0.02553	12177	19803	0.0015	0.0012	1.034	0.934	1.145	0.518059
SMI	chr17:20451498:G:A	LGALS9B	pLoF	chr17	20451498	G	A	0.0001277	8.416e-05	0.0001543	11882	19448	0.0257	0.0191	0.619	0.145	2.649	0.518121
SMI	chr16:88027643:C:A	BANP	pLoF	chr16	88027643	C	A	0.0001736	0.0001247	0.0002036	12030	19645	0.0135	0.0091	0.666	0.194	2.287	0.518132
SMI	chr11:7597606:G:C	PPFIBP2	damaging_missense	chr11	7597606	G	C	9.464e-05	0.0001244	7.638e-05	12059	19639	0.0112	0.0094	1.732	0.327	9.161	0.518139
SMI	chr1:113093509:A:G	LRIG2	damaging_missense	chr1	113093509	A	G	0.0001288	8.559e-05	0.0001548	11684	19379	0.0419	0.0226	0.619	0.145	2.65	0.518223
SMI	chr11:57491623:GTC:G	SLC43A1	pLoF	chr11	57491623	GTC	G	0.0001721	0.0001233	0.0002021	12165	19788	0.0025	0.0019	0.666	0.194	2.288	0.518242
SMI	chr12:53425466:C:T	AMHR2	pLoF	chr12	53425466	C	T	0.0002192	0.0001645	0.0002529	12161	19768	0.0028	0.0029	0.698	0.234	2.081	0.518337
SMI	chr1:151090470:T:C	GABPB2	damaging_missense	chr1	151090470	T	C	0.001752	0.001562	0.001869	12164	19798	0.0025	0.0014	0.881	0.6	1.294	0.518473
SMI	chr1:54200334:TA:T	MRPL37	pLoF	chr1	54200334	TA	T	9.38e-05	0.0001233	7.571e-05	12169	19813	0.0021	0.0007	1.73	0.328	9.139	0.518477
SMI	chr1:149944936:T:A	OTUD7B	pLoF	chr1	149944936	T	A	0.0005935	0.0006564	0.0005549	12188	19823	0.0006	0.0002	1.244	0.641	2.414	0.518511
SMI	chr16:48130838:AG:A	ABCC12	pLoF	chr16	48130838	AG	A	0.002275	0.002392	0.002203	12124	19749	0.0058	0.0039	1.119	0.796	1.572	0.518662
SMI	chr5:119634530:A:G	FAM170A	damaging_missense	chr5	119634530	A	G	6.247e-05	4.101e-05	7.567e-05	12193	19822	0.0002	0.0002	0.517	0.069	3.841	0.518699
SMI	chr2:96115948:A:T	ADRA2B	damaging_missense	chr2	96115948	A	T	0.001141	0.001232	0.001085	12172	19815	0.0019	0.0006	1.17	0.726	1.887	0.518724
SMI	chr12:53299900:C:G	C12orf10	damaging_missense	chr12	53299900	C	G	0.001189	0.00107	0.001262	12155	19804	0.0033	0.0011	0.857	0.537	1.368	0.518741
SMI	chr19:5786781:C:T	DUS3L	damaging_missense	chr19	5786781	C	T	9.384e-05	0.0001232	7.578e-05	12173	19795	0.0018	0.0016	1.73	0.328	9.133	0.518749
SMI	chr1:45347001:G:A	TESK2	damaging_missense	chr1	45347001	G	A	9.427e-05	0.0001239	7.606e-05	12102	19722	0.0076	0.0052	1.73	0.327	9.138	0.5189
SMI	chr17:45136546:C:G	ACBD4	pLoF	chr17	45136546	C	G	0.0002037	0.0002471	0.000177	12140	19771	0.0045	0.0028	1.45	0.468	4.491	0.519028
SMI	chr15:45065313:G:T	SORD	damaging_missense	chr15	45065313	G	T	9.577e-05	0.0001261	7.721e-05	11898	19428	0.0244	0.0201	1.73	0.327	9.147	0.519105
SMI	chr12:54499448:G:C	NCKAP1L	damaging_missense	chr12	54499448	G	C	0.0005091	0.0005878	0.0004611	11908	19519	0.0235	0.0155	1.266	0.618	2.596	0.519122
SMI	chr12:1918246:C:T	CACNA2D4	pLoF	chr12	1918246	C	T	9.825e-05	0.0001306	7.874e-05	11484	19050	0.0583	0.0391	1.729	0.327	9.128	0.519147
SMI	chr12:45390497:G:A	ANO6	pLoF	chr12	45390497	G	A	4.694e-05	8.226e-05	2.525e-05	12156	19802	0.0032	0.0012	2.117	0.216	20.719	0.51919
SMI	chr1:213005430:C:T	ANGEL2	damaging_missense	chr1	213005430	C	T	0.000219	0.0001644	0.0002526	12167	19791	0.0023	0.0018	0.698	0.234	2.083	0.519496
SMI	chr19:4328758:G:C	STAP2	pLoF	chr19	4328758	G	C	0.0121	0.01174	0.01233	11885	19592	0.0254	0.0118	0.953	0.822	1.104	0.519548
SMI	chr10:42593568:C:G	ZNF33B	damaging_missense	chr10	42593568	C	G	0.000203	0.000246	0.0001765	12195	19826	0	0	1.414	0.492	4.064	0.519762
SMI	chr3:52368817:G:A	DNAH1	damaging_missense	chr3	52368817	G	A	9.423e-05	0.0001238	7.605e-05	12112	19725	0.0068	0.0051	1.727	0.327	9.119	0.519772
SMI	chr11:60932026:C:T	TMEM132A	pLoF	chr11	60932026	C	T	6.255e-05	4.107e-05	7.576e-05	12175	19800	0.0016	0.0013	0.516	0.069	3.867	0.519925
SMI	chr11:18733333:C:T	PTPN5	damaging_missense	chr11	18733333	C	T	0.0003603	0.0004112	0.0003289	12161	19761	0.0028	0.0033	1.322	0.564	3.1	0.5203
SMI	chr19:54169605:G:A	TMC4	pLoF	chr19	54169605	G	A	0.001146	0.001239	0.001089	12102	19743	0.0076	0.0042	1.17	0.725	1.886	0.520438
SMI	chr14:76498453:G:C	ESRRB	pLoF	chr14	76498453	G	C	9.73e-05	0.0001287	7.821e-05	11652	19179	0.0445	0.0326	1.725	0.327	9.111	0.520513
SMI	chr1:145623154:C:T	GPR89A	pLoF	chr1	145623154	C	T	0.0001254	0.0001647	0.0001012	12140	19766	0.0045	0.003	1.598	0.383	6.674	0.520529
SMI	chr4:122347521:G:C	KIAA1109	pLoF	chr4	122347521	G	C	0.0005016	0.000412	0.0005567	12135	19761	0.0049	0.0033	0.789	0.382	1.627	0.520549
SMI	chr17:35930653:TCCGGAGCTCAGCTC:T	RDM1	pLoF	chr17	35930653	TCCGGAGCTCAGCTC	T	0.000172	0.0001232	0.0002019	12175	19807	0.0016	0.001	0.667	0.194	2.294	0.52058
SMI	chr6:52403986:G:T	PAQR8	damaging_missense	chr6	52403986	G	T	9.369e-05	0.000123	7.566e-05	12195	19825	0	0.0001	1.725	0.326	9.118	0.520762
SMI	chr4:48892830:T:A	OCIAD2	pLoF	chr4	48892830	T	A	0.000172	0.0001233	0.0002019	12163	19809	0.0026	0.0009	0.667	0.194	2.295	0.520824
SMI	chr15:37943387:C:T	TMCO5A	pLoF	chr15	37943387	C	T	9.435e-05	0.0001241	7.612e-05	12090	19707	0.0086	0.006	1.726	0.326	9.13	0.520869
SMI	chr10:133532239:T:A	CYP 20.00	pLoF	chr10	133532239	T	A	0.0005471	0.0006158	0.0005049	12179	19807	0.0013	0.001	1.238	0.645	2.379	0.520998
SMI	chr20:2612320:T:A	TMC2	damaging_missense	chr20	2612320	T	A	9.555e-05	0.0001258	7.705e-05	11928	19469	0.0219	0.018	1.724	0.326	9.107	0.521111
SMI	chr20:2815356:GGACT:G	AL035460.1	pLoF	chr20	2815356	GGACT	G	9.374e-05	0.0001231	7.57e-05	12187	19816	0.0007	0.0005	1.724	0.326	9.107	0.521111
SMI	chr10:27414021:C:CG	PTCHD3	pLoF	chr10	27414021	C	CG	0.00317	0.003705	0.002843	11605	18991	0.0484	0.0421	1.099	0.824	1.464	0.521168
SMI	chr6:31138723:T:TC	PSORS1C1	pLoF	chr6	31138723	T	TC	0.1954	0.1984	0.1936	12103	19667	0.0075	0.008	1.013	0.973	1.056	0.521185
SMI	7:77749918:G:C	RSBN1L	damaging_missense	7	77749918	G	C	0.0005626	0.0006979	0.0004795	12180	19814	0.0012	0.0006	1.245	0.638	2.431	0.521222
SMI	chr1:216231993:A:T	USH2A	damaging_missense	chr1	216231993	A	T	0.0003597	0.0002876	0.000404	12170	19802	0.002	0.0012	0.756	0.322	1.775	0.521331
SMI	7:115984400:C:T	TFEC	pLoF	7	115984400	C	T	0.004263	0.003977	0.004439	12195	19826	0	0	0.922	0.72	1.181	0.521341
SMI	chr1:41017245:A:G	SLFNL1	damaging_missense	chr1	41017245	A	G	0.002173	0.001963	0.002302	11969	19551	0.0185	0.0139	0.893	0.631	1.264	0.521626
SMI	chr3:135192707:A:G	EPHB1	damaging_missense	chr3	135192707	A	G	9.376e-05	0.0001231	7.571e-05	12185	19812	0.0008	0.0007	1.723	0.326	9.106	0.521643
SMI	chr4:57006929:TA:T	POLR2B	pLoF	chr4	57006929	TA	T	0.000126	8.296e-05	0.0001524	12054	19690	0.0116	0.0069	0.621	0.145	2.665	0.521688
SMI	chr12:50330720:TC:T	FAM186A	pLoF	chr12	50330720	TC	T	9.407e-05	0.0001236	7.593e-05	12135	19756	0.0049	0.0035	1.722	0.326	9.088	0.521709
SMI	chr3:89429154:A:G	EPHA3	damaging_missense	chr3	89429154	A	G	9.435e-05	0.0001242	7.606e-05	12078	19720	0.0096	0.0053	1.722	0.326	9.082	0.521949
SMI	chr12:47702769:A:C	RPAP3	damaging_missense	chr12	47702769	A	C	6.255e-05	4.11e-05	7.572e-05	12165	19810	0.0025	0.0008	0.519	0.07	3.87	0.522117
SMI	chr2:26595201:C:A	CIB4	damaging_missense	chr2	26595201	C	A	0.001414	0.001281	0.001496	12104	19719	0.0075	0.0054	0.87	0.569	1.332	0.522151
SMI	chr8:27671042:C:CA	SCARA3	pLoF	chr8	27671042	C	CA	0.006483	0.006182	0.006668	12132	19721	0.0052	0.0053	0.937	0.766	1.145	0.522166
SMI	chr11:5666020:G:A	TRIM5	pLoF	chr11	5666020	G	A	9.608e-05	0.0001276	7.705e-05	11756	19468	0.036	0.0181	1.722	0.326	9.097	0.522186
SMI	chr8:66137172:CA:C	TRIM55	pLoF	chr8	66137172	CA	C	9.449e-05	0.0001242	7.625e-05	12077	19671	0.0097	0.0078	1.722	0.326	9.09	0.522236
SMI	chr14:21031962:G:T	TPPP2	damaging_missense	chr14	21031962	G	T	0.1778	0.1785	0.1774	12002	19583	0.0158	0.0123	1.014	0.972	1.058	0.522332
SMI	chr3:49012094:G:C	WDR6	damaging_missense	chr3	49012094	G	C	0.0002188	0.0001641	0.0002524	12184	19809	0.0009	0.0009	0.7	0.234	2.091	0.522522
SMI	chr3:190408436:G:A	CLDN16	damaging_missense	chr3	190408436	G	A	0.0007354	0.0008222	0.0006821	12162	19793	0.0027	0.0017	1.214	0.67	2.197	0.522579
SMI	chr4:141224621:G:A	ZNF330	damaging_missense	chr4	141224621	G	A	0.0003436	0.000287	0.0003783	12193	19824	0.0002	0.0001	0.754	0.317	1.792	0.522653
SMI	chr18:59269111:T:A	RAX	pLoF	chr18	59269111	T	A	0.0004715	0.0005382	0.0004306	12077	19738	0.0097	0.0044	1.274	0.606	2.681	0.522887
SMI	chr3:87991120:C:CA	HTR1F	pLoF	chr3	87991120	C	CA	0.0004997	0.000574	0.0004539	12195	19826	0	0	1.264	0.616	2.591	0.522896
SMI	chr19:10021648:C:T	RDH8	pLoF	chr19	10021648	C	T	0.0005952	0.0006586	0.0005563	12147	19773	0.0039	0.0027	1.241	0.64	2.408	0.522943
SMI	chr1:161209906:A:G	NDUFS2	damaging_missense	chr1	161209906	A	G	0.000125	0.0001642	0.000101	12183	19809	0.001	0.0009	1.52	0.421	5.487	0.52298
SMI	chr1:57010730:TG:T	DAB1	pLoF	chr1	57010730	TG	T	0.0005548	0.0006259	0.0005112	11983	19561	0.0174	0.0134	1.252	0.629	2.492	0.522988
SMI	chr2:9358825:TG:T	ASAP2	pLoF	chr2	9358825	TG	T	0.0003923	0.000371	0.0004054	12129	19736	0.0054	0.0045	0.77	0.345	1.717	0.523036
SMI	chr20:188098:A:T	DEFB128	damaging_missense	chr20	188098	A	T	0.002553	0.00239	0.002654	12136	19785	0.0048	0.0021	0.901	0.654	1.241	0.52328
SMI	chr16:4783937:C:T	2026-09-12	damaging_missense	chr16	4783937	C	T	0.0002521	0.000207	0.0002798	12076	19656	0.0098	0.0086	0.719	0.261	1.981	0.523468
SMI	chr12:52450515:G:A	KRT6B	pLoF	chr12	52450515	G	A	9.395e-05	0.0001234	7.586e-05	12158	19774	0.003	0.0026	1.718	0.326	9.068	0.523586
SMI	chr13:46343446:C:G	RUBCNL	damaging_missense	chr13	46343446	C	G	9.455e-05	0.0001242	7.634e-05	12080	19648	0.0094	0.009	1.718	0.326	9.063	0.523619
SMI	chr3:100659707:G:GA	ADGRG7	pLoF	chr3	100659707	G	GA	0.0003756	0.0004525	0.0003284	12156	19791	0.0032	0.0018	1.308	0.573	2.987	0.523684
SMI	chr15:41876809:GTGTGTGCAGCTGGGTGCTGGCTC:G	SPTBN5	pLoF	chr15	41876809	GTGTGTGCAGCTGGGTGCTGGCTC	G	0.01215	0.01243	0.01198	12109	19736	0.0071	0.0045	1.049	0.906	1.215	0.523879
SMI	chr5:40716257:G:C	TTC33	pLoF	chr5	40716257	G	C	0.0003592	0.00041	0.0003279	12194	19826	0.0001	0	1.319	0.563	3.092	0.523937
SMI	chr16:70664615:T:C	MTSS1L	damaging_missense	chr16	70664615	T	C	0.00211	0.001929	0.002221	12180	19809	0.0012	0.0009	0.893	0.63	1.266	0.523989
SMI	chr19:57841516:A:C	ZNF587B	damaging_missense	chr19	57841516	A	C	9.369e-05	0.000123	7.566e-05	12195	19826	0	0	1.717	0.326	9.053	0.524022
SMI	chr6:33671231:A:G	ITPR3	damaging_missense	chr6	33671231	A	G	0.001328	0.001209	0.001401	11989	19632	0.0169	0.0098	0.867	0.559	1.345	0.524161
SMI	chr12:7891076:C:A	SLC2A14	pLoF	chr12	7891076	C	A	0.0002234	0.0001685	0.0002569	11867	19463	0.0269	0.0183	0.701	0.235	2.092	0.524227
SMI	chr9:136942426:A:G	FBXW5	damaging_missense	chr9	136942426	A	G	9.371e-05	0.000123	7.567e-05	12191	19822	0.0003	0.0002	1.717	0.325	9.061	0.524291
SMI	chr4:185398963:C:CA	ANKRD37	pLoF	chr4	185398963	C	CA	9.506e-05	0.0001252	7.66e-05	11977	19582	0.0179	0.0123	1.716	0.325	9.045	0.524462
SMI	chr1:36093358:GC:G	ADPRHL2	pLoF	chr1	36093358	GC	G	0.0001721	0.0001232	0.0002021	12171	19796	0.002	0.0015	0.669	0.194	2.307	0.524601
SMI	chr12:50352030:ATCCCCAGTTCCTGCGCCTGCTGAGGGGTGAGAGGGATCCCCAGTTCCTGCGCCTGCTGAGGGGTGAGAGG:A	FAM186A	pLoF	chr12	50352030	ATCCCCAGTTCCTGCGCCTGCTGAGGGGTGAGAGGGATCCCCAGTTCCTGCGCCTGCTGAGGGGTGAGAGG	A	9.422e-05	0.0001237	7.611e-05	12130	19709	0.0053	0.0059	1.715	0.325	9.045	0.524802
SMI	chr6:157932262:T:G	SNX9	damaging_missense	chr6	157932262	T	G	9.409e-05	0.0001236	7.597e-05	12139	19745	0.0046	0.0041	1.717	0.324	9.098	0.524917
SMI	chr13:23869382:AT:A	MIPEP	pLoF	chr13	23869382	AT	A	0.001218	0.001312	0.00116	12195	19826	0	0	1.162	0.732	1.844	0.524939
SMI	chr6:24467225:G:A	GPLD1	pLoF	chr6	24467225	G	A	0.0001719	0.0002052	0.0001514	12181	19818	0.0011	0.0004	1.493	0.434	5.142	0.525044
SMI	chr15:40264946:T:G	BUB1B-PAK6	damaging_missense	chr15	40264946	T	G	9.477e-05	0.0001247	7.643e-05	12028	19626	0.0137	0.0101	1.714	0.325	9.039	0.525163
SMI	chr19:12350419:TGATGA:T	ZNF442	pLoF	chr19	12350419	TGATGA	T	6.247e-05	4.101e-05	7.568e-05	12193	19821	0.0002	0.0003	0.522	0.07	3.885	0.525213
SMI	chr14:72951832:T:C	DCAF4	damaging_missense	chr14	72951832	T	C	0.0008093	0.0008794	0.0007665	11940	19569	0.0209	0.013	1.204	0.679	2.136	0.525218
SMI	chr19:46648505:G:A	DACT3	damaging_missense	chr19	46648505	G	A	9.377e-05	0.0001232	7.57e-05	12179	19815	0.0013	0.0006	1.715	0.325	9.059	0.525276
SMI	chr11:119020245:C:T	TRAPPC4	damaging_missense	chr11	119020245	C	T	0.0002702	0.0002097	0.0003071	11922	19540	0.0224	0.0144	0.725	0.269	1.956	0.525386
SMI	chrX:7050416:C:T	PUDP	damaging_missense	chrX	7050416	C	T	0.001096	0.0009661	0.001176	11903	19565	0.0239	0.0132	0.875	0.578	1.323	0.525461
SMI	chr5:160394896:CTCTT:C	ZBED8	pLoF	chr5	160394896	CTCTT	C	0.0002655	0.000205	0.0003026	12195	19826	0	0	0.725	0.269	1.956	0.525532
SMI	chr11:69774069:G:C	FGF4	damaging_missense	chr11	69774069	G	C	6.312e-05	4.154e-05	7.633e-05	12037	19651	0.013	0.0088	0.522	0.07	3.89	0.525543
SMI	chr19:54338482:C:T	LILRA4	pLoF	chr19	54338482	C	T	0.0008276	0.0009021	0.0007818	12194	19825	0.0001	0.0001	1.199	0.684	2.101	0.525597
SMI	chr6:83195647:T:A	RWDD2A	pLoF	chr6	83195647	T	A	0.0001718	0.000123	0.0002018	12194	19823	0.0001	0.0002	0.67	0.195	2.307	0.525643
SMI	chr12:29343236:A:T	ERGIC2	damaging_missense	chr12	29343236	A	T	9.371e-05	0.000123	7.568e-05	12192	19820	0.0002	0.0003	1.713	0.325	9.035	0.525676
SMI	chr20:46686993:CA:C	TP53RK	pLoF	chr20	46686993	CA	C	6.248e-05	8.203e-05	5.046e-05	12191	19819	0.0003	0.0004	1.953	0.247	15.438	0.525692
SMI	chr11:18402998:C:T	LDHA	damaging_missense	chr11	18402998	C	T	0.001301	0.001401	0.001239	12137	19772	0.0048	0.0027	1.156	0.739	1.809	0.525705
SMI	chr16:724691:C:T	CCDC78	pLoF	chr16	724691	C	T	0.0001571	0.0002064	0.0001268	12112	19717	0.0068	0.0055	1.512	0.421	5.427	0.525741
SMI	chr1:159919317:G:A	TAGLN2	pLoF	chr1	159919317	G	A	0.001067	0.0009887	0.001114	12137	19741	0.0048	0.0043	0.853	0.522	1.394	0.525818
SMI	chr3:197700744:T:TC	RUBCN	pLoF	chr3	197700744	T	TC	0.0002656	0.0002051	0.0003028	12191	19813	0.0003	0.0007	0.725	0.269	1.956	0.525868
SMI	chr16:1770682:C:T	NME3	pLoF	chr16	1770682	C	T	9.388e-05	0.0001233	7.58e-05	12165	19789	0.0025	0.0019	1.712	0.325	9.026	0.525902
SMI	chr1:97079020:C:A	DPYD	pLoF	chr1	97079020	C	A	9.378e-05	0.0001231	7.573e-05	12183	19806	0.001	0.001	1.713	0.325	9.037	0.525915
SMI	chr3:49014447:C:T	WDR6	pLoF	chr3	49014447	C	T	9.429e-05	0.0001239	7.61e-05	12107	19711	0.0072	0.0058	1.712	0.325	9.025	0.525992
SMI	chr2:38823014:A:T	DHX57	damaging_missense	chr2	38823014	A	T	0.002343	0.002132	0.002472	12193	19824	0.0002	0.0001	0.899	0.646	1.25	0.52602
SMI	chr19:2097477:C:T	IZUMO4	pLoF	chr19	2097477	C	T	0.00179	0.001899	0.001723	12113	19736	0.0067	0.0045	1.132	0.772	1.659	0.526069
SMI	chr4:82842139:C:A	SEC31A	pLoF	chr4	82842139	C	A	0.0007126	0.0007916	0.0006641	12001	19574	0.0159	0.0127	1.217	0.663	2.236	0.526075
SMI	chr11:128974951:A:G	ARHGAP32	damaging_missense	chr11	128974951	A	G	7.813e-05	4.104e-05	0.0001009	12183	19813	0.001	0.0007	0.605	0.128	2.865	0.526129
SMI	chr1:58539243:G:A	OMA1	pLoF	chr1	58539243	G	A	0.0002656	0.0002052	0.0003028	12182	19818	0.0011	0.0004	0.725	0.269	1.957	0.526161
SMI	chr10:49516266:T:G	ERCC6	damaging_missense	chr10	49516266	T	G	0.0001718	0.000123	0.0002018	12195	19826	0	0	0.67	0.195	2.309	0.526198
SMI	7:151238124:ACT:A	CHPF2	pLoF	7	151238124	ACT	A	9.374e-05	0.0001231	7.569e-05	12186	19817	0.0007	0.0005	1.711	0.325	9.022	0.526436
SMI	chr3:113876216:C:T	GRAMD1C	pLoF	chr3	113876216	C	T	9.415e-05	0.0001237	7.599e-05	12124	19739	0.0058	0.0044	1.711	0.325	9.018	0.526516
SMI	chr20:38240603:G:A	KIAA1755	pLoF	chr20	38240603	G	A	0.008619	0.008179	0.00889	12166	19798	0.0024	0.0014	0.945	0.795	1.125	0.526539
SMI	chr20:31831807:C:T	MYLK2	damaging_missense	chr20	31831807	C	T	0.0002037	0.000247	0.0001771	12146	19764	0.004	0.0031	1.44	0.466	4.453	0.526541
SMI	chr19:51081695:G:A	KLK14	pLoF	chr19	51081695	G	A	0.000238	0.000293	0.0002044	11947	19571	0.0203	0.0129	1.402	0.493	3.988	0.5266
SMI	chr17:42911326:TG:T	G6PC	pLoF	chr17	42911326	TG	T	9.382e-05	0.0001232	7.575e-05	12173	19803	0.0018	0.0012	1.711	0.324	9.022	0.526777
SMI	chr12:52317963:C:A	KRT83	pLoF	chr12	52317963	C	A	0.01386	0.01426	0.01362	12064	19682	0.0107	0.0073	1.046	0.911	1.201	0.526789
SMI	chrX:154362269:C:G	FLNA	damaging_missense	chrX	154362269	C	G	0.0001259	0.0001658	0.0001015	12060	19707	0.0111	0.006	1.513	0.42	5.456	0.526887
SMI	7:142038537:C:G	MGAM	pLoF	7	142038537	C	G	9.421e-05	0.0001237	7.606e-05	12125	19720	0.0057	0.0053	1.71	0.325	9.009	0.526957
SMI	chr19:42916263:G:A	PSG6	pLoF	chr19	42916263	G	A	0.0008145	0.0009048	0.000759	12157	19763	0.0031	0.0032	1.188	0.696	2.028	0.526983
SMI	chr3:49902817:G:A	MST1R	pLoF	chr3	49902817	G	A	0.0002655	0.000205	0.0003026	12195	19825	0	0.0001	0.726	0.269	1.958	0.527004
SMI	chr19:52016503:A:T	ZNF614	damaging_missense	chr19	52016503	A	T	0.0004372	0.000492	0.0004035	12195	19826	0	0	1.283	0.593	2.776	0.5271
SMI	chr3:49098352:C:T	QARS	pLoF	chr3	49098352	C	T	0.0005987	0.0006626	0.0005594	12073	19665	0.01	0.0081	1.238	0.638	2.403	0.527284
SMI	chr13:52724074:A:G	CNMD	damaging_missense	chr13	52724074	A	G	0.0002692	0.0002086	0.0003063	11983	19591	0.0174	0.0118	0.726	0.269	1.959	0.527358
SMI	chr6:75353580:C:G	FILIP1	damaging_missense	chr6	75353580	C	G	0.000267	0.0003719	0.0002026	12101	19740	0.0077	0.0043	1.366	0.519	3.592	0.527378
SMI	chr1:228283205:CGG:C	OBSCN	pLoF	chr1	228283205	CGG	C	9.394e-05	0.0001234	7.582e-05	12153	19783	0.0034	0.0022	1.709	0.324	9.002	0.527442
SMI	chr2:127650965:A:G	GPR17	damaging_missense	chr2	127650965	A	G	0.002592	0.002747	0.002497	12194	19824	0.0001	0.0001	1.106	0.809	1.512	0.527488
SMI	chr4:20617492:G:A	SLIT2	damaging_missense	chr4	20617492	G	A	0.0002346	0.0002874	0.000202	12178	19798	0.0014	0.0014	1.401	0.492	3.99	0.527491
SMI	chr11:66644058:C:CGGAATTCT	RBM14-RBM4	pLoF	chr11	66644058	C	CGGAATTCT	0.0002042	0.0002476	0.0001775	12117	19717	0.0064	0.0055	1.439	0.466	4.445	0.527577
SMI	chr2:74462906:CA:C	MOGS	pLoF	chr2	74462906	CA	C	0.0001718	0.0001231	0.0002018	12189	19817	0.0005	0.0005	0.671	0.195	2.312	0.527644
SMI	chr2:74880558:C:T	HK2	damaging_missense	chr2	74880558	C	T	0.0001728	0.0001239	0.0002028	12108	19728	0.0071	0.0049	0.671	0.195	2.312	0.527644
SMI	chr19:43592602:G:T	IRGQ	damaging_missense	chr19	43592602	G	T	0.00303	0.003198	0.002926	12194	19824	0.0001	0.0001	1.099	0.819	1.475	0.527813
SMI	chr2:31201951:C:CA	CAPN14	pLoF	chr2	31201951	C	CA	9.379e-05	0.0001232	7.573e-05	12178	19807	0.0014	0.001	1.708	0.323	9.02	0.528267
SMI	chr4:23802275:A:C	PPARGC1A	damaging_missense	chr4	23802275	A	C	0.000219	0.0001644	0.0002525	12162	19802	0.0027	0.0012	0.703	0.235	2.101	0.528482
SMI	chr16:53254448:G:A	CHD9	damaging_missense	chr16	53254448	G	A	4.717e-05	8.264e-05	2.538e-05	12100	19699	0.0078	0.0064	2.081	0.213	20.341	0.528576
SMI	chr1:182458318:G:A	RGSL1	pLoF	chr1	182458318	G	A	0.001187	0.001296	0.00112	11959	19639	0.0194	0.0094	1.163	0.727	1.863	0.528667
SMI	chr11:59594069:C:T	OSBP	damaging_missense	chr11	59594069	C	T	6.258e-05	4.108e-05	7.58e-05	12171	19789	0.002	0.0019	0.524	0.07	3.916	0.528675
SMI	chr5:177595268:G:A	TMED9	pLoF	chr5	177595268	G	A	0.0004964	0.0004232	0.000541	11814	19409	0.0312	0.021	0.79	0.38	1.643	0.528692
SMI	chr1:112619878:G:A	CAPZA1	damaging_missense	chr1	112619878	G	A	0.0003322	0.0002502	0.0003823	11992	19618	0.0167	0.0105	0.758	0.32	1.794	0.528756
SMI	chr5:169708191:G:A	DOCK2	damaging_missense	chr5	169708191	G	A	0.001017	0.0009046	0.001086	12160	19794	0.0029	0.0016	0.85	0.513	1.41	0.528917
SMI	chr2:85645040:G:A	USP39	damaging_missense	chr2	85645040	G	A	6.289e-05	8.271e-05	5.073e-05	12091	19711	0.0085	0.0058	1.943	0.246	15.348	0.528923
SMI	chr5:179875013:A:G	TBC1D9B	damaging_missense	chr5	179875013	A	G	0.0003921	0.0004532	0.0003546	12137	19742	0.0048	0.0042	1.299	0.576	2.93	0.528943
SMI	chr1:52857030:C:T	ZYG11A	pLoF	chr1	52857030	C	T	9.391e-05	0.0001233	7.583e-05	12162	19782	0.0027	0.0022	1.706	0.324	8.99	0.528949
SMI	chr8:144084488:C:T	GPAA1	pLoF	chr8	144084488	C	T	0.0001094	0.0001642	7.574e-05	12181	19805	0.0011	0.0011	1.618	0.361	7.248	0.529059
SMI	chr3:121664480:C:CT	GOLGB1	pLoF	chr3	121664480	C	CT	0.0002196	0.0001649	0.0002533	12130	19740	0.0053	0.0043	0.704	0.235	2.103	0.529087
SMI	chr2:222623682:C:G	FARSB	damaging_missense	chr2	222623682	C	G	0.0008013	0.0007025	0.0008619	12100	19723	0.0078	0.0052	0.833	0.47	1.473	0.529159
SMI	chr2:177817869:G:A	PDE11A	pLoF	chr2	177817869	G	A	9.597e-05	0.0001266	7.726e-05	11845	19415	0.0287	0.0207	1.705	0.323	8.986	0.529288
SMI	chr14:51254443:GAACA:G	TMX1	pLoF	chr14	51254443	GAACA	G	6.247e-05	4.102e-05	7.566e-05	12189	19825	0.0005	0.0001	0.524	0.07	3.925	0.529335
SMI	chr22:25360017:G:A	LRP5L	pLoF	chr22	25360017	G	A	0.0008504	0.0007448	0.0009152	12084	19667	0.0091	0.008	0.84	0.487	1.448	0.529338
SMI	chr16:85678266:G:C	GINS2	pLoF	chr16	85678266	G	C	9.388e-05	0.0001233	7.58e-05	12165	19789	0.0025	0.0019	1.704	0.324	8.978	0.529452
SMI	chr1:35588437:C:T	TFAP2E	damaging_missense	chr1	35588437	C	T	0.000172	0.0001232	0.000202	12174	19799	0.0017	0.0014	0.672	0.195	2.318	0.529607
SMI	chr13:100625650:T:C	TMTC4	damaging_missense	chr13	100625650	T	C	0.0009369	0.001025	0.0008828	12195	19824	0	0.0001	1.184	0.7	2.002	0.529702
SMI	chr12:113004968:CTG:C	OAS2	pLoF	chr12	113004968	CTG	C	0.0005163	0.0005756	0.0004798	12161	19798	0.0028	0.0014	1.256	0.617	2.558	0.529875
SMI	chr15:44564614:TA:T	SPG11	pLoF	chr15	44564614	TA	T	0.000125	0.0001641	0.000101	12188	19811	0.0006	0.0008	1.58	0.379	6.593	0.529914
SMI	chr16:1223515:C:T	TPSG1	pLoF	chr16	1223515	C	T	0.0006908	0.0006186	0.0007352	12125	19723	0.0057	0.0052	0.825	0.453	1.503	0.529969
SMI	chr2:74102026:G:T	TET3	damaging_missense	chr2	74102026	G	T	0.001385	0.001242	0.001473	12074	19688	0.0099	0.007	0.871	0.566	1.34	0.53015
SMI	chr9:137016372:A:G	ABCA2	damaging_missense	chr9	137016372	A	G	0.0007052	0.0007833	0.0006572	12128	19780	0.0055	0.0023	1.21	0.667	2.193	0.530224
SMI	chr2:166238205:G:C	SCN9A	damaging_missense	chr2	166238205	G	C	0.001187	0.001066	0.001261	12191	19824	0.0003	0.0001	0.861	0.539	1.374	0.530236
SMI	chr14:67204765:C:CT	FAM71D	pLoF	chr14	67204765	C	CT	0.02522	0.02509	0.0253	12195	19826	0	0	0.968	0.874	1.072	0.530255
SMI	chr11:134248812:G:A	THYN1	pLoF	chr11	134248812	G	A	0.0001252	0.0001643	0.0001011	12170	19779	0.002	0.0024	1.58	0.378	6.597	0.530326
SMI	chr12:64485485:A:G	TBK1	damaging_missense	chr12	64485485	A	G	0.0002195	0.0001649	0.000253	12127	19764	0.0056	0.0031	0.704	0.236	2.105	0.530334
SMI	chr2:185747397:AG:A	FSIP2	pLoF	chr2	185747397	AG	A	0.0002664	0.000206	0.0003034	12138	19774	0.0047	0.0026	0.728	0.27	1.964	0.530434
SMI	chr3:143121502:C:CT	CHST2	pLoF	chr3	143121502	C	CT	0.0002811	0.0003281	0.0002522	12192	19823	0.0002	0.0002	1.361	0.52	3.561	0.530487
SMI	chr12:46769374:G:A	SLC38A4	pLoF	chr12	46769374	G	A	0.0008125	0.0009027	0.000757	12186	19814	0.0007	0.0006	1.198	0.681	2.106	0.530555
SMI	chr3:19884458:G:T	EFHB	pLoF	chr3	19884458	G	T	0.001156	0.001067	0.001211	12184	19812	0.0009	0.0007	0.86	0.536	1.379	0.530623
SMI	chr12:110016388:G:C	ANKRD13A	damaging_missense	chr12	110016388	G	C	0.001314	0.001171	0.001401	11959	19629	0.0194	0.0099	0.868	0.557	1.352	0.530727
SMI	chr22:17149709:C:T	HDHD5	damaging_missense	chr22	17149709	C	T	0.0005017	0.0005768	0.0004556	12136	19753	0.0048	0.0037	1.25	0.623	2.509	0.530745
SMI	chr11:62648592:G:C	INTS5	damaging_missense	chr11	62648592	G	C	9.37e-05	0.000123	7.566e-05	12193	19825	0.0002	0.0001	1.701	0.323	8.962	0.530749
SMI	chr3:191275255:G:A	UTS2B	pLoF	chr3	191275255	G	A	0.001452	0.001329	0.001527	12038	19651	0.0129	0.0088	0.873	0.57	1.336	0.531004
SMI	7:99919008:C:A	TRIM4	pLoF	7	99919008	C	A	0.0003593	0.0004103	0.000328	12187	19816	0.0007	0.0005	1.313	0.56	3.074	0.531018
SMI	chr11:18403780:TG:T	LDHA	pLoF	chr11	18403780	TG	T	0.0006797	0.0005834	0.0007386	11999	19633	0.0161	0.0097	0.819	0.439	1.529	0.531072
SMI	chr1:63654414:T:C	PGM1	damaging_missense	chr1	63654414	T	C	0.0003932	0.0003312	0.0004312	12077	19714	0.0097	0.0056	0.771	0.342	1.739	0.531105
SMI	chr15:82282429:T:G	SAXO2	damaging_missense	chr15	82282429	T	G	9.369e-05	0.000123	7.566e-05	12193	19826	0.0002	0	1.7	0.323	8.949	0.531128
SMI	chr8:28056036:G:A	NUGGC	pLoF	chr8	28056036	G	A	0.0006114	0.0006857	0.0005668	11667	19407	0.0433	0.0211	1.236	0.637	2.397	0.531149
SMI	chr8:78689275:A:G	ZC2HC1A	damaging_missense	chr8	78689275	A	G	9.376e-05	0.0001232	7.569e-05	12179	19818	0.0013	0.0004	1.7	0.323	8.957	0.531185
SMI	chr22:42142515:C:CG	CYP2D7	pLoF	chr22	42142515	C	CG	0.003565	0.003654	0.00351	12180	19800	0.0012	0.0013	1.091	0.831	1.431	0.531231
SMI	chr1:241679530:C:T	WDR64	pLoF	chr1	241679530	C	T	0.0005326	0.0004532	0.0005812	12136	19785	0.0048	0.0021	0.8	0.398	1.609	0.531238
SMI	chr18:691067:CCT:C	ENOSF1	pLoF	chr18	691067	CCT	C	9.377e-05	0.0001232	7.571e-05	12180	19813	0.0012	0.0007	1.7	0.323	8.947	0.531402
SMI	chr10:4847211:C:T	AKR1E2	pLoF	chr10	4847211	C	T	0.09162	0.09331	0.09059	12185	19810	0.0008	0.0008	1.018	0.963	1.077	0.531423
SMI	chr9:69383629:G:T	FAM189A2	pLoF	chr9	69383629	G	T	0.000174	0.000125	0.0002039	11997	19614	0.0162	0.0107	0.674	0.196	2.321	0.531426
SMI	chr13:100625632:TTCTGCAC:T	TMTC4	pLoF	chr13	100625632	TTCTGCAC	T	0.0005153	0.000451	0.0005549	12194	19825	0.0001	0.0001	0.798	0.394	1.617	0.531443
SMI	chr19:45814807:G:A	RSPH6A	pLoF	chr19	45814807	G	A	9.375e-05	0.0001232	7.568e-05	12180	19821	0.0012	0.0003	1.699	0.323	8.945	0.531611
SMI	chr19:10513834:G:C	S1PR5	pLoF	chr19	10513834	G	C	0.0007027	0.0006151	0.0007566	12194	19826	0.0001	0	0.827	0.457	1.499	0.531631
SMI	chr11:93668932:GGTAAA:G	CEP295	pLoF	chr11	93668932	GGTAAA	G	9.447e-05	0.0001242	7.622e-05	12077	19679	0.0097	0.0074	1.699	0.323	8.942	0.531804
SMI	chr4:99143231:G:A	ADH4	pLoF	chr4	99143231	G	A	9.398e-05	0.0001234	7.589e-05	12156	19766	0.0032	0.003	1.698	0.323	8.937	0.532033
SMI	chr18:31403478:T:C	DSG4	damaging_missense	chr18	31403478	T	C	0.004138	0.003978	0.004237	12191	19826	0.0003	0	0.923	0.719	1.186	0.532151
SMI	chr1:196994128:C:CA	CFHR5	pLoF	chr1	196994128	C	CA	0.001946	0.001814	0.002027	12128	19738	0.0055	0.0044	0.89	0.617	1.283	0.532213
SMI	chr8:98252569:C:T	NIPAL2	pLoF	chr8	98252569	C	T	9.369e-05	0.000123	7.566e-05	12194	19826	0.0001	0	1.698	0.323	8.935	0.532277
SMI	chr6:11010749:G:A	ELOVL2	pLoF	chr6	11010749	G	A	9.456e-05	0.0001246	7.62e-05	12041	19685	0.0126	0.0071	1.697	0.322	8.937	0.532375
SMI	7:5882599:C:A	OCM	damaging_missense	7	5882599	C	A	6.292e-05	4.134e-05	7.618e-05	12095	19691	0.0082	0.0068	0.527	0.07	3.94	0.532465
SMI	chr20:63534939:C:CGACAG	PTK6	pLoF	chr20	63534939	C	CGACAG	0.0006545	0.000738	0.000604	11517	19040	0.0556	0.0396	1.228	0.645	2.337	0.532485
SMI	chr16:88734959:G:C	PIEZO1	damaging_missense	chr16	88734959	G	C	0.0006252	0.0005336	0.0006814	12181	19811	0.0011	0.0008	0.818	0.436	1.536	0.532493
SMI	chr4:99413168:G:A	ADH7	pLoF	chr4	99413168	G	A	6.271e-05	4.12e-05	7.591e-05	12135	19759	0.0049	0.0034	0.526	0.07	3.949	0.532621
SMI	chr11:1032042:CT:C	MUC6	pLoF	chr11	1032042	CT	C	9.394e-05	0.0001234	7.583e-05	12154	19781	0.0034	0.0023	1.697	0.322	8.929	0.532657
SMI	chr5:1882629:C:G	IRX4	damaging_missense	chr5	1882629	C	G	6.295e-05	4.135e-05	7.623e-05	12092	19677	0.0084	0.0075	0.526	0.07	3.961	0.532828
SMI	chr6:32758849:C:T	HLA-DQB2	pLoF	chr6	32758849	C	T	0.0003621	0.0004133	0.0003306	12099	19663	0.0079	0.0082	1.297	0.573	2.938	0.532873
SMI	chr15:65965023:A:G	MEGF11	damaging_missense	chr15	65965023	A	G	0.0004379	0.0003696	0.0004799	12174	19796	0.0017	0.0015	0.783	0.363	1.69	0.532887
SMI	chr2:75689058:G:A	GCFC2	pLoF	chr2	75689058	G	A	0.0001721	0.0001233	0.000202	12162	19802	0.0027	0.0012	0.675	0.196	2.325	0.532905
SMI	chr16:67294165:CTG:C	KCTD19	pLoF	chr16	67294165	CTG	C	9.394e-05	0.0001233	7.586e-05	12162	19773	0.0027	0.0027	1.696	0.322	8.928	0.532907
SMI	chr19:50379847:T:C	NR1H2	damaging_missense	chr19	50379847	T	C	0.0002367	0.000291	0.0002035	12029	19652	0.0136	0.0088	1.394	0.49	3.964	0.532922
SMI	chr19:50423003:T:TTC	AC020909.1	pLoF	chr19	50423003	T	TTC	0.0002453	0.0003014	0.000211	11613	18958	0.0477	0.0438	1.394	0.49	3.964	0.532922
SMI	chr19:50423006:CTG:C	AC020909.1	pLoF	chr19	50423006	CTG	C	0.0002442	0.0002995	0.0002102	11685	19030	0.0418	0.0402	1.394	0.49	3.964	0.532922
SMI	chr6:89153062:G:A	PM20D2	damaging_missense	chr6	89153062	G	A	0.0001719	0.0001231	0.0002019	12186	19816	0.0007	0.0005	0.675	0.196	2.326	0.533031
SMI	7:4916024:C:T	MMD2	damaging_missense	7	4916024	C	T	9.514e-05	0.0001255	7.661e-05	11954	19580	0.0198	0.0124	1.696	0.322	8.924	0.533089
SMI	chr11:77683719:A:G	RSF1	damaging_missense	chr11	77683719	A	G	0.0005204	0.000457	0.0005592	12036	19670	0.013	0.0079	0.799	0.394	1.619	0.533194
SMI	chr2:30731394:A:G	CAPN13	damaging_missense	chr2	30731394	A	G	9.579e-05	0.0001266	7.705e-05	11850	19468	0.0283	0.0181	1.696	0.322	8.932	0.5332
SMI	chr6:138945218:C:A	REPS1	pLoF	chr6	138945218	C	A	6.277e-05	8.246e-05	5.067e-05	12127	19737	0.0056	0.0045	1.927	0.244	15.2	0.533393
SMI	chr17:10512902:T:TA	MYH1	pLoF	chr17	10512902	T	TA	0.00036	0.0004111	0.0003286	12162	19782	0.0027	0.0022	1.31	0.56	3.069	0.533496
SMI	chr12:120213912:GC:G	PXN	pLoF	chr12	120213912	GC	G	9.399e-05	0.0001234	7.589e-05	12152	19765	0.0035	0.0031	1.695	0.322	8.921	0.533527
SMI	chr15:76340416:G:C	ISL2	damaging_missense	chr15	76340416	G	C	9.399e-05	0.0001235	7.585e-05	12144	19775	0.0042	0.0026	1.694	0.322	8.915	0.533788
SMI	chr10:132195008:G:GGGTGAGGGTGGCT	DPYSL4	pLoF	chr10	132195008	G	GGGTGAGGGTGGCT	9.621e-05	0.0001269	7.747e-05	11821	19362	0.0307	0.0234	1.694	0.322	8.912	0.533795
SMI	chr3:3140616:G:A	TRNT1	damaging_missense	chr3	3140616	G	A	6.307e-05	8.295e-05	5.087e-05	12055	19657	0.0115	0.0085	1.925	0.244	15.171	0.533881
SMI	chr1:247157306:CAGAA:C	ZNF124	pLoF	chr1	247157306	CAGAA	C	6.246e-05	4.1e-05	7.566e-05	12194	19826	0.0001	0	0.528	0.07	3.955	0.534009
SMI	chr8:68331068:TCCGGCTCTCAGCGC:T	C8orf34	pLoF	chr8	68331068	TCCGGCTCTCAGCGC	T	0.0391	0.04015	0.03846	12154	19788	0.0034	0.0019	1.027	0.945	1.115	0.534327
SMI	chr17:47374891:A:T	EFCAB13	pLoF	chr17	47374891	A	T	0.005013	0.004757	0.005171	12193	19822	0.0002	0.0002	0.93	0.741	1.168	0.534372
SMI	chr17:1680996:G:A	PRPF8	damaging_missense	chr17	1680996	G	A	0.0002347	0.0002877	0.0002021	12167	19794	0.0023	0.0016	1.393	0.49	3.962	0.534393
SMI	chr8:100165827:G:A	SPAG1	damaging_missense	chr8	100165827	G	A	9.387e-05	0.0001233	7.578e-05	12165	19795	0.0025	0.0016	1.693	0.322	8.912	0.534548
SMI	chr1:110339521:T:TCCGACGACCC	RBM15	pLoF	chr1	110339521	T	TCCGACGACCC	0.00125	0.001108	0.001338	12189	19812	0.0005	0.0007	0.865	0.548	1.367	0.534564
SMI	chr1:154945698:A:G	PBXIP1	damaging_missense	chr1	154945698	A	G	6.265e-05	8.235e-05	5.056e-05	12144	19778	0.0042	0.0024	1.923	0.244	15.145	0.534582
SMI	chr3:51413316:G:C	DCAF1	damaging_missense	chr3	51413316	G	C	0.0002657	0.0002051	0.0003029	12189	19807	0.0005	0.001	0.73	0.27	1.971	0.534609
SMI	chr17:1709834:AGC:A	TLCD2	pLoF	chr17	1709834	AGC	A	0.004065	0.003823	0.00421	11640	19358	0.0455	0.0236	0.922	0.713	1.192	0.534679
SMI	chr17:19713933:A:G	SLC47A2	damaging_missense	chr17	19713933	A	G	9.626e-05	0.0001271	7.748e-05	11805	19360	0.032	0.0235	1.692	0.321	8.91	0.534835
SMI	chr3:44570905:C:T	ZKSCAN7	pLoF	chr3	44570905	C	T	6.246e-05	8.201e-05	5.044e-05	12194	19826	0.0001	0	1.923	0.244	15.152	0.534883
SMI	chr18:3151790:G:A	MYOM1	pLoF	chr18	3151790	G	A	0.001017	0.001111	0.0009598	12150	19795	0.0037	0.0016	1.173	0.708	1.944	0.534982
SMI	chr4:152770164:G:A	TIGD4	pLoF	chr4	152770164	G	A	0.001499	0.00164	0.001412	12195	19826	0	0	1.14	0.753	1.727	0.535076
SMI	chr2:27298714:G:A	TRIM54	damaging_missense	chr2	27298714	G	A	9.545e-05	0.000126	7.683e-05	11908	19523	0.0235	0.0153	1.693	0.321	8.937	0.535105
SMI	chr12:121175465:T:C	P2RX7	damaging_missense	chr12	121175465	T	C	0.012	0.01214	0.01192	11777	19420	0.0343	0.0205	0.954	0.822	1.107	0.535139
SMI	chr9:133256189:C:T	ABO	pLoF	chr9	133256189	C	T	0.1441	0.1455	0.1432	12163	19783	0.0026	0.0022	1.015	0.969	1.062	0.535248
SMI	chr19:3789323:G:A	MATK	pLoF	chr19	3789323	G	A	0.008588	0.00901	0.008333	11487	19080	0.0581	0.0376	1.058	0.885	1.265	0.535411
SMI	chr14:23302410:TGAGCGCGG:T	PPP1R3E	pLoF	chr14	23302410	TGAGCGCGG	T	0.0005003	0.000575	0.0004543	12174	19809	0.0017	0.0009	1.255	0.612	2.572	0.535439
SMI	chr2:108381845:C:T	SULT1C4	pLoF	chr2	108381845	C	T	0.008875	0.008395	0.009169	12091	19741	0.0085	0.0043	0.947	0.797	1.125	0.535489
SMI	chrX:155063983:A:G	CMC4	damaging_missense	chrX	155063983	A	G	0.0001259	8.294e-05	0.0001521	12057	19724	0.0113	0.0051	0.691	0.214	2.227	0.535528
SMI	chr16:58254069:A:T	CCDC113	damaging_missense	chr16	58254069	A	T	0.006563	0.006772	0.006434	12182	19816	0.0011	0.0005	1.065	0.872	1.301	0.535548
SMI	chr1:15716306:C:A	PLEKHM2	damaging_missense	chr1	15716306	C	A	0.0001741	0.0001251	0.0002041	11993	19596	0.0166	0.0116	0.676	0.196	2.333	0.53576
SMI	chr17:79952728:G:T	TBC1D16	pLoF	chr17	79952728	G	T	9.436e-05	0.000124	7.614e-05	12092	19701	0.0084	0.0063	1.689	0.321	8.885	0.535777
SMI	chr6:154733542:GT:G	SCAF8	pLoF	chr6	154733542	GT	G	9.54e-05	0.000126	7.674e-05	11901	19547	0.0241	0.0141	1.69	0.321	8.893	0.535778
SMI	chr17:10362370:C:T	MYH13	pLoF	chr17	10362370	C	T	0.0001256	0.0001648	0.0001014	12139	19720	0.0046	0.0053	1.499	0.416	5.399	0.535825
SMI	chr10:103277778:CGAAGGCGCCGAGCGCGCCCT:C	INA	pLoF	chr10	103277778	CGAAGGCGCCGAGCGCGCCCT	C	0.001671	0.001764	0.001614	12187	19824	0.0007	0.0001	1.133	0.763	1.682	0.535871
SMI	chr10:87094516:A:T	GLUD1	damaging_missense	chr10	87094516	A	T	0.0004376	0.0004927	0.0004037	12178	19818	0.0014	0.0004	1.276	0.59	2.759	0.535904
SMI	chr1:27359466:GC:G	MAP3K6	pLoF	chr1	27359466	GC	G	9.508e-05	0.0001253	7.659e-05	11968	19586	0.0186	0.0121	1.689	0.321	8.884	0.535989
SMI	chr11:14257752:C:T	SPON1	damaging_missense	chr11	14257752	C	T	9.493e-05	0.000125	7.651e-05	11996	19606	0.0163	0.0111	1.689	0.321	8.887	0.536
SMI	chr4:139137655:GA:G	ELF2	pLoF	chr4	139137655	GA	G	9.369e-05	0.000123	7.566e-05	12193	19826	0.0002	0	1.689	0.321	8.885	0.536056
SMI	chr3:120193409:G:GT	GPR156	pLoF	chr3	120193409	G	GT	0.0006273	0.0005354	0.0006838	12141	19743	0.0044	0.0042	0.816	0.428	1.556	0.53612
SMI	chr22:32232917:TG:T	SLC5A4	pLoF	chr22	32232917	TG	T	6.311e-05	4.149e-05	7.638e-05	12051	19639	0.0118	0.0094	0.529	0.07	3.977	0.536259
SMI	chr4:129109608:C:T	C4orf33	pLoF	chr4	129109608	C	T	0.009792	0.01001	0.00966	12191	19825	0.0003	0.0001	1.053	0.894	1.239	0.536271
SMI	chr8:86547755:T:A	CPNE3	pLoF	chr8	86547755	T	A	0.0009867	0.0008644	0.001062	12147	19779	0.0039	0.0024	0.85	0.508	1.423	0.536536
SMI	chr12:110505616:G:A	RAD9B	pLoF	chr12	110505616	G	A	9.406e-05	0.0001237	7.586e-05	12123	19772	0.0059	0.0027	1.688	0.321	8.881	0.53682
SMI	chr12:4610154:G:A	DYRK4	pLoF	chr12	4610154	G	A	9.461e-05	0.0001246	7.628e-05	12043	19665	0.0125	0.0081	1.687	0.321	8.874	0.536877
SMI	chr15:83897876:C:T	ADAMTSL3	pLoF	chr15	83897876	C	T	6.316e-05	8.304e-05	5.095e-05	12042	19626	0.0126	0.0101	1.917	0.243	15.129	0.536892
SMI	chr16:67110212:G:A	C16orf70	damaging_missense	chr16	67110212	G	A	0.0269	0.0266	0.02709	11919	19471	0.0226	0.0179	0.969	0.877	1.071	0.53708
SMI	chr3:42914881:C:T	ZNF662	damaging_missense	chr3	42914881	C	T	0.001015	0.001107	0.0009583	12195	19826	0	0	1.172	0.707	1.943	0.537121
SMI	7:147562153:C:G	CNTNAP2	damaging_missense	7	147562153	C	G	9.434e-05	0.000124	7.612e-05	12093	19706	0.0084	0.0061	1.686	0.321	8.864	0.537385
SMI	chr2:222639607:T:C	FARSB	damaging_missense	chr2	222639607	T	C	0.02211	0.02153	0.02247	12101	19738	0.0077	0.0044	0.966	0.866	1.078	0.53743
SMI	chr5:141433103:C:T	PCDHGA12	pLoF	chr5	141433103	C	T	0.0002187	0.0001641	0.0002523	12190	19815	0.0004	0.0006	0.708	0.237	2.119	0.537446
SMI	chr17:42852020:G:A	AOC3	pLoF	chr17	42852020	G	A	0.0002189	0.0001643	0.0002525	12172	19805	0.0019	0.0011	0.709	0.237	2.119	0.537529
SMI	chr2:178542425:C:G	TTN	damaging_missense	chr2	178542425	C	G	0.01407	0.01464	0.01372	12194	19824	0.0001	0.0001	1.044	0.911	1.196	0.537621
SMI	chr10:17752498:C:A	TMEM236	damaging_missense	chr10	17752498	C	A	9.404e-05	0.0001237	7.586e-05	12128	19773	0.0055	0.0027	1.685	0.321	8.855	0.537748
SMI	chr22:42840961:C:T	ARFGAP3	damaging_missense	chr22	42840961	C	T	9.467e-05	0.0001248	7.625e-05	12017	19672	0.0146	0.0078	1.685	0.321	8.852	0.537822
SMI	chr15:74722893:G:A	CYP1A1	pLoF	chr15	74722893	G	A	0.001952	0.002174	0.001816	12191	19821	0.0003	0.0003	1.121	0.78	1.611	0.537856
SMI	chr12:33382475:T:G	SYT10	damaging_missense	chr12	33382475	T	G	0.0002188	0.0002873	0.0001766	12182	19818	0.0011	0.0004	1.4	0.48	4.086	0.537884
SMI	chr3:50331805:G:A	RASSF1	damaging_missense	chr3	50331805	G	A	6.261e-05	4.11e-05	7.584e-05	12165	19778	0.0025	0.0024	0.531	0.071	3.983	0.53807
SMI	chr6:30897435:T:C	DDR1	damaging_missense	chr6	30897435	T	C	0.002705	0.002877	0.002599	12164	19814	0.0025	0.0006	1.101	0.811	1.495	0.538229
SMI	chr15:64676081:A:T	ZNF609	damaging_missense	chr15	64676081	A	T	9.369e-05	0.000123	7.566e-05	12195	19826	0	0	1.684	0.32	8.848	0.538353
SMI	chr2:27522505:C:T	GCKR	pLoF	chr2	27522505	C	T	0.01527	0.01581	0.01494	12078	19647	0.0096	0.009	1.042	0.914	1.188	0.538382
SMI	chr11:113231215:G:A	NCAM1	pLoF	chr11	113231215	G	A	0.009047	0.008695	0.009263	12133	19757	0.0051	0.0035	0.948	0.799	1.124	0.53843
SMI	chr4:70839788:C:G	GRSF1	damaging_missense	chr4	70839788	C	G	9.4e-05	0.0001234	7.59e-05	12152	19764	0.0035	0.0031	1.684	0.32	8.852	0.538457
SMI	chr13:93830433:T:A	GPC6	damaging_missense	chr13	93830433	T	A	0.0008588	0.000943	0.000807	12195	19826	0	0	1.188	0.686	2.057	0.538458
SMI	chr1:109631062:G:T	AMPD2	damaging_missense	chr1	109631062	G	T	0.001626	0.001601	0.001641	12180	19806	0.0012	0.001	0.883	0.594	1.313	0.53849
SMI	chr10:54153147:G:C	PCDH15	pLoF	chr10	54153147	G	C	9.409e-05	0.0001235	7.598e-05	12143	19743	0.0043	0.0042	1.683	0.32	8.846	0.538904
SMI	chr11:65376993:TG:T	SLC25A45	pLoF	chr11	65376993	TG	T	0.0001739	0.0001249	0.0002038	12008	19627	0.0153	0.01	0.678	0.197	2.34	0.538944
SMI	chr2:159433321:CTT:C	BAZ2B	pLoF	chr2	159433321	CTT	C	9.37e-05	0.000123	7.567e-05	12193	19824	0.0002	0.0001	1.682	0.32	8.838	0.539067
SMI	chr4:152770595:T:G	TIGD4	damaging_missense	chr4	152770595	T	G	0.001858	0.001968	0.001791	12195	19826	0	0	1.12	0.78	1.609	0.539108
SMI	7:142772171:G:T	PRSS2	pLoF	7	142772171	G	T	0.0004087	0.0003412	0.0004506	11722	18863	0.0388	0.0486	0.775	0.343	1.749	0.539154
SMI	chr17:28368595:AAC:A	VTN	pLoF	chr17	28368595	AAC	A	6.274e-05	4.125e-05	7.591e-05	12120	19759	0.0062	0.0034	0.532	0.071	3.995	0.539227
SMI	chr1:6142515:G:A	CHD5	damaging_missense	chr1	6142515	G	A	0.002803	0.002592	0.002933	12154	19778	0.0034	0.0024	0.909	0.671	1.232	0.539255
SMI	chr2:36729453:AC:A	VIT	pLoF	chr2	36729453	AC	A	0.001924	0.002055	0.001844	12163	19797	0.0026	0.0015	1.121	0.778	1.615	0.539262
SMI	7:15626871:T:C	MEOX2	damaging_missense	7	15626871	T	C	0.0005312	0.0004513	0.0005804	12186	19814	0.0007	0.0006	0.803	0.399	1.617	0.539302
SMI	chr1:19273984:CTGCGGCGCTGGTGGGCGCGTCCA:C	AKR7L	pLoF	chr1	19273984	CTGCGGCGCTGGTGGGCGCGTCCA	C	0.01479	0.0145	0.01497	12035	19610	0.0131	0.0109	0.959	0.84	1.096	0.539359
SMI	chr16:74909597:AG:A	WDR59	pLoF	chr16	74909597	AG	A	6.274e-05	8.249e-05	5.062e-05	12123	19756	0.0059	0.0035	1.907	0.243	14.999	0.539432
SMI	chr10:31861615:T:C	ARHGAP12	damaging_missense	chr10	31861615	T	C	0.000203	0.0002461	0.0001765	12192	19826	0.0002	0	1.423	0.461	4.395	0.539581
SMI	7:43552331:G:A	HECW1	damaging_missense	7	43552331	G	A	9.571e-05	0.000126	7.717e-05	11907	19438	0.0236	0.0196	1.683	0.319	8.881	0.539587
SMI	chr19:48450349:T:C	GRWD1	damaging_missense	chr19	48450349	T	C	0.0004562	0.0003724	0.0005076	12084	19699	0.0091	0.0064	0.788	0.368	1.687	0.539598
SMI	chr4:75940932:C:CCGGTCCG	NAAA	pLoF	chr4	75940932	C	CCGGTCCG	0.0002824	0.0003299	0.0002533	12124	19743	0.0058	0.0042	1.351	0.517	3.532	0.539701
SMI	chr10:37219720:A:AT	ANKRD30A	pLoF	chr10	37219720	A	AT	0.0003125	0.0003694	0.0002776	12183	19815	0.001	0.0006	1.328	0.536	3.292	0.539717
SMI	chr12:75506916:G:GATGTTCATTTAAGGCTTTCTGCACCAATGGCCAACACTCTTTCAAGTAAGCTTCCCTGTATTTTGGGAACAAAGTTGCGAAA	KRR1	pLoF	chr12	75506916	G	GATGTTCATTTAAGGCTTTCTGCACCAATGGCCAACACTCTTTCAAGTAAGCTTCCCTGTATTTTGGGAACAAAGTTGCGAAA	0.0003754	0.0003287	0.0004042	12170	19792	0.002	0.0017	0.772	0.338	1.763	0.539893
SMI	7:6585198:C:T	ZDHHC4	pLoF	7	6585198	C	T	6.288e-05	8.264e-05	5.075e-05	12101	19706	0.0077	0.0061	1.906	0.242	14.986	0.539903
SMI	chr22:20148674:CT:C	CCDC188	pLoF	chr22	20148674	CT	C	0.0002663	0.0002058	0.0003034	12148	19775	0.0039	0.0026	0.733	0.271	1.98	0.539975
SMI	chr8:143329433:C:G	TOP1MT	damaging_missense	chr8	143329433	C	G	9.597e-05	0.0001265	7.732e-05	11859	19400	0.0276	0.0215	1.68	0.32	8.827	0.540007
SMI	chr1:179846382:C:A	TOR1AIP2	pLoF	chr1	179846382	C	A	0.000203	0.000246	0.0001766	12194	19824	0.0001	0.0001	1.422	0.461	4.391	0.540332
SMI	chr2:172564518:G:GAT	PDK1	pLoF	chr2	172564518	G	GAT	0.002124	0.002009	0.002194	12195	19824	0	0.0001	0.897	0.633	1.271	0.540334
SMI	chr12:104003142:G:A	GLT8D2	pLoF	chr12	104003142	G	A	0.0002537	0.0002924	0.00023	11971	19567	0.0184	0.0131	1.377	0.494	3.839	0.54037
SMI	chr14:22886102:C:T	REM2	pLoF	chr14	22886102	C	T	6.273e-05	4.117e-05	7.599e-05	12144	19740	0.0042	0.0043	0.533	0.071	4	0.540428
SMI	chr14:60511131:CG:C	SIX6	pLoF	chr14	60511131	CG	C	0.0001724	0.000206	0.0001517	12133	19773	0.0051	0.0027	1.471	0.428	5.056	0.540437
SMI	chr4:150599121:CAA:C	LRBA	pLoF	chr4	150599121	CAA	C	6.317e-05	8.325e-05	5.089e-05	12012	19650	0.015	0.0089	1.903	0.242	14.949	0.540536
SMI	chr14:93939202:C:CA	ASB2	pLoF	chr14	93939202	C	CA	6.249e-05	4.101e-05	7.57e-05	12192	19815	0.0002	0.0006	0.533	0.071	3.995	0.540576
SMI	chr17:42964153:G:A	AARSD1	pLoF	chr17	42964153	G	A	0.0005507	0.0006204	0.0005079	12089	19690	0.0087	0.0069	1.24	0.623	2.466	0.540586
SMI	chr10:58786932:G:C	BICC1	damaging_missense	chr10	58786932	G	C	9.372e-05	0.000123	7.569e-05	12192	19817	0.0002	0.0005	1.679	0.319	8.819	0.540635
SMI	chr2:47416398:C:G	MSH2	damaging_missense	chr2	47416398	C	G	0.0008457	0.0007407	0.0009101	12150	19778	0.0037	0.0024	0.841	0.483	1.465	0.540653
SMI	chr14:74817098:G:C	YLPM1	damaging_missense	chr14	74817098	G	C	0.0003125	0.0002462	0.0003532	12183	19818	0.001	0.0004	0.751	0.301	1.878	0.540735
SMI	chr17:64503444:C:T	DDX5	damaging_missense	chr17	64503444	C	T	0.000531	0.0004511	0.0005801	12192	19824	0.0002	0.0001	0.804	0.399	1.619	0.540752
SMI	chr4:83306300:C:T	HPSE	damaging_missense	chr4	83306300	C	T	0.0003687	0.0002967	0.0004125	11796	19394	0.0327	0.0218	0.766	0.326	1.801	0.54078
SMI	chr2:218882394:T:C	WNT10A	damaging_missense	chr2	218882394	T	C	0.0003637	0.0004166	0.0003314	12003	19614	0.0157	0.0107	1.304	0.557	3.052	0.540798
SMI	chr10:59832557:C:A	CCDC6	damaging_missense	chr10	59832557	C	A	6.259e-05	8.217e-05	5.055e-05	12170	19784	0.002	0.0021	1.902	0.242	14.943	0.540835
SMI	chr18:49430272:GA:G	DYM	pLoF	chr18	49430272	GA	G	9.375e-05	0.0001231	7.57e-05	12186	19815	0.0007	0.0006	1.679	0.319	8.83	0.540844
SMI	chr6:155314362:T:TA	TFB1M	pLoF	chr6	155314362	T	TA	0.0002681	0.0002079	0.0003048	12025	19685	0.0139	0.0071	0.733	0.271	1.981	0.540852
SMI	chr10:92507615:C:G	IDE	damaging_missense	chr10	92507615	C	G	9.445e-05	0.0001243	7.616e-05	12067	19695	0.0105	0.0066	1.678	0.319	8.824	0.540988
SMI	chr19:52366766:GA:G	ZNF610	pLoF	chr19	52366766	GA	G	0.0005934	0.0006561	0.0005549	12194	19823	0.0001	0.0002	1.229	0.634	2.383	0.541006
SMI	chr6:24418532:T:G	MRS2	damaging_missense	chr6	24418532	T	G	9.434e-05	0.0001239	7.617e-05	12107	19692	0.0072	0.0068	1.678	0.319	8.813	0.541027
SMI	chr12:54963153:A:G	TESPA1	damaging_missense	chr12	54963153	A	G	0.0004997	0.0005741	0.000454	12193	19824	0.0002	0.0001	1.251	0.61	2.562	0.541274
SMI	chr15:83943033:G:A	ADAMTSL3	damaging_missense	chr15	83943033	G	A	0.00044	0.0004959	0.0004057	12098	19719	0.008	0.0054	1.272	0.588	2.75	0.541295
SMI	chr13:49220926:A:ATCGCCTCC	MLNR	pLoF	chr13	49220926	A	ATCGCCTCC	0.000531	0.0005741	0.0005044	12192	19826	0.0002	0	1.239	0.623	2.462	0.541308
SMI	chr2:219237323:TA:T	GLB1L	pLoF	chr2	219237323	TA	T	0.0001251	8.216e-05	0.0001515	12171	19800	0.002	0.0013	0.634	0.147	2.737	0.541392
SMI	chr8:31154721:C:G	WRN	damaging_missense	chr8	31154721	C	G	0.001063	0.0009455	0.001136	12163	19808	0.0026	0.0009	0.857	0.523	1.406	0.541632
SMI	chr14:39432007:GCCGGCTC:G	FBXO33	pLoF	chr14	39432007	GCCGGCTC	G	0.001196	0.001079	0.001268	12050	19716	0.0119	0.0055	0.864	0.542	1.38	0.541776
SMI	chr10:37193254:AG:A	ANKRD30A	pLoF	chr10	37193254	AG	A	0.004113	0.003877	0.004257	11864	19379	0.0271	0.0226	0.925	0.721	1.187	0.541926
SMI	chr1:161120128:G:C	NIT1	damaging_missense	chr1	161120128	G	C	6.265e-05	4.112e-05	7.589e-05	12159	19765	0.003	0.0031	0.534	0.071	4.015	0.541933
SMI	chr4:84740296:A:G	WDFY3	damaging_missense	chr4	84740296	A	G	0.0002655	0.0002051	0.0003027	12190	19823	0.0004	0.0002	0.734	0.272	1.983	0.541962
SMI	chr12:69936623:C:T	MYRFL	pLoF	chr12	69936623	C	T	9.404e-05	0.0001237	7.585e-05	12128	19775	0.0055	0.0026	1.675	0.319	8.799	0.542115
SMI	chr3:185083327:A:G	C3orf70	damaging_missense	chr3	185083327	A	G	0.0003123	0.000246	0.0003531	12195	19824	0	0.0001	0.752	0.301	1.881	0.542236
SMI	chr22:24734083:C:A	PIWIL3	pLoF	chr22	24734083	C	A	0.0001253	0.0001647	0.0001011	12145	19784	0.0041	0.0021	1.558	0.374	6.486	0.542331
SMI	chr8:144041288:C:T	SPATC1	damaging_missense	chr8	144041288	C	T	9.411e-05	0.0001236	7.597e-05	12133	19745	0.0051	0.0041	1.674	0.319	8.792	0.542404
SMI	chr10:88913251:C:T	STAMBPL1	pLoF	chr10	88913251	C	T	0.0005936	0.0006563	0.000555	12189	19819	0.0005	0.0004	1.228	0.634	2.381	0.542439
SMI	chr9:5522575:TG:T	PDCD1LG2	pLoF	chr9	5522575	TG	T	0.001213	0.001326	0.001143	12070	19682	0.0102	0.0073	1.155	0.727	1.836	0.542556
SMI	chr15:75724242:C:T	ODF3L1	pLoF	chr15	75724242	C	T	0.004487	0.004264	0.004623	11960	19578	0.0193	0.0125	0.928	0.728	1.182	0.54258
SMI	chr6:25777954:C:T	SLC17A4	pLoF	chr6	25777954	C	T	0.00358	0.003306	0.003748	12101	19745	0.0077	0.0041	0.919	0.7	1.207	0.542613
SMI	chr3:155144383:C:T	MME	pLoF	chr3	155144383	C	T	6.258e-05	8.225e-05	5.051e-05	12158	19799	0.003	0.0014	1.896	0.242	14.876	0.542636
SMI	chr15:34104274:GA:G	PGBD4	pLoF	chr15	34104274	GA	G	0.0007446	0.0006403	0.0008084	11713	19174	0.0395	0.0329	0.829	0.453	1.516	0.542689
SMI	chr2:56375912:G:T	CCDC85A	pLoF	chr2	56375912	G	T	0.0002196	0.0001648	0.0002534	12138	19734	0.0047	0.0046	0.711	0.238	2.129	0.54275
SMI	chr3:44864256:G:A	TMEM42	damaging_missense	chr3	44864256	G	A	0.0002345	0.0002874	0.000202	12179	19803	0.0013	0.0012	1.383	0.487	3.93	0.542864
SMI	chr6:7585444:G:A	DSP	damaging_missense	chr6	7585444	G	A	6.246e-05	8.201e-05	5.044e-05	12194	19824	0.0001	0.0001	1.895	0.242	14.869	0.5429
SMI	chr18:35253802:A:C	ZSCAN30	damaging_missense	chr18	35253802	A	C	0.0307	0.03059	0.03077	12195	19826	0	0	0.972	0.885	1.066	0.542901
SMI	chr5:149200354:G:A	ABLIM3	damaging_missense	chr5	149200354	G	A	0.002436	0.002276	0.002535	12082	19726	0.0093	0.005	0.903	0.65	1.255	0.542947
SMI	chr1:201049078:G:T	CACNA1S	damaging_missense	chr1	201049078	G	T	0.0003794	0.0004153	0.0003573	12039	19592	0.0128	0.0118	1.298	0.56	3.012	0.543055
SMI	chr1:240092684:A:T	FMN2	damaging_missense	chr1	240092684	A	T	0.0001093	8.203e-05	0.0001261	12190	19826	0.0004	0	0.622	0.135	2.869	0.543156
SMI	chr9:41923970:A:G	CNTNAP3B	damaging_missense	chr9	41923970	A	G	0.0001563	0.0001231	0.0001768	12186	19797	0.0007	0.0015	0.672	0.187	2.417	0.543213
SMI	chr22:29668394:T:G	NF2	damaging_missense	chr22	29668394	T	G	0.004088	0.004369	0.003917	11903	19531	0.0239	0.0149	1.082	0.839	1.396	0.543224
SMI	chr4:127768778:T:TC	SLC25A31	pLoF	chr4	127768778	T	TC	6.269e-05	8.235e-05	5.06e-05	12143	19761	0.0043	0.0033	1.895	0.241	14.898	0.543319
SMI	chr3:155481573:T:C	PLCH1	damaging_missense	chr3	155481573	T	C	0.0002967	0.000246	0.0003279	12195	19826	0	0	0.749	0.295	1.903	0.543338
SMI	chr5:41061613:C:T	MROH2B	pLoF	chr5	41061613	C	T	0.2829	0.2806	0.2843	12169	19801	0.0021	0.0013	0.989	0.954	1.025	0.543421
SMI	chr12:108788450:CT:C	SSH1	pLoF	chr12	108788450	CT	C	6.246e-05	4.1e-05	7.567e-05	12195	19824	0	0.0001	0.535	0.071	4.018	0.543501
SMI	chr11:60429826:G:A	MS4A5	damaging_missense	chr11	60429826	G	A	0.03577	0.0351	0.03618	12008	19567	0.0153	0.0131	0.973	0.892	1.062	0.543535
SMI	chr3:195778890:AAG:A	MUC4	pLoF	chr3	195778890	AAG	A	0.0005102	0.0005846	0.0004642	11975	19387	0.018	0.0221	1.249	0.609	2.562	0.543585
SMI	chr2:240552958:G:A	ANKMY1	pLoF	chr2	240552958	G	A	0.003726	0.003908	0.003614	12027	19645	0.0138	0.0091	1.086	0.832	1.416	0.543592
SMI	chrX:118825696:G:C	ZCCHC12	damaging_missense	chrX	118825696	G	C	0.0001888	0.0001241	0.0002286	12090	19687	0.0086	0.007	0.752	0.299	1.887	0.54365
SMI	chr6:30689342:GA:G	NRM	pLoF	chr6	30689342	GA	G	9.371e-05	0.000123	7.567e-05	12192	19822	0.0002	0.0002	1.672	0.318	8.776	0.543658
SMI	chr9:71709258:C:T	CEMIP2	pLoF	chr9	71709258	C	T	0.0002666	0.000206	0.0003038	12135	19753	0.0049	0.0037	0.735	0.272	1.986	0.54375
SMI	chr17:4536914:C:CGT	SPNS2	pLoF	chr17	4536914	C	CGT	9.502e-05	0.0001249	7.667e-05	12008	19565	0.0153	0.0132	1.672	0.318	8.779	0.543782
SMI	chr17:4536921:G:GTGAAAAGT	SPNS2	pLoF	chr17	4536921	G	GTGAAAAGT	9.519e-05	0.0001253	7.676e-05	11973	19542	0.0182	0.0143	1.672	0.318	8.779	0.543782
SMI	chr17:4536926:C:CGTG	SPNS2	pLoF	chr17	4536926	C	CGTG	9.439e-05	0.0001241	7.614e-05	12084	19700	0.0091	0.0064	1.672	0.318	8.779	0.543782
SMI	chr17:4536927:A:AAAAG	SPNS2	pLoF	chr17	4536927	A	AAAAG	9.46e-05	0.0001247	7.619e-05	12026	19688	0.0139	0.007	1.672	0.318	8.779	0.543782
SMI	chr2:210220732:G:A	ACADL	pLoF	chr2	210220732	G	A	9.403e-05	0.0001236	7.586e-05	12132	19772	0.0052	0.0027	1.672	0.318	8.782	0.543786
SMI	chr6:154733545:G:A	SCAF8	pLoF	chr6	154733545	G	A	0.0008269	0.0007562	0.0008699	11902	19542	0.024	0.0143	0.84	0.478	1.476	0.54379
SMI	chr3:19915323:G:A	EFHB	damaging_missense	chr3	19915323	G	A	0.004957	0.005191	0.004813	12136	19740	0.0048	0.0043	1.074	0.854	1.35	0.543829
SMI	chr16:88712097:C:G	CTU2	pLoF	chr16	88712097	C	G	9.377e-05	0.0001231	7.573e-05	12184	19808	0.0009	0.0009	1.672	0.318	8.783	0.543891
SMI	chr5:59215802:G:A	PDE4D	damaging_missense	chr5	59215802	G	A	0.003364	0.003576	0.003234	12166	19789	0.0024	0.0019	1.089	0.826	1.437	0.543933
SMI	chr20:13714909:GCT:G	ESF1	pLoF	chr20	13714909	GCT	G	0.001905	0.002009	0.001841	12193	19824	0.0002	0.0001	1.121	0.775	1.623	0.543935
SMI	chr11:17406900:GCAGTTCCTGGCTGCAGGGGT:G	ABCC8	pLoF	chr11	17406900	GCAGTTCCTGGCTGCAGGGGT	G	9.377e-05	0.0001231	7.573e-05	12184	19808	0.0009	0.0009	1.671	0.318	8.768	0.543945
SMI	chr14:91624825:G:T	CATSPERB	pLoF	chr14	91624825	G	T	9.377e-05	0.0001231	7.572e-05	12182	19811	0.0011	0.0008	1.671	0.318	8.776	0.543976
SMI	chr3:15256289:CTTCTGCCCTGTCTCCTATAGAAATACAAGGATTATCAAAAGTGAGTATTGACAA:C	SH3BP5	pLoF	chr3	15256289	CTTCTGCCCTGTCTCCTATAGAAATACAAGGATTATCAAAAGTGAGTATTGACAA	C	0.0004536	0.0005341	0.0004041	12170	19799	0.002	0.0014	1.262	0.595	2.676	0.544023
SMI	7:100687545:CA:C	GIGYF1	pLoF	7	100687545	CA	C	6.271e-05	4.118e-05	7.595e-05	12142	19749	0.0043	0.0039	0.535	0.071	4.036	0.54405
SMI	chr4:8441116:C:A	TRMT44	pLoF	chr4	8441116	C	A	0.0002655	0.0002051	0.0003027	12192	19821	0.0002	0.0003	0.735	0.272	1.987	0.544064
SMI	chr4:25416444:GCA:G	ANAPC4	pLoF	chr4	25416444	GCA	G	0.0005325	0.0004528	0.0005814	12146	19781	0.004	0.0023	0.805	0.4	1.621	0.544125
SMI	chr11:102047840:C:T	CFAP300	pLoF	chr11	102047840	C	T	9.392e-05	0.0001234	7.581e-05	12156	19786	0.0032	0.002	1.67	0.318	8.765	0.544137
SMI	chr8:85337051:C:T	CA1	damaging_missense	chr8	85337051	C	T	9.491e-05	0.000125	7.65e-05	12002	19608	0.0158	0.011	1.67	0.318	8.767	0.544168
SMI	chr11:8925711:TC:T	C11orf16	pLoF	chr11	8925711	TC	T	6.247e-05	4.101e-05	7.567e-05	12192	19823	0.0002	0.0002	0.536	0.072	4.021	0.544271
SMI	7:55805302:G:A	2026-09-14	pLoF	7	55805302	G	A	4.697e-05	8.235e-05	2.526e-05	12144	19792	0.0042	0.0017	1.731	0.294	10.212	0.544295
SMI	7:135115457:GA:G	AGBL3	pLoF	7	135115457	GA	G	0.0002811	0.0003281	0.0002522	12192	19822	0.0002	0.0002	1.346	0.515	3.517	0.544324
SMI	7:135115459:TG:T	AGBL3	pLoF	7	135115459	TG	T	0.0002811	0.0003281	0.0002522	12190	19825	0.0004	0.0001	1.346	0.515	3.517	0.544324
SMI	chr12:105211248:G:A	APPL2	pLoF	chr12	105211248	G	A	9.475e-05	0.0001247	7.639e-05	12026	19637	0.0139	0.0095	1.671	0.318	8.791	0.544327
SMI	chr13:46227601:GTT:G	LRRC63	pLoF	chr13	46227601	GTT	G	9.369e-05	0.000123	7.566e-05	12195	19825	0	0.0001	1.67	0.318	8.777	0.544433
SMI	chr22:50581462:G:A	CHKB	damaging_missense	chr22	50581462	G	A	0.0002503	0.0002055	0.0002778	12167	19798	0.0023	0.0014	0.731	0.265	2.017	0.544466
SMI	chr19:48703766:AC:A	FUT2	pLoF	chr19	48703766	AC	A	0.001719	0.001846	0.00164	12188	19816	0.0006	0.0005	1.125	0.768	1.65	0.544533
SMI	chr1:228276554:T:C	OBSCN	damaging_missense	chr1	228276554	T	C	0.004648	0.005103	0.004369	12051	19682	0.0118	0.0073	1.075	0.85	1.361	0.544559
SMI	chr8:142765101:A:C	LYNX1-SLURP2	damaging_missense	chr8	142765101	A	C	9.583e-05	0.0001267	7.707e-05	11841	19463	0.029	0.0183	1.669	0.318	8.765	0.544671
SMI	chr10:50008914:CAA:C	AGAP6	pLoF	chr10	50008914	CAA	C	0.146	0.1454	0.1465	12187	19803	0.0007	0.0012	0.986	0.942	1.032	0.544688
SMI	chr1:2629425:C:CT	MMEL1	pLoF	chr1	2629425	C	CT	0.0004852	0.0005345	0.0004549	12162	19786	0.0027	0.002	1.255	0.601	2.618	0.545088
SMI	7:100595633:T:C	FBXO24	damaging_missense	7	100595633	T	C	0.006353	0.006598	0.006203	12125	19750	0.0057	0.0038	0.94	0.77	1.148	0.545127
SMI	chr5:251427:C:T	SDHA	damaging_missense	chr5	251427	C	T	0.001	0.0008787	0.001075	11949	19543	0.0202	0.0143	0.853	0.509	1.428	0.545144
SMI	chr14:67180819:G:C	GPHN	damaging_missense	chr14	67180819	G	C	0.0001563	0.0002052	0.0001263	12183	19801	0.001	0.0013	1.432	0.447	4.589	0.545167
SMI	7:22140110:T:G	RAPGEF5	damaging_missense	7	22140110	T	G	9.492e-05	0.0001253	7.641e-05	11974	19632	0.0181	0.0098	1.67	0.317	8.791	0.545184
SMI	chr17:82409367:C:T	OGFOD3	pLoF	chr17	82409367	C	T	6.267e-05	8.241e-05	5.057e-05	12135	19776	0.0049	0.0025	1.887	0.241	14.799	0.545539
SMI	chrX:91878000:GT:G	PCDH11X	pLoF	chrX	91878000	GT	G	9.369e-05	0.000123	7.566e-05	12194	19826	0.0001	0	1.563	0.367	6.65	0.545602
SMI	chr14:77859250:C:T	ADCK1	pLoF	chr14	77859250	C	T	6.301e-05	8.289e-05	5.083e-05	12064	19675	0.0107	0.0076	1.887	0.241	14.786	0.545627
SMI	chr1:183969394:T:C	COLGALT2	damaging_missense	chr1	183969394	T	C	6.345e-05	8.346e-05	5.118e-05	11982	19537	0.0175	0.0146	1.887	0.241	14.795	0.545628
SMI	chr17:35863520:G:A	HEATR9	pLoF	chr17	35863520	G	A	0.001251	0.00115	0.001314	12173	19794	0.0018	0.0016	0.869	0.552	1.37	0.545711
SMI	chr12:27488475:GC:G	SMCO2	pLoF	chr12	27488475	GC	G	0.0002824	0.0003299	0.0002533	12126	19740	0.0057	0.0043	1.344	0.515	3.512	0.545728
SMI	chr19:45804457:GCC:G	RSPH6A	pLoF	chr19	45804457	GCC	G	0.0004378	0.0005336	0.0003789	12182	19796	0.0011	0.0015	1.264	0.591	2.701	0.54578
SMI	chr19:42907041:G:C	PSG6	pLoF	chr19	42907041	G	C	0.00119	0.001315	0.001114	12169	19754	0.0021	0.0036	1.152	0.727	1.825	0.545802
SMI	chr10:21595358:A:G	MLLT10	damaging_missense	chr10	21595358	A	G	9.38e-05	0.0001232	7.573e-05	12175	19808	0.0016	0.0009	1.668	0.317	8.769	0.545815
SMI	chr3:123289899:G:A	ADCY5	damaging_missense	chr3	123289899	G	A	0.0002042	0.000248	0.0001773	12098	19741	0.008	0.0043	1.415	0.459	4.365	0.545875
SMI	chr17:74740795:G:A	RAB37	damaging_missense	chr17	74740795	G	A	0.0002893	0.0003407	0.0002582	11739	19368	0.0374	0.0231	1.344	0.515	3.511	0.546131
SMI	chr14:20456836:CCACT:C	APEX1	pLoF	chr14	20456836	CCACT	C	0.0002656	0.0002052	0.0003028	12186	19815	0.0007	0.0006	0.736	0.272	1.99	0.546311
SMI	chr6:31810655:C:A	HSPA1L	damaging_missense	chr6	31810655	C	A	0.00164	0.001722	0.001589	12193	19825	0.0002	0.0001	1.131	0.759	1.686	0.546317
SMI	chr5:138887524:C:A	CTNNA1	damaging_missense	chr5	138887524	C	A	0.000984	0.001066	0.0009335	12193	19818	0.0002	0.0004	1.171	0.701	1.957	0.546339
SMI	chr13:23279421:C:CT	SGCG	pLoF	chr13	23279421	C	CT	6.323e-05	8.33e-05	5.096e-05	12005	19624	0.0156	0.0102	1.884	0.241	14.753	0.546453
SMI	chr4:3444041:GCCCTGGATCCCTGTGC:G	HGFAC	pLoF	chr4	3444041	GCCCTGGATCCCTGTGC	G	0.004514	0.004756	0.004367	11986	19580	0.0171	0.0124	1.077	0.846	1.371	0.546476
SMI	chr16:58504386:GGCTGCCAT:G	NDRG4	pLoF	chr16	58504386	GGCTGCCAT	G	0.0002037	0.000247	0.0001771	12145	19767	0.0041	0.003	1.414	0.458	4.362	0.546482
SMI	chr17:11978100:G:A	ZNF18	pLoF	chr17	11978100	G	A	6.246e-05	4.101e-05	7.566e-05	12193	19825	0.0002	0.0001	0.538	0.072	4.037	0.546659
SMI	chr3:13570665:G:T	FBLN2	damaging_missense	chr3	13570665	G	T	0.0002499	0.0002871	0.000227	12191	19820	0.0003	0.0003	1.37	0.492	3.817	0.546678
SMI	chrX:120875184:AG:A	CT47B1	pLoF	chrX	120875184	AG	A	0.0002363	0.0002906	0.0002031	12043	19691	0.0125	0.0068	1.314	0.54	3.199	0.546796
SMI	chr1:202160546:G:A	PTPN7	pLoF	chr1	202160546	G	A	6.378e-05	4.214e-05	7.696e-05	11866	19490	0.027	0.017	0.537	0.071	4.052	0.546827
SMI	chr11:117395185:GA:G	CEP164	pLoF	chr11	117395185	GA	G	0.0002043	0.0002478	0.0001775	12107	19716	0.0072	0.0055	1.414	0.458	4.361	0.546852
SMI	chr11:65182922:G:A	CAPN1	damaging_missense	chr11	65182922	G	A	0.001297	0.00119	0.001363	12183	19814	0.001	0.0006	0.872	0.558	1.363	0.546921
SMI	chr20:45890585:C:CT	NEURL2	pLoF	chr20	45890585	C	CT	0.001687	0.001846	0.001589	12190	19820	0.0004	0.0003	1.128	0.763	1.667	0.546924
SMI	chr15:41847492:CAGCGACTCCTTCCGGGAGTACTCGGCCCCTGGTG:C	JMJD7-PLA2G4B	pLoF	chr15	41847492	CAGCGACTCCTTCCGGGAGTACTCGGCCCCTGGTG	C	0.000204	0.0002475	0.0001773	12120	19738	0.0062	0.0044	1.414	0.458	4.364	0.546967
SMI	chr2:47466718:G:A	MSH2	damaging_missense	chr2	47466718	G	A	0.0004843	0.0005334	0.0004542	12186	19817	0.0007	0.0005	1.253	0.601	2.614	0.547106
SMI	chr1:89266994:T:TG	GBP5	pLoF	chr1	89266994	T	TG	0.0002815	0.0003285	0.0002526	12178	19793	0.0014	0.0017	1.343	0.514	3.512	0.547109
SMI	chr9:5361143:G:C	PLGRKT	damaging_missense	chr9	5361143	G	C	0.02284	0.02283	0.02285	12131	19762	0.0052	0.0032	0.968	0.869	1.077	0.547215
SMI	chr8:24341618:T:C	ADAM28	damaging_missense	chr8	24341618	T	C	9.384e-05	0.0001233	7.576e-05	12170	19800	0.002	0.0013	1.666	0.316	8.771	0.547225
SMI	chr11:2140200:G:A	IGF2	pLoF	chr11	2140200	G	A	9.483e-05	0.0001248	7.649e-05	12024	19611	0.014	0.0108	1.664	0.317	8.738	0.547322
SMI	chr4:69730507:G:C	SULT1B1	damaging_missense	chr4	69730507	G	C	0.0001251	0.0001642	0.000101	12179	19808	0.0013	0.0009	1.55	0.372	6.468	0.547327
SMI	chr9:77429014:G:A	GNA14	pLoF	chr9	77429014	G	A	0.0002357	0.000289	0.000203	12111	19705	0.0069	0.0061	1.378	0.485	3.92	0.547472
SMI	chr6:132570997:C:T	TAAR6	pLoF	chr6	132570997	C	T	0.0007495	0.00082	0.0007061	12195	19826	0	0	1.194	0.67	2.125	0.547547
SMI	chr9:129719404:G:C	PRRX2	damaging_missense	chr9	129719404	G	C	6.416e-05	4.234e-05	7.747e-05	11809	19362	0.0316	0.0234	0.539	0.072	4.048	0.54758
SMI	chr2:198085255:C:T	PLCL1	pLoF	chr2	198085255	C	T	6.246e-05	4.1e-05	7.566e-05	12195	19825	0	0.0001	0.539	0.072	4.042	0.547584
SMI	chr13:77556646:G:T	SCEL	pLoF	chr13	77556646	G	T	0.0005202	0.00058	0.0004835	12070	19650	0.0102	0.0089	1.243	0.611	2.529	0.547782
SMI	chr10:133267967:G:GGTGTC	ADAM8	pLoF	chr10	133267967	G	GGTGTC	0.0009228	0.0008213	0.0009852	12176	19792	0.0016	0.0017	0.85	0.5	1.445	0.547902
SMI	chr8:86537625:G:A	CPNE3	pLoF	chr8	86537625	G	A	0.006597	0.006712	0.006526	12143	19766	0.0043	0.003	1.063	0.871	1.297	0.547903
SMI	chr9:96935456:AGTGAGTCTGGGGTCCTGGGGGCAGGGCCCGTGTGGCGGG:A	NUTM2G	pLoF	chr9	96935456	AGTGAGTCTGGGGTCCTGGGGGCAGGGCCCGTGTGGCGGG	A	9.616e-05	0.0001271	7.733e-05	11800	19398	0.0324	0.0216	1.662	0.317	8.716	0.547911
SMI	chr1:12859848:AGG:A	PRAMEF2	pLoF	chr1	12859848	AGG	A	0.0004771	0.0005428	0.0004367	11974	19463	0.0181	0.0183	1.225	0.632	2.375	0.547929
SMI	chr9:137051585:AGC:A	ENTPD2	pLoF	chr9	137051585	AGC	A	6.278e-05	8.264e-05	5.062e-05	12101	19756	0.0077	0.0035	1.88	0.24	14.744	0.547932
SMI	chr13:103049322:A:G	SLC10A2	damaging_missense	chr13	103049322	A	G	0.002928	0.002758	0.003032	12147	19787	0.0039	0.002	0.913	0.677	1.23	0.547971
SMI	chr2:21010615:G:A	APOB	pLoF	chr2	21010615	G	A	0.0002811	0.000246	0.0003026	12195	19826	0	0	0.747	0.289	1.933	0.548169
SMI	chr9:85741828:A:ATT	AGTPBP1	pLoF	chr9	85741828	A	ATT	6.286e-05	4.144e-05	7.594e-05	12065	19752	0.0107	0.0037	0.539	0.071	4.06	0.548338
SMI	chr16:31488050:C:T	SLC5A2	damaging_missense	chr16	31488050	C	T	9.579e-05	0.0001262	7.721e-05	11890	19428	0.025	0.0201	1.661	0.317	8.715	0.54841
SMI	chr16:1198692:T:G	CACNA1H	damaging_missense	chr16	1198692	T	G	6.344e-05	8.379e-05	5.105e-05	11935	19590	0.0213	0.0119	1.878	0.24	14.705	0.548524
SMI	7:101040085:C:A	MUC17	pLoF	7	101040085	C	A	0.0005169	0.0004522	0.0005567	12164	19759	0.0025	0.0034	0.805	0.397	1.634	0.548614
SMI	chr2:43644796:G:C	PLEKHH2	damaging_missense	chr2	43644796	G	C	0.000175	0.0002099	0.0001537	11908	19522	0.0235	0.0153	1.46	0.424	5.028	0.548849
SMI	chr2:128179834:C:G	UGGT1	damaging_missense	chr2	128179834	C	G	9.373e-05	0.0001231	7.569e-05	12189	19817	0.0005	0.0005	1.661	0.316	8.719	0.548872
SMI	chr8:11424612:G:A	FAM167A	pLoF	chr8	11424612	G	A	0.001575	0.001408	0.001678	12070	19671	0.0102	0.0078	0.882	0.586	1.329	0.549104
SMI	chr6:115942516:TG:T	FRK	pLoF	chr6	115942516	TG	T	9.37e-05	0.000123	7.567e-05	12193	19824	0.0002	0.0001	1.659	0.317	8.693	0.549253
SMI	chr19:2834681:C:G	ZNF554	damaging_missense	chr19	2834681	C	G	6.249e-05	8.206e-05	5.045e-05	12186	19821	0.0007	0.0003	1.875	0.24	14.68	0.549311
SMI	chr9:130700894:G:A	EXOSC2	damaging_missense	chr9	130700894	G	A	0.0001269	8.378e-05	0.0001531	11936	19590	0.0212	0.0119	0.673	0.184	2.46	0.549327
SMI	chr4:947867:T:C	TMEM175	damaging_missense	chr4	947867	T	C	0.0001733	0.0002073	0.0001525	12061	19673	0.011	0.0077	1.458	0.424	5.006	0.54934
SMI	chr13:21502973:T:TA	MICU2	pLoF	chr13	21502973	T	TA	0.0002499	0.0002051	0.0002775	12191	19821	0.0003	0.0003	0.734	0.266	2.023	0.549369
SMI	chr5:168530439:A:G	FBLL1	damaging_missense	chr5	168530439	A	G	0.0002658	0.0003287	0.0002272	12168	19809	0.0022	0.0009	1.349	0.506	3.593	0.549369
SMI	chr5:141649431:AC:A	FCHSD1	pLoF	chr5	141649431	AC	A	0.0007212	0.0006182	0.0007845	12132	19759	0.0052	0.0034	0.835	0.462	1.507	0.549413
SMI	chr12:54575196:T:G	PDE1B	damaging_missense	chr12	54575196	T	G	0.001293	0.001168	0.001369	11555	18991	0.0525	0.0421	0.869	0.549	1.376	0.549431
SMI	chr1:236482398:CACCCA:C	EDARADD	pLoF	chr1	236482398	CACCCA	C	0.0003436	0.0002872	0.0003784	12188	19822	0.0006	0.0002	0.776	0.339	1.779	0.549479
SMI	chr11:1009197:C:T	AP2A2	damaging_missense	chr11	1009197	C	T	0.000516	0.0005749	0.0004798	12177	19798	0.0015	0.0014	1.242	0.611	2.527	0.549511
SMI	chr15:94398987:T:G	MCTP2	pLoF	chr15	94398987	T	G	6.299e-05	8.28e-05	5.084e-05	12078	19671	0.0096	0.0078	1.874	0.239	14.673	0.549716
SMI	chr3:171605327:G:T	PLD1	damaging_missense	chr3	171605327	G	T	0.00158	0.001685	0.001516	12165	19792	0.0025	0.0017	1.132	0.754	1.699	0.549869
SMI	chr3:126414180:G:A	CFAP100	pLoF	chr3	126414180	G	A	0.0001252	0.0001645	0.0001011	12161	19783	0.0028	0.0022	1.547	0.37	6.469	0.549904
SMI	chr1:11193665:G:A	ANGPTL7	pLoF	chr1	11193665	G	A	0.0001254	0.0001646	0.0001012	12148	19755	0.0039	0.0036	1.546	0.371	6.44	0.549924
SMI	chr3:193284913:C:G	ATP13A5	pLoF	chr3	193284913	C	G	6.253e-05	8.213e-05	5.049e-05	12176	19807	0.0016	0.001	1.873	0.239	14.65	0.549926
SMI	chr21:18326512:ACAGT:A	TMPRSS15	pLoF	chr21	18326512	ACAGT	A	0.0001094	8.208e-05	0.0001262	12183	19815	0.001	0.0006	0.628	0.136	2.889	0.550001
SMI	chr12:6582688:T:C	AC006064.6	damaging_missense	chr12	6582688	T	C	0.0001718	0.000205	0.0001514	12193	19819	0.0002	0.0004	1.457	0.424	4.999	0.550017
SMI	chr1:89152352:G:A	GBP7	pLoF	chr1	89152352	G	A	0.000516	0.0004516	0.0005557	12179	19795	0.0013	0.0016	0.806	0.398	1.634	0.550031
SMI	chr19:308915:C:T	MIER2	damaging_missense	chr19	308915	C	T	6.541e-05	4.316e-05	7.898e-05	11584	18993	0.0501	0.042	0.54	0.071	4.079	0.550087
SMI	chr1:42831014:T:C	ERMAP	damaging_missense	chr1	42831014	T	C	0.003405	0.003158	0.003558	12191	19817	0.0003	0.0005	0.92	0.7	1.209	0.550197
SMI	chr4:44691710:TAG:T	GUF1	pLoF	chr4	44691710	TAG	T	0.0001564	0.0001232	0.0001768	12173	19794	0.0018	0.0016	0.677	0.188	2.437	0.550256
SMI	chr15:49987540:AC:A	ATP8B4	pLoF	chr15	49987540	AC	A	6.271e-05	4.124e-05	7.588e-05	12123	19769	0.0059	0.0029	0.541	0.072	4.064	0.550318
SMI	chr13:113500091:A:G	TMCO3	damaging_missense	chr13	113500091	A	G	0.000531	0.0005741	0.0005044	12193	19825	0.0002	0.0001	1.239	0.613	2.508	0.550367
SMI	chr17:49168801:T:C	B4GALNT2	damaging_missense	chr17	49168801	T	C	0.0846	0.08489	0.08441	12168	19796	0.0022	0.0015	1.018	0.961	1.078	0.55042
SMI	chr3:197512035:CAG:C	BDH1	pLoF	chr3	197512035	CAG	C	6.247e-05	8.2e-05	5.045e-05	12195	19821	0	0.0003	1.872	0.239	14.667	0.550439
SMI	chr6:89688605:G:A	MDN1	pLoF	chr6	89688605	G	A	0.0004081	0.0004538	0.0003801	12121	19734	0.0061	0.0046	1.277	0.572	2.85	0.550454
SMI	chr14:60982623:G:A	SLC38A6	damaging_missense	chr14	60982623	G	A	0.0002995	0.000249	0.0003304	12046	19671	0.0122	0.0078	0.753	0.297	1.912	0.5509
SMI	chr2:27238500:T:C	CAD	damaging_missense	chr2	27238500	T	C	0.008133	0.008444	0.007941	12139	19770	0.0046	0.0028	1.056	0.883	1.263	0.550966
SMI	chr3:41754368:GGCAACTGAGCA:G	ULK4	pLoF	chr3	41754368	GGCAACTGAGCA	G	0.0008779	0.0009474	0.0008351	12138	19757	0.0047	0.0035	1.18	0.684	2.037	0.551159
SMI	chr22:35547043:C:A	RASD2	damaging_missense	chr22	35547043	C	A	0.0006115	0.0005356	0.0006581	12137	19754	0.0048	0.0036	0.82	0.428	1.574	0.551163
SMI	chr1:6574636:C:CCA	TAS1R1	pLoF	chr1	6574636	C	CCA	0.0001095	8.212e-05	0.0001263	12177	19800	0.0015	0.0013	0.629	0.137	2.89	0.551182
SMI	chr10:86658109:AG:A	OPN4	pLoF	chr10	86658109	AG	A	0.005079	0.004871	0.005206	12011	19591	0.0151	0.0118	0.933	0.743	1.172	0.551259
SMI	chr3:105704052:C:T	CBLB	damaging_missense	chr3	105704052	C	T	9.384e-05	0.0001231	7.58e-05	12181	19788	0.0011	0.0019	1.656	0.315	8.703	0.551358
SMI	chr4:68478948:T:C	TMPRSS11E	damaging_missense	chr4	68478948	T	C	0.0001093	8.206e-05	0.0001261	12186	19822	0.0007	0.0002	0.629	0.137	2.891	0.551412
SMI	chr12:6940907:A:G	ATN1	damaging_missense	chr12	6940907	A	G	9.665e-05	0.0001276	7.78e-05	11758	19281	0.0358	0.0275	1.654	0.316	8.67	0.551486
SMI	chr5:65992840:T:C	ERBIN	damaging_missense	chr5	65992840	T	C	0.0002032	0.0002463	0.0001766	12182	19814	0.0011	0.0006	1.408	0.456	4.348	0.55153
SMI	chr11:15986414:C:T	SOX6	damaging_missense	chr11	15986414	C	T	9.492e-05	0.0001249	7.656e-05	12014	19592	0.0148	0.0118	1.653	0.316	8.661	0.551723
SMI	chrX:109669157:A:G	ACSL4	damaging_missense	chrX	109669157	A	G	8.235e-05	4.443e-05	0.0001047	11254	19104	0.0772	0.0364	0.661	0.17	2.58	0.551772
SMI	chr1:172033107:T:C	DNM3	damaging_missense	chr1	172033107	T	C	6.263e-05	4.114e-05	7.583e-05	12153	19781	0.0034	0.0023	0.541	0.072	4.089	0.551803
SMI	chr3:121488650:AC:A	POLQ	pLoF	chr3	121488650	AC	A	9.369e-05	0.000123	7.566e-05	12195	19826	0	0	1.655	0.315	8.69	0.551848
SMI	chr2:74526998:C:T	AUP1	pLoF	chr2	74526998	C	T	6.253e-05	8.212e-05	5.049e-05	12178	19806	0.0014	0.001	1.867	0.239	14.604	0.55186
SMI	chr16:3299940:CTTTAA:C	TIGD7	pLoF	chr16	3299940	CTTTAA	C	0.0001718	0.000205	0.0001513	12195	19826	0	0	1.454	0.424	4.988	0.551951
SMI	chr10:3138036:G:A	PITRM1	pLoF	chr10	3138036	G	A	6.311e-05	4.149e-05	7.637e-05	12051	19641	0.0118	0.0093	0.542	0.072	4.085	0.551999
SMI	chr13:23836332:C:A	MIPEP	damaging_missense	chr13	23836332	C	A	0.003406	0.003264	0.003494	12101	19750	0.0077	0.0038	0.919	0.697	1.213	0.552117
SMI	chr11:94045882:A:C	HEPHL1	damaging_missense	chr11	94045882	A	C	9.417e-05	0.0001239	7.596e-05	12109	19747	0.0071	0.004	1.653	0.315	8.677	0.552193
SMI	chr17:10459318:T:G	MYH4	damaging_missense	chr17	10459318	T	G	0.0002499	0.0002872	0.0002271	12188	19819	0.0006	0.0004	1.364	0.49	3.795	0.552298
SMI	chr4:73741568:G:T	CXCL8	pLoF	chr4	73741568	G	T	6.247e-05	4.101e-05	7.567e-05	12193	19822	0.0002	0.0002	0.542	0.072	4.09	0.552327
SMI	chr13:110641548:A:AT	CARS2	pLoF	chr13	110641548	A	AT	0.002828	0.002679	0.002919	11946	19525	0.0204	0.0152	0.912	0.673	1.236	0.552374
SMI	chr14:62708430:A:T	KCNH5	damaging_missense	chr14	62708430	A	T	0.0005168	0.0005758	0.0004805	12157	19771	0.0031	0.0028	1.24	0.609	2.525	0.552648
SMI	chr19:43581211:G:C	PINLYP	pLoF	chr19	43581211	G	C	6.398e-05	4.217e-05	7.731e-05	11856	19403	0.0278	0.0213	0.543	0.072	4.081	0.552804
SMI	chr18:74633174:G:T	ZNF407	damaging_missense	chr18	74633174	G	T	6.246e-05	4.1e-05	7.566e-05	12195	19826	0	0	0.543	0.072	4.084	0.552827
SMI	chr4:40354435:C:T	CHRNA9	damaging_missense	chr4	40354435	C	T	9.376e-05	0.0001231	7.571e-05	12185	19813	0.0008	0.0007	1.653	0.314	8.7	0.55284
SMI	chr3:184303356:G:A	PSMD2	damaging_missense	chr3	184303356	G	A	0.0001567	0.0001236	0.0001771	12138	19765	0.0047	0.0031	0.679	0.189	2.443	0.553033
SMI	chr5:79044397:G:A	DMGDH	pLoF	chr5	79044397	G	A	0.0001093	8.201e-05	0.0001262	12193	19816	0.0002	0.0005	0.63	0.137	2.901	0.553046
SMI	chr11:122885967:A:AAAT	JHY	pLoF	chr11	122885967	A	AAAT	9.369e-05	0.000123	7.566e-05	12194	19826	0.0001	0	1.651	0.315	8.648	0.553076
SMI	chr1:169731903:C:T	SELE	damaging_missense	chr1	169731903	C	T	0.0003679	0.0004233	0.0003343	11813	19444	0.0313	0.0193	1.293	0.553	3.025	0.553083
SMI	chr6:162443325:AT:A	PRKN	pLoF	chr6	162443325	AT	A	6.261e-05	4.112e-05	7.583e-05	12161	19781	0.0028	0.0023	0.542	0.072	4.097	0.553118
SMI	chr19:55175807:C:T	SYT5	damaging_missense	chr19	55175807	C	T	6.26e-05	8.226e-05	5.053e-05	12157	19791	0.0031	0.0018	1.863	0.238	14.552	0.55312
SMI	chr4:47603623:A:T	CORIN	damaging_missense	chr4	47603623	A	T	0.0004061	0.0003281	0.0004541	12193	19819	0.0002	0.0004	0.784	0.35	1.753	0.553147
SMI	chr9:15724842:C:T	CCDC171	pLoF	chr9	15724842	C	T	9.377e-05	0.0001231	7.574e-05	12189	19805	0.0005	0.0011	1.652	0.314	8.68	0.553169
SMI	chr2:27129755:A:ATACT	ABHD1	pLoF	chr2	27129755	A	ATACT	6.251e-05	8.208e-05	5.047e-05	12183	19812	0.001	0.0007	1.862	0.238	14.541	0.553236
SMI	chr16:82151495:G:A	MPHOSPH6	pLoF	chr16	82151495	G	A	0.003819	0.003865	0.003791	12160	19785	0.0029	0.0021	0.924	0.713	1.199	0.553379
SMI	chr16:53619095:AG:A	RPGRIP1L	pLoF	chr16	53619095	AG	A	0.0001093	8.202e-05	0.0001261	12192	19822	0.0002	0.0002	0.63	0.137	2.901	0.553442
SMI	chr22:42799072:G:GGA	ARFGAP3	pLoF	chr22	42799072	G	GGA	6.293e-05	8.28e-05	5.075e-05	12078	19703	0.0096	0.0062	1.861	0.238	14.534	0.55351
SMI	chrX:17731940:AGC:A	NHS	pLoF	chrX	17731940	AGC	A	0.002892	0.00273	0.00299	11904	19565	0.0239	0.0132	0.925	0.714	1.198	0.55356
SMI	chrX:17731943:AG:A	NHS	pLoF	chrX	17731943	AG	A	0.00287	0.002702	0.002972	12028	19684	0.0137	0.0072	0.925	0.714	1.198	0.55356
SMI	chr16:86510915:C:T	FOXF1	damaging_missense	chr16	86510915	C	T	0.0002031	0.0002461	0.0001767	12188	19812	0.0006	0.0007	1.406	0.455	4.342	0.553941
SMI	chr22:38128402:CAG:C	PLA2G6	pLoF	chr22	38128402	CAG	C	9.514e-05	0.0001252	7.671e-05	11979	19554	0.0177	0.0137	1.648	0.315	8.629	0.554028
SMI	chr1:85071977:CA:C	WDR63	pLoF	chr1	85071977	CA	C	0.002742	0.002906	0.002641	12044	19689	0.0124	0.0069	1.098	0.805	1.497	0.554041
SMI	chr8:29071682:T:C	KIF13B	damaging_missense	chr8	29071682	T	C	0.003118	0.00326	0.003032	12116	19792	0.0065	0.0017	1.092	0.817	1.459	0.554174
SMI	chr1:43156263:ACT:A	FAM183A	pLoF	chr1	43156263	ACT	A	0.002226	0.002059	0.002329	12140	19753	0.0045	0.0037	0.902	0.64	1.27	0.554205
SMI	chr19:40015566:C:T	ZNF546	pLoF	chr19	40015566	C	T	9.369e-05	0.000123	7.566e-05	12195	19826	0	0	1.648	0.315	8.636	0.554213
SMI	chr2:68467774:CG:C	APLF	pLoF	chr2	68467774	CG	C	6.407e-05	4.228e-05	7.735e-05	11826	19392	0.0303	0.0219	0.544	0.072	4.09	0.554249
SMI	chr14:55673220:TC:T	KTN1	pLoF	chr14	55673220	TC	T	0.0002499	0.0002871	0.0002271	12191	19819	0.0003	0.0004	1.362	0.489	3.788	0.554335
SMI	chr20:63308018:TC:T	COL20A1	pLoF	chr20	63308018	TC	T	0.00138	0.001506	0.001303	11951	19571	0.02	0.0129	1.141	0.737	1.764	0.554335
SMI	chr18:24368326:G:T	OSBPL1A	pLoF	chr18	24368326	G	T	0.0001564	0.0001233	0.0001767	12161	19805	0.0028	0.0011	0.68	0.189	2.443	0.554403
SMI	chr21:45456214:TC:T	COL18A1	pLoF	chr21	45456214	TC	T	6.248e-05	4.102e-05	7.568e-05	12188	19821	0.0006	0.0003	0.544	0.072	4.095	0.554449
SMI	chr17:41612635:G:T	KRT16	pLoF	chr17	41612635	G	T	9.395e-05	0.0001234	7.586e-05	12158	19773	0.003	0.0027	1.649	0.314	8.665	0.554452
SMI	chr11:64284712:CA:C	GPR137	pLoF	chr11	64284712	CA	C	0.0001745	0.0002089	0.0001535	11968	19546	0.0186	0.0141	1.45	0.423	4.975	0.55458
SMI	chr6:75312516:C:G	FILIP1	damaging_missense	chr6	75312516	C	G	0.0001562	0.0001231	0.0001766	12190	19823	0.0004	0.0002	0.68	0.189	2.443	0.554706
SMI	chr6:43043156:C:T	CUL7	pLoF	chr6	43043156	C	T	0.0009118	0.0009907	0.0008633	12113	19693	0.0067	0.0067	1.175	0.688	2.007	0.55474
SMI	chr17:74367718:GC:G	GPR142	pLoF	chr17	74367718	GC	G	0.02574	0.02519	0.02608	12069	19672	0.0103	0.0078	0.969	0.874	1.075	0.554777
SMI	chr17:21703355:G:A	KCNJ18	damaging_missense	chr17	21703355	G	A	6.25e-05	4.103e-05	7.571e-05	12187	19813	0.0007	0.0007	0.544	0.072	4.096	0.554797
SMI	chr9:124453576:C:A	ADGRD2	pLoF	chr9	124453576	C	A	0.001673	0.001767	0.001616	12165	19806	0.0025	0.001	1.125	0.761	1.665	0.554824
SMI	chr4:119300637:G:A	C4orf3	pLoF	chr4	119300637	G	A	0.0001719	0.0002053	0.0001514	12180	19818	0.0012	0.0004	1.45	0.423	4.975	0.554862
SMI	chr12:75504074:T:TTTTAATGTTATAAATTGGATGAATATTCTTCATAGTATCAAGGACTACTTTTCTAACCTCTTTTAAGCCA	KRR1	pLoF	chr12	75504074	T	TTTTAATGTTATAAATTGGATGAATATTCTTCATAGTATCAAGGACTACTTTTCTAACCTCTTTTAAGCCA	9.387e-05	0.0001233	7.577e-05	12163	19797	0.0026	0.0015	1.647	0.314	8.622	0.554886
SMI	chr19:3543382:C:G	C19orf71	pLoF	chr19	3543382	C	G	6.299e-05	4.141e-05	7.624e-05	12074	19676	0.0099	0.0076	0.544	0.072	4.097	0.554928
SMI	chr9:127034474:T:C	RALGPS1	damaging_missense	chr9	127034474	T	C	0.000533	0.0004532	0.0005821	12136	19756	0.0048	0.0035	0.81	0.402	1.632	0.554947
SMI	chr15:55838124:G:C	NEDD4	damaging_missense	chr15	55838124	G	C	0.0002035	0.0002467	0.0001769	12159	19784	0.003	0.0021	1.404	0.455	4.328	0.555044
SMI	chr2:233034522:G:A	NEU2	damaging_missense	chr2	233034522	G	A	0.0004842	0.0004101	0.0005297	12191	19823	0.0003	0.0002	0.802	0.385	1.669	0.555063
SMI	chr8:67506879:G:A	CPA6	pLoF	chr8	67506879	G	A	6.296e-05	8.277e-05	5.08e-05	12081	19684	0.0093	0.0072	1.856	0.238	14.505	0.555333
SMI	chr19:13115328:G:A	TRMT1	pLoF	chr19	13115328	G	A	6.267e-05	4.118e-05	7.587e-05	12143	19770	0.0043	0.0028	0.545	0.072	4.102	0.555406
SMI	chr1:248273336:AC:A	OR2T33	pLoF	chr1	248273336	AC	A	0.0006692	0.0007274	0.0006333	11686	18949	0.0417	0.0442	1.212	0.64	2.294	0.555564
SMI	chr5:311345:GC:G	PDCD6	pLoF	chr5	311345	GC	G	0.0001748	0.0001256	0.0002049	11941	19525	0.0208	0.0152	0.688	0.199	2.383	0.555597
SMI	chr12:4604945:AT:A	DYRK4	pLoF	chr12	4604945	AT	A	6.324e-05	4.162e-05	7.647e-05	12013	19615	0.0149	0.0106	0.544	0.072	4.115	0.555642
SMI	chr5:141431655:G:A	PCDHGA12	damaging_missense	chr5	141431655	G	A	0.0007964	0.000861	0.0007566	12195	19825	0	0.0001	1.188	0.67	2.104	0.555659
SMI	chr1:18691811:G:A	PAX7	damaging_missense	chr1	18691811	G	A	0.002437	0.002521	0.002386	12100	19696	0.0078	0.0066	1.104	0.794	1.535	0.555779
SMI	chr4:145680362:G:GA	C4orf51	pLoF	chr4	145680362	G	GA	0.001869	0.001982	0.0018	12111	19721	0.0069	0.0053	1.119	0.77	1.626	0.555819
SMI	chr18:8784155:T:C	MTCL1	damaging_missense	chr18	8784155	T	C	0.001499	0.001599	0.001438	12194	19821	0.0001	0.0003	1.133	0.747	1.718	0.555929
SMI	chr17:35362831:G:C	SLFN11	pLoF	chr17	35362831	G	C	0.0001718	0.0002051	0.0001514	12190	19821	0.0004	0.0003	1.448	0.422	4.964	0.555963
SMI	chr11:34493520:C:A	ELF5	damaging_missense	chr11	34493520	C	A	0.001187	0.001271	0.001135	12194	19824	0.0001	0.0001	1.151	0.721	1.838	0.555999
SMI	7:6009435:G:A	AIMP2	damaging_missense	7	6009435	G	A	6.289e-05	8.271e-05	5.073e-05	12091	19713	0.0085	0.0057	1.854	0.238	14.463	0.556014
SMI	chr2:127048582:C:A	BIN1	pLoF	chr2	127048582	C	A	0.0007268	0.0007925	0.0006867	11988	19659	0.017	0.0084	1.198	0.656	2.189	0.556119
SMI	chr5:140538222:T:G	ANKHD1	damaging_missense	chr5	140538222	T	G	0.0003593	0.0004101	0.000328	12191	19819	0.0003	0.0004	1.291	0.552	3.019	0.556282
SMI	chr16:3028242:A:G	BICDL2	damaging_missense	chr16	3028242	A	G	0.001456	0.001318	0.001542	12144	19784	0.0042	0.0021	0.881	0.576	1.345	0.556323
SMI	chr12:102061266:A:T	WASHC3	damaging_missense	chr12	102061266	A	T	6.297e-05	8.293e-05	5.076e-05	12058	19702	0.0112	0.0063	1.853	0.237	14.46	0.556444
SMI	chr11:71441401:C:T	DHCR7	pLoF	chr11	71441401	C	T	0.0001738	0.000208	0.0001529	12017	19620	0.0146	0.0104	1.447	0.422	4.962	0.556511
SMI	chr1:198734408:T:C	PTPRC	damaging_missense	chr1	198734408	T	C	6.251e-05	8.212e-05	5.046e-05	12177	19817	0.0015	0.0005	1.853	0.237	14.475	0.556536
SMI	7:129400328:G:T	AHCYL2	damaging_missense	7	129400328	G	T	9.401e-05	0.0001236	7.585e-05	12138	19775	0.0047	0.0026	1.643	0.314	8.604	0.556557
SMI	chr12:47712590:G:C	ENDOU	damaging_missense	chr12	47712590	G	C	9.507e-05	0.0001253	7.658e-05	11970	19587	0.0184	0.012	1.644	0.313	8.62	0.556604
SMI	chr11:67645693:TGCAGATGGCG:T	ACY3	pLoF	chr11	67645693	TGCAGATGGCG	T	9.76e-05	0.0001288	7.858e-05	11648	19090	0.0448	0.0371	1.644	0.313	8.626	0.55666
SMI	chr17:44178385:C:T	ASB16	pLoF	chr17	44178385	C	T	0.0006533	0.0005623	0.0007084	11559	19057	0.0522	0.0388	0.824	0.431	1.574	0.556705
SMI	7:87561262:C:G	ABCB1	pLoF	7	87561262	C	G	0.0003341	0.0002939	0.0003586	11907	19519	0.0236	0.0155	0.768	0.318	1.854	0.556725
SMI	chr11:66562142:C:T	ACTN3	pLoF	chr11	66562142	C	T	6.327e-05	8.319e-05	5.104e-05	12020	19593	0.0144	0.0118	1.851	0.237	14.446	0.557001
SMI	chr10:94781979:C:A	CYP2C19	damaging_missense	chr10	94781979	C	A	0.0008292	0.0009042	0.0007831	12165	19793	0.0025	0.0017	1.183	0.676	2.07	0.557069
SMI	chr6:31159534:A:AC	TCF19	pLoF	chr6	31159534	A	AC	6.392e-05	4.223e-05	7.713e-05	11840	19447	0.0291	0.0191	0.546	0.072	4.114	0.557084
SMI	chr1:979178:AC:A	PERM1	pLoF	chr1	979178	AC	A	6.247e-05	4.101e-05	7.568e-05	12192	19821	0.0002	0.0003	0.546	0.072	4.116	0.557093
SMI	chr3:122795445:T:G	DIRC2	damaging_missense	chr3	122795445	T	G	6.255e-05	8.216e-05	5.05e-05	12172	19803	0.0019	0.0012	1.85	0.237	14.439	0.557208
SMI	chr11:83184828:TAC:T	PCF11	pLoF	chr11	83184828	TAC	T	0.0001718	0.0002051	0.0001514	12192	19821	0.0002	0.0003	1.446	0.422	4.955	0.557343
SMI	chr10:132200460:CCT:C	DPYSL4	pLoF	chr10	132200460	CCT	C	0.0004864	0.0004125	0.0005317	12122	19747	0.006	0.004	0.803	0.386	1.671	0.557348
SMI	chr2:109545523:C:A	2026-09-10	pLoF	chr2	109545523	C	A	0.0004409	0.000497	0.0004064	12073	19683	0.01	0.0072	1.259	0.583	2.721	0.557527
SMI	7:107778202:A:C	SLC26A3	damaging_missense	7	107778202	A	C	9.448e-05	0.0001242	7.624e-05	12078	19675	0.0096	0.0076	1.642	0.313	8.611	0.55759
SMI	chr17:31305016:GT:G	EVI2B	pLoF	chr17	31305016	GT	G	0.0001093	8.201e-05	0.0001261	12193	19823	0.0002	0.0002	0.633	0.137	2.919	0.557592
SMI	chr12:6871197:G:A	SPSB2	pLoF	chr12	6871197	G	A	0.0001756	0.0002099	0.0001545	11912	19418	0.0232	0.0206	1.446	0.422	4.956	0.557727
SMI	chr19:55186463:C:A	PTPRH	pLoF	chr19	55186463	C	A	6.325e-05	4.161e-05	7.651e-05	12016	19604	0.0147	0.0112	0.547	0.073	4.119	0.557787
SMI	chr6:150066036:AC:A	ULBP3	pLoF	chr6	150066036	AC	A	0.000125	0.0001641	0.0001009	12186	19819	0.0007	0.0004	1.532	0.368	6.377	0.557847
SMI	chr4:75801148:T:G	USO1	pLoF	chr4	75801148	T	G	6.271e-05	8.236e-05	5.063e-05	12142	19751	0.0043	0.0038	1.848	0.237	14.431	0.557928
SMI	chr15:43238827:C:G	TGM5	damaging_missense	chr15	43238827	C	G	0.0002977	0.0002472	0.0003286	12138	19778	0.0047	0.0024	0.767	0.316	1.861	0.557977
SMI	chr5:141398414:G:A	PCDHGB5	damaging_missense	chr5	141398414	G	A	0.0003907	0.0003284	0.000429	12182	19813	0.0011	0.0007	0.784	0.347	1.771	0.558009
SMI	chr17:29563025:G:A	ABHD15	pLoF	chr17	29563025	G	A	6.263e-05	4.113e-05	7.584e-05	12158	19778	0.003	0.0024	0.546	0.072	4.128	0.558011
SMI	chr11:63143377:C:T	SLC22A24	pLoF	chr11	63143377	C	T	0.1625	0.163	0.1622	12110	19723	0.007	0.0052	1.013	0.97	1.058	0.558086
SMI	chr14:75820112:C:T	TTLL5	pLoF	chr14	75820112	C	T	0.0001725	0.000206	0.0001519	12137	19753	0.0048	0.0037	1.445	0.421	4.954	0.558249
SMI	chr10:4835742:AG:A	AKR1E2	pLoF	chr10	4835742	AG	A	0.001119	0.001202	0.001067	12062	19673	0.0109	0.0077	1.156	0.712	1.876	0.55831
SMI	chr2:195895084:A:AT	DNAH7	pLoF	chr2	195895084	A	AT	0.003357	0.003157	0.00348	12194	19826	0.0001	0	0.92	0.697	1.216	0.558347
SMI	chr3:44910301:G:GT	TGM4	pLoF	chr3	44910301	G	GT	0.0006715	0.0007791	0.0006053	12194	19826	0.0001	0	1.202	0.649	2.226	0.558398
SMI	chr17:43881548:G:C	MPP2	damaging_missense	chr17	43881548	G	C	0.0001097	8.239e-05	0.0001264	12137	19772	0.0048	0.0027	0.634	0.138	2.918	0.55843
SMI	chr11:94545089:C:T	FUT4	damaging_missense	chr11	94545089	C	T	0.001437	0.001394	0.001463	12194	19825	0.0001	0.0001	0.882	0.578	1.344	0.558552
SMI	chr19:13960062:C:T	DCAF15	pLoF	chr19	13960062	C	T	9.425e-05	0.0001239	7.605e-05	12105	19724	0.0074	0.0051	1.639	0.313	8.573	0.558555
SMI	chr9:37783993:T:G	EXOSC3	damaging_missense	chr9	37783993	T	G	0.0001718	0.0001231	0.0002018	12188	19817	0.0006	0.0005	0.69	0.199	2.391	0.558613
SMI	chr2:47379851:CTTTAA:C	EPCAM	pLoF	chr2	47379851	CTTTAA	C	9.377e-05	0.0001231	7.572e-05	12182	19810	0.0011	0.0008	1.638	0.313	8.569	0.558655
SMI	chr18:24377418:C:CAATT	OSBPL1A	pLoF	chr18	24377418	C	CAATT	0.01231	0.01282	0.012	12128	19753	0.0055	0.0037	1.045	0.903	1.209	0.558671
SMI	chr18:74140241:C:T	FBXO15	pLoF	chr18	74140241	C	T	0.0001563	0.0001231	0.0001767	12187	19807	0.0007	0.001	0.682	0.19	2.457	0.558703
SMI	chr22:41825782:C:T	CCDC134	pLoF	chr22	41825782	C	T	0.001606	0.001589	0.001617	11642	19177	0.0454	0.0327	0.886	0.59	1.33	0.55878
SMI	chr2:25234374:G:A	DNMT3A	damaging_missense	chr2	25234374	G	A	6.314e-05	4.154e-05	7.637e-05	12036	19640	0.013	0.0094	0.548	0.073	4.126	0.558976
SMI	chr5:177267662:A:C	NSD1	damaging_missense	chr5	177267662	A	C	6.256e-05	4.107e-05	7.578e-05	12174	19795	0.0017	0.0016	0.548	0.073	4.13	0.559003
SMI	chr2:27238630:A:G	CAD	damaging_missense	chr2	27238630	A	G	0.0005037	0.0004558	0.000533	12067	19700	0.0105	0.0064	0.808	0.395	1.653	0.559045
SMI	chr5:132198228:C:T	P4HA2	damaging_missense	chr5	132198228	C	T	0.0002814	0.0003286	0.0002524	12173	19809	0.0018	0.0009	1.331	0.51	3.478	0.559149
SMI	chr1:149887523:ATTAC:A	HIST2H2AB	pLoF	chr1	149887523	ATTAC	A	0.0002848	0.0003327	0.0002553	12023	19581	0.0141	0.0124	1.331	0.51	3.471	0.55916
SMI	chr8:22636928:A:G	BIN3	damaging_missense	chr8	22636928	A	G	0.0006728	0.0005757	0.0007324	12159	19797	0.003	0.0015	0.83	0.445	1.55	0.559326
SMI	chr9:128818967:G:A	ENDOG	damaging_missense	chr9	128818967	G	A	0.0002819	0.0003293	0.0002528	12147	19779	0.0039	0.0024	1.312	0.527	3.263	0.559373
SMI	chr12:9154651:G:A	PZP	pLoF	chr12	9154651	G	A	0.0019	0.001771	0.001979	12138	19711	0.0047	0.0058	0.896	0.618	1.297	0.559429
SMI	chr8:23028330:C:T	TNFRSF10B	pLoF	chr8	23028330	C	T	0.0001743	0.0002082	0.0001534	12005	19555	0.0156	0.0137	1.444	0.421	4.956	0.559443
SMI	chr4:679989:T:C	MYL5	damaging_missense	chr4	679989	T	C	0.001423	0.001523	0.001361	11815	19465	0.0312	0.0182	1.137	0.738	1.753	0.559471
SMI	chr19:20805938:TA:T	ZNF66	pLoF	chr19	20805938	TA	T	0.0002042	0.0001652	0.0002282	12108	19722	0.0071	0.0052	0.716	0.233	2.202	0.559556
SMI	chr13:38690511:G:A	FREM2	pLoF	chr13	38690511	G	A	9.369e-05	0.000123	7.566e-05	12195	19826	0	0	1.636	0.313	8.558	0.559573
SMI	chr15:65639613:C:T	SLC24A1	pLoF	chr15	65639613	C	T	0.000373	0.0004285	0.0003392	11668	19160	0.0432	0.0336	1.288	0.551	3.012	0.559647
SMI	7:30601091:G:A	GARS	damaging_missense	7	30601091	G	A	0.0003921	0.0003297	0.0004304	12132	19751	0.0052	0.0038	0.785	0.347	1.773	0.559659
SMI	chr12:56571843:T:C	RBMS2	damaging_missense	chr12	56571843	T	C	6.332e-05	8.333e-05	5.106e-05	12000	19585	0.016	0.0122	1.842	0.236	14.358	0.559687
SMI	chr10:100298780:C:T	PKD2L1	pLoF	chr10	100298780	C	T	6.285e-05	4.135e-05	7.603e-05	12092	19728	0.0084	0.0049	0.548	0.073	4.132	0.559815
SMI	chr14:19780815:C:T	OR4M1	pLoF	chr14	19780815	C	T	0.002644	0.002999	0.002426	12172	19789	0.0019	0.0019	1.097	0.803	1.498	0.559819
SMI	chr12:64744845:AC:A	GNS	pLoF	chr12	64744845	AC	A	0.0001729	0.0002066	0.0001523	12103	19702	0.0075	0.0063	1.443	0.421	4.943	0.55984
SMI	chr3:123933736:G:A	CCDC14	pLoF	chr3	123933736	G	A	6.255e-05	8.216e-05	5.051e-05	12172	19800	0.0019	0.0013	1.842	0.236	14.351	0.559849
SMI	chr2:38863362:C:A	DHX57	pLoF	chr2	38863362	C	A	6.27e-05	8.24e-05	5.06e-05	12136	19763	0.0048	0.0032	1.842	0.236	14.354	0.55985
SMI	chr5:77436381:CAT:C	WDR41	pLoF	chr5	77436381	CAT	C	6.254e-05	4.106e-05	7.575e-05	12177	19801	0.0015	0.0013	0.548	0.073	4.141	0.559941
SMI	chr4:147670714:T:A	PRMT9	damaging_missense	chr4	147670714	T	A	0.000204	0.0002478	0.0001771	12107	19762	0.0072	0.0032	1.397	0.454	4.305	0.560016
SMI	chr2:20774827:G:A	LDAH	pLoF	chr2	20774827	G	A	0.0001255	0.0001649	0.0001013	12130	19735	0.0053	0.0046	1.529	0.366	6.384	0.560072
SMI	7:107283664:C:G	COG5	damaging_missense	7	107283664	C	G	0.001625	0.001723	0.001564	12188	19818	0.0006	0.0004	1.126	0.755	1.68	0.560181
SMI	chr3:52231961:A:G	TWF2	damaging_missense	chr3	52231961	A	G	0.0001108	0.000125	0.0001021	11999	19597	0.0161	0.0116	1.606	0.326	7.91	0.560267
SMI	chr3:156120637:C:CG	KCNAB1	pLoF	chr3	156120637	C	CG	6.299e-05	8.282e-05	5.082e-05	12075	19678	0.0098	0.0075	1.841	0.236	14.353	0.560377
SMI	chr19:7488973:G:T	PEX11G	pLoF	chr19	7488973	G	T	0.0004787	0.0005477	0.0004367	11868	19466	0.0268	0.0182	1.238	0.603	2.54	0.5604
SMI	chr5:62390910:G:A	DIMT1	damaging_missense	chr5	62390910	G	A	0.0007571	0.0006635	0.0008145	12057	19643	0.0113	0.0092	0.839	0.466	1.513	0.560468
SMI	7:100886323:A:C	SRRT	damaging_missense	7	100886323	A	C	9.407e-05	0.0001235	7.598e-05	12150	19742	0.0037	0.0042	1.635	0.312	8.556	0.560556
SMI	chr22:31712983:A:G	PRR14L	damaging_missense	chr22	31712983	A	G	9.37e-05	0.000123	7.567e-05	12195	19823	0	0.0002	1.635	0.312	8.557	0.560574
SMI	chr19:55186279:C:T	PTPRH	pLoF	chr19	55186279	C	T	0.0001722	0.0002056	0.0001517	12159	19780	0.003	0.0023	1.442	0.42	4.945	0.560584
SMI	chr4:155939436:A:G	CTSO	damaging_missense	chr4	155939436	A	G	0.0004373	0.0003691	0.0004792	12193	19823	0.0002	0.0002	0.796	0.368	1.719	0.560679
SMI	chr9:91724889:G:T	ROR2	damaging_missense	chr9	91724889	G	T	6.247e-05	4.102e-05	7.567e-05	12190	19823	0.0004	0.0002	0.549	0.073	4.14	0.560722
SMI	chr2:37951261:C:T	RMDN2	pLoF	chr2	37951261	C	T	0.001218	0.001107	0.001287	12190	19820	0.0004	0.0003	0.872	0.549	1.384	0.560801
SMI	chr5:33648874:T:G	ADAMTS12	damaging_missense	chr5	33648874	T	G	6.258e-05	8.215e-05	5.055e-05	12173	19784	0.0018	0.0021	1.839	0.236	14.324	0.560932
SMI	chr8:66635090:C:T	VCPIP1	damaging_missense	chr8	66635090	C	T	0.0003904	0.000328	0.0004287	12195	19826	0	0	0.785	0.348	1.774	0.560988
SMI	chr17:5167968:C:T	USP6	pLoF	chr17	5167968	C	T	0.0001576	0.0001244	0.000178	12058	19663	0.0112	0.0082	0.684	0.19	2.46	0.561103
SMI	chr15:41573345:G:A	TYRO3	damaging_missense	chr15	41573345	G	A	0.001762	0.00186	0.001702	12100	19682	0.0078	0.0073	1.121	0.762	1.649	0.561112
SMI	chr3:40415968:C:CT	ENTPD3	pLoF	chr3	40415968	C	CT	0.0005809	0.0004954	0.0006335	12112	19733	0.0068	0.0047	0.819	0.418	1.605	0.56121
SMI	chr20:35529268:G:A	C20orf173	pLoF	chr20	35529268	G	A	0.0001563	0.0001231	0.0001767	12181	19810	0.0011	0.0008	0.684	0.19	2.463	0.561219
SMI	chr5:160093710:T:C	PWWP2A	damaging_missense	chr5	160093710	T	C	6.246e-05	8.2e-05	5.044e-05	12195	19826	0	0	1.838	0.236	14.316	0.561279
SMI	chr4:3007809:C:T	GRK4	pLoF	chr4	3007809	C	T	0.02878	0.02928	0.02847	12123	19757	0.0059	0.0035	0.972	0.883	1.07	0.561312
SMI	7:159034274:G:A	VIPR2	pLoF	7	159034274	G	A	0.001352	0.001366	0.001344	12081	19719	0.0093	0.0054	0.879	0.569	1.358	0.561482
SMI	chr9:33338581:T:C	NFX1	damaging_missense	chr9	33338581	T	C	0.0001586	0.0001259	0.0001785	11910	19612	0.0234	0.0108	0.684	0.19	2.462	0.561576
SMI	chr14:20378464:G:C	TEP1	damaging_missense	chr14	20378464	G	C	0.0009067	0.0009855	0.0008583	12177	19806	0.0015	0.001	1.172	0.686	2.001	0.561717
SMI	chr4:69589587:G:A	UGT2A1	pLoF	chr4	69589587	G	A	0.0001094	8.207e-05	0.0001262	12185	19802	0.0008	0.0012	0.636	0.138	2.935	0.561751
SMI	chr13:26046844:C:T	SHISA2	damaging_missense	chr13	26046844	C	T	6.246e-05	4.101e-05	7.566e-05	12193	19825	0.0002	0.0001	0.55	0.073	4.145	0.561818
SMI	chr10:49738243:G:A	OGDHL	damaging_missense	chr10	49738243	G	A	6.331e-05	4.163e-05	7.66e-05	12011	19582	0.0151	0.0123	0.55	0.073	4.146	0.561887
SMI	chr2:10607281:A:C	NOL10	damaging_missense	chr2	10607281	A	C	0.0008746	0.0009432	0.0008324	12192	19822	0.0002	0.0002	1.175	0.681	2.028	0.561922
SMI	chr1:42830525:ATG:A	ERMAP	pLoF	chr1	42830525	ATG	A	6.262e-05	4.112e-05	7.583e-05	12161	19780	0.0028	0.0023	0.55	0.073	4.149	0.562021
SMI	chr13:27424862:G:C	GTF3A	damaging_missense	chr13	27424862	G	C	0.001469	0.00156	0.001413	12181	19813	0.0011	0.0007	1.133	0.743	1.725	0.562061
SMI	chr8:87206003:A:G	CNBD1	damaging_missense	chr8	87206003	A	G	6.278e-05	4.123e-05	7.602e-05	12128	19731	0.0055	0.0048	0.549	0.072	4.168	0.562132
SMI	chr12:55721344:C:T	RDH5	pLoF	chr12	55721344	C	T	0.001345	0.001357	0.001339	12163	19797	0.0026	0.0015	0.879	0.57	1.358	0.562183
SMI	chr13:94621117:T:C	GPR180	damaging_missense	chr13	94621117	T	C	6.25e-05	8.205e-05	5.047e-05	12187	19815	0.0007	0.0006	1.835	0.236	14.278	0.56219
SMI	7:34844922:C:T	NPSR1	pLoF	7	34844922	C	T	9.425e-05	0.000124	7.603e-05	12100	19730	0.0078	0.0048	1.631	0.312	8.522	0.5623
SMI	chr3:159886247:G:A	IQCJ-SCHIP1	damaging_missense	chr3	159886247	G	A	0.0001737	0.0002075	0.0001529	12048	19624	0.012	0.0102	1.439	0.42	4.93	0.562354
SMI	chr20:45420358:C:T	PIGT	pLoF	chr20	45420358	C	T	6.272e-05	4.122e-05	7.592e-05	12130	19758	0.0053	0.0034	0.55	0.073	4.161	0.562482
SMI	chr1:241795210:C:T	WDR64	pLoF	chr1	241795210	C	T	0.003629	0.00384	0.0035	12109	19717	0.0071	0.0055	1.082	0.829	1.411	0.562511
SMI	chr16:683698:G:T	JMJD8	pLoF	chr16	683698	G	T	9.381e-05	0.0001232	7.575e-05	12179	19802	0.0013	0.0012	1.631	0.311	8.542	0.562631
SMI	chr16:796819:GC:G	CHTF18	pLoF	chr16	796819	GC	G	9.406e-05	0.0001235	7.596e-05	12148	19746	0.0039	0.004	1.631	0.311	8.542	0.562631
SMI	chr11:35432447:C:T	PAMR1	pLoF	chr11	35432447	C	T	0.005998	0.00603	0.005978	12189	19823	0.0005	0.0002	0.941	0.765	1.157	0.562692
SMI	chr1:44220060:T:TGAGCTGCGAA	DMAP1	pLoF	chr1	44220060	T	TGAGCTGCGAA	6.258e-05	8.218e-05	5.053e-05	12169	19790	0.0021	0.0018	1.833	0.235	14.283	0.562731
SMI	chr5:79649122:T:C	TENT2	damaging_missense	chr5	79649122	T	C	0.0003282	0.0003694	0.0003029	12181	19808	0.0011	0.0009	1.302	0.533	3.179	0.562907
SMI	chr17:42043178:CCACA:C	C17orf113	pLoF	chr17	42043178	CCACA	C	0.0004691	0.0004109	0.0005049	12169	19806	0.0021	0.001	0.803	0.382	1.687	0.562925
SMI	chr18:24064150:CCA:C	TTC39C	pLoF	chr18	24064150	CCA	C	0.0003597	0.0002876	0.000404	12169	19804	0.0021	0.0011	0.777	0.33	1.829	0.56294
SMI	chr8:23441624:G:A	ENTPD4	damaging_missense	chr8	23441624	G	A	0.001334	0.001196	0.001419	12128	19739	0.0055	0.0044	0.877	0.563	1.367	0.563105
SMI	chr14:57564335:G:T	SLC35F4	damaging_missense	chr14	57564335	G	T	0.000673	0.0007403	0.0006317	12158	19788	0.003	0.0019	1.201	0.645	2.236	0.563153
SMI	chr10:4995371:AC:A	AKR1C2	pLoF	chr10	4995371	AC	A	0.0001737	0.0002076	0.0001529	12043	19625	0.0125	0.0101	1.438	0.42	4.924	0.563217
SMI	chr10:20845312:TA:T	NEBL	pLoF	chr10	20845312	TA	T	0.003098	0.003247	0.003006	12165	19796	0.0025	0.0015	1.089	0.815	1.456	0.563349
SMI	chr5:83580402:T:C	VCAN	damaging_missense	chr5	83580402	T	C	9.391e-05	0.0001233	7.584e-05	12166	19778	0.0024	0.0024	1.628	0.312	8.51	0.563364
SMI	chr18:9513118:A:ACCCAG	RALBP1	pLoF	chr18	9513118	A	ACCCAG	6.255e-05	8.215e-05	5.05e-05	12173	19801	0.0018	0.0013	1.831	0.235	14.243	0.563381
SMI	chr20:45304274:G:C	MATN4	damaging_missense	chr20	45304274	G	C	6.253e-05	8.214e-05	5.047e-05	12174	19813	0.0017	0.0007	1.831	0.235	14.248	0.563382
SMI	chr6:146635377:TC:T	ADGB	pLoF	chr6	146635377	TC	T	0.0004388	0.0003709	0.0004805	12134	19771	0.005	0.0028	0.803	0.382	1.69	0.563387
SMI	chr2:151275761:G:T	NMI	damaging_missense	chr2	151275761	G	T	0.0001093	8.203e-05	0.0001261	12191	19824	0.0003	0.0001	0.637	0.138	2.942	0.56345
SMI	chr8:47935841:G:T	PRKDC	damaging_missense	chr8	47935841	G	T	0.0005473	0.0006158	0.0005051	12180	19798	0.0012	0.0014	1.225	0.616	2.436	0.563538
SMI	chr5:148118528:C:A	SPINK5	pLoF	chr5	148118528	C	A	6.325e-05	4.166e-05	7.646e-05	12002	19618	0.0158	0.0105	0.551	0.073	4.163	0.563561
SMI	chr12:133203789:T:G	ZNF268	damaging_missense	chr12	133203789	T	G	6.246e-05	8.201e-05	5.044e-05	12194	19825	0.0001	0.0001	1.83	0.235	14.235	0.563582
SMI	7:129671542:C:T	NRF1	damaging_missense	7	129671542	C	T	9.429e-05	8.254e-05	0.0001015	12116	19701	0.0065	0.0063	0.619	0.122	3.148	0.563607
SMI	chr3:49422405:G:A	AMT	pLoF	chr3	49422405	G	A	0.00276	0.002665	0.002817	12006	19702	0.0155	0.0063	0.913	0.671	1.242	0.563611
SMI	chr17:82404005:A:G	OGFOD3	damaging_missense	chr17	82404005	A	G	6.317e-05	4.176e-05	7.62e-05	11973	19686	0.0182	0.0071	0.551	0.073	4.162	0.563631
SMI	chr12:132718074:G:A	PGAM5	damaging_missense	chr12	132718074	G	A	0.001795	0.00189	0.001737	11907	19572	0.0236	0.0128	1.12	0.762	1.645	0.56365
SMI	chr17:58195027:C:T	EPX	pLoF	chr17	58195027	C	T	0.000251	0.0002884	0.000228	12137	19736	0.0048	0.0045	1.351	0.486	3.757	0.563775
SMI	chr17:64860233:AT:A	LRRC37A3	pLoF	chr17	64860233	AT	A	0.0004217	0.0003691	0.000454	12192	19823	0.0002	0.0002	0.795	0.364	1.734	0.563808
SMI	chr4:73837092:G:GT	CXCL6	pLoF	chr4	73837092	G	GT	0.0024	0.002517	0.002329	12120	19755	0.0062	0.0036	1.101	0.793	1.529	0.563893
SMI	chr18:24156522:C:T	CABYR	pLoF	chr18	24156522	C	T	0.004122	0.004305	0.00401	12194	19826	0.0001	0	1.077	0.837	1.387	0.563927
SMI	chr14:74674069:G:A	AREL1	damaging_missense	chr14	74674069	G	A	0.0062	0.006354	0.006105	12039	19656	0.0128	0.0086	1.063	0.864	1.306	0.563994
SMI	chr6:155396920:C:CGA	NOX3	pLoF	chr6	155396920	C	CGA	0.001055	0.0009466	0.001121	11620	19182	0.0472	0.0325	0.863	0.524	1.422	0.564024
SMI	chr19:38466216:G:A	RYR1	damaging_missense	chr19	38466216	G	A	0.004897	0.005097	0.004773	12163	19797	0.0026	0.0015	1.07	0.85	1.346	0.564029
SMI	chr2:203166267:T:C	NBEAL1	damaging_missense	chr2	203166267	T	C	0.001657	0.001561	0.001716	12173	19808	0.0018	0.0009	0.891	0.603	1.318	0.564061
SMI	chr12:52381203:ATAC:A	KRT84	pLoF	chr12	52381203	ATAC	A	6.289e-05	4.135e-05	7.61e-05	12091	19710	0.0085	0.0059	0.552	0.073	4.168	0.564246
SMI	chr6:26020704:T:TGAGCG	HIST1H3A	pLoF	chr6	26020704	T	TGAGCG	0.0008917	0.0007808	0.0009599	12167	19794	0.0023	0.0016	0.853	0.496	1.466	0.564275
SMI	chr9:93952297:G:A	BARX1	damaging_missense	chr9	93952297	G	A	0.0003141	0.0002478	0.0003547	12105	19733	0.0074	0.0047	0.763	0.304	1.913	0.564293
SMI	chr9:127491215:ATTAAG:A	LRSAM1	pLoF	chr9	127491215	ATTAAG	A	6.38e-05	8.437e-05	5.129e-05	11852	19497	0.0281	0.0166	1.828	0.235	14.229	0.56433
SMI	chr14:55158546:C:A	DLGAP5	pLoF	chr14	55158546	C	A	6.25e-05	4.104e-05	7.569e-05	12183	19817	0.001	0.0005	0.552	0.073	4.172	0.564371
SMI	chr3:1372455:AT:A	CNTN6	pLoF	chr3	1372455	AT	A	0.0002031	0.0001641	0.0002271	12187	19815	0.0007	0.0006	0.718	0.233	2.212	0.564407
SMI	7:128878557:C:T	KCP	pLoF	7	128878557	C	T	9.718e-05	0.0001293	7.786e-05	11605	19266	0.0484	0.0282	1.626	0.311	8.497	0.564458
SMI	chr10:93076668:G:A	CYP26A1	damaging_missense	chr10	93076668	G	A	0.0007039	0.0006163	0.0007577	12169	19798	0.0021	0.0014	0.836	0.455	1.536	0.564515
SMI	chr19:38512253:T:C	RYR1	damaging_missense	chr19	38512253	T	C	0.000516	0.0004518	0.0005554	12174	19805	0.0017	0.0011	0.812	0.4	1.649	0.564634
SMI	chr6:122803678:C:T	SMPDL3A	pLoF	chr6	122803678	C	T	0.0003909	0.0004517	0.0003535	12175	19804	0.0016	0.0011	1.269	0.564	2.857	0.564642
SMI	chr16:1998258:G:A	ZNF598	pLoF	chr16	1998258	G	A	6.259e-05	8.225e-05	5.052e-05	12158	19796	0.003	0.0015	1.827	0.235	14.209	0.564673
SMI	chr14:99413042:G:A	SETD3	damaging_missense	chr14	99413042	G	A	0.00131	0.001221	0.001364	11874	19428	0.0263	0.0201	0.876	0.559	1.373	0.564709
SMI	chr20:25274643:C:T	PYGB	damaging_missense	chr20	25274643	C	T	6.387e-05	4.212e-05	7.715e-05	11870	19442	0.0266	0.0194	0.552	0.073	4.172	0.564715
SMI	chr5:13894796:ACT:A	DNAH5	pLoF	chr5	13894796	ACT	A	0.0003913	0.0003289	0.0004296	12163	19785	0.0026	0.0021	0.787	0.348	1.778	0.564759
SMI	chr2:63487446:C:T	WDPCP	pLoF	chr2	63487446	C	T	0.001115	0.000992	0.00119	12097	19740	0.008	0.0043	0.867	0.534	1.409	0.564842
SMI	chr19:55080826:CGCGGGGAGCGCAGGGCG:C	EPS8L1	pLoF	chr19	55080826	CGCGGGGAGCGCAGGGCG	C	4.695e-05	8.217e-05	2.528e-05	12170	19780	0.002	0.0023	1.953	0.2	19.083	0.564878
SMI	7:64831491:GA:G	ZNF138	pLoF	7	64831491	GA	G	6.247e-05	4.1e-05	7.568e-05	12194	19821	0.0001	0.0003	0.552	0.073	4.183	0.564915
SMI	chr15:64821173:G:T	PIF1	pLoF	chr15	64821173	G	T	0.004374	0.004121	0.004529	12133	19761	0.0051	0.0033	0.931	0.73	1.188	0.564946
SMI	chr3:165017806:CAT:C	SI	pLoF	chr3	165017806	CAT	C	6.248e-05	8.204e-05	5.045e-05	12189	19822	0.0005	0.0002	1.826	0.235	14.209	0.565015
SMI	chr13:23333533:G:C	SACS	pLoF	chr13	23333533	G	C	6.247e-05	4.101e-05	7.567e-05	12193	19824	0.0002	0.0001	0.551	0.073	4.191	0.565082
SMI	chr1:20317672:G:C	VWA5B1	damaging_missense	chr1	20317672	G	C	6.457e-05	4.284e-05	7.77e-05	11671	19304	0.043	0.0263	0.553	0.073	4.172	0.565194
SMI	chr16:58252812:C:T	CCDC113	pLoF	chr16	58252812	C	T	6.344e-05	4.18e-05	7.668e-05	11963	19562	0.019	0.0133	0.552	0.073	4.182	0.565268
SMI	chr2:113725532:CA:C	SLC35F5	pLoF	chr2	113725532	CA	C	6.336e-05	4.177e-05	7.654e-05	11969	19598	0.0185	0.0115	0.552	0.073	4.179	0.565327
SMI	chr5:134304537:G:A	CDKL3	pLoF	chr5	134304537	G	A	9.388e-05	0.0001233	7.578e-05	12163	19794	0.0026	0.0016	1.624	0.311	8.482	0.565352
SMI	chr9:131067140:G:C	LAMC3	damaging_missense	chr9	131067140	G	C	6.286e-05	4.133e-05	7.606e-05	12099	19720	0.0079	0.0053	0.553	0.073	4.175	0.565492
SMI	chr10:5960382:A:AG	IL15RA	pLoF	chr10	5960382	A	AG	0.0003023	0.0002513	0.0003335	11938	19490	0.0211	0.017	0.761	0.299	1.933	0.565535
SMI	chr19:49873201:G:A	AKT1S1	damaging_missense	chr19	49873201	G	A	6.252e-05	8.212e-05	5.047e-05	12178	19814	0.0014	0.0006	1.824	0.235	14.186	0.565539
SMI	chr21:33488442:CAATTA:C	DNAJC28	pLoF	chr21	33488442	CAATTA	C	0.2762	0.2739	0.2775	12194	19826	0.0001	0	0.99	0.955	1.026	0.565561
SMI	chr5:97094869:C:T	LIX1	damaging_missense	chr5	97094869	C	T	9.376e-05	0.0001231	7.571e-05	12184	19812	0.0009	0.0007	1.624	0.311	8.482	0.565571
SMI	chr22:18131036:A:C	TUBA8	damaging_missense	chr22	18131036	A	C	0.003796	0.003979	0.003684	12190	19816	0.0004	0.0005	1.079	0.832	1.401	0.565606
SMI	chr1:237633636:G:A	RYR2	damaging_missense	chr1	237633636	G	A	0.0001721	0.0002055	0.0001515	12164	19799	0.0025	0.0014	1.435	0.419	4.916	0.565628
SMI	chr14:105479586:G:A	CRIP2	damaging_missense	chr14	105479586	G	A	6.295e-05	4.135e-05	7.622e-05	12091	19681	0.0085	0.0073	0.552	0.073	4.183	0.565653
SMI	chr1:32363955:T:C	TSSK3	damaging_missense	chr1	32363955	T	C	6.246e-05	8.201e-05	5.044e-05	12193	19825	0.0002	0.0001	1.824	0.235	14.167	0.565688
SMI	chr4:6597286:CG:C	MAN2B2	pLoF	chr4	6597286	CG	C	6.305e-05	4.14e-05	7.636e-05	12076	19645	0.0098	0.0091	0.553	0.073	4.183	0.565765
SMI	chr5:149247928:C:CT	ABLIM3	pLoF	chr5	149247928	C	CT	6.331e-05	4.164e-05	7.661e-05	12009	19580	0.0152	0.0124	0.553	0.073	4.179	0.565866
SMI	chr12:80845908:C:T	LIN7A	damaging_missense	chr12	80845908	C	T	6.278e-05	8.259e-05	5.064e-05	12108	19749	0.0071	0.0039	1.823	0.235	14.168	0.566024
SMI	chr1:153341694:A:AT	PGLYRP4	pLoF	chr1	153341694	A	AT	0.0004851	0.0004114	0.0005304	12155	19798	0.0033	0.0014	0.807	0.387	1.68	0.566035
SMI	chr19:1805932:C:CATCCA	ATP8B3	pLoF	chr19	1805932	C	CATCCA	0.0002047	0.0002485	0.0001779	12074	19674	0.0099	0.0077	1.39	0.451	4.287	0.566054
SMI	chr3:193301294:C:G	ATP13A5	damaging_missense	chr3	193301294	C	G	0.0003602	0.0004116	0.0003286	12149	19778	0.0038	0.0024	1.282	0.549	2.996	0.566291
SMI	chr22:45689860:C:T	ATXN10	damaging_missense	chr22	45689860	C	T	9.417e-05	0.0001237	7.601e-05	12123	19735	0.0059	0.0046	1.622	0.311	8.468	0.566304
SMI	chr6:49515746:C:T	GLYATL3	pLoF	chr6	49515746	C	T	0.0001751	0.0002103	0.0001537	11887	19524	0.0253	0.0152	1.433	0.419	4.907	0.566346
SMI	chr17:42903947:C:T	G6PC	damaging_missense	chr17	42903947	C	T	0.0003358	0.00038	0.0003088	11842	19429	0.029	0.02	1.299	0.531	3.174	0.566353
SMI	chr10:47368000:C:G	ZNF488	damaging_missense	chr10	47368000	C	G	0.0159	0.01616	0.01574	12192	19823	0.0002	0.0002	1.039	0.913	1.182	0.566644
SMI	chr3:171620442:T:C	PLD1	damaging_missense	chr3	171620442	T	C	6.302e-05	8.299e-05	5.08e-05	12050	19685	0.0119	0.0071	1.822	0.234	14.179	0.566708
SMI	7:140679170:G:A	ADCK2	damaging_missense	7	140679170	G	A	0.0002571	0.000213	0.0002839	11739	19372	0.0374	0.0229	0.743	0.269	2.051	0.566714
SMI	chr1:32327602:C:G	HDAC1	damaging_missense	chr1	32327602	C	G	6.29e-05	4.136e-05	7.612e-05	12090	19706	0.0086	0.0061	0.554	0.073	4.185	0.566715
SMI	chr19:1986841:C:T	BTBD2	damaging_missense	chr19	1986841	C	T	6.263e-05	8.223e-05	5.057e-05	12161	19774	0.0028	0.0026	1.82	0.234	14.142	0.566827
SMI	chr14:21017623:CG:C	NDRG2	pLoF	chr14	21017623	CG	C	6.407e-05	8.417e-05	5.172e-05	11881	19336	0.0258	0.0247	1.82	0.234	14.147	0.566877
SMI	chr10:84184747:G:T	C10orf99	damaging_missense	chr10	84184747	G	T	0.001155	0.001228	0.001111	11809	19347	0.0316	0.0242	1.151	0.711	1.864	0.566902
SMI	chr10:71812008:T:C	PSAP	damaging_missense	chr10	71812008	T	C	0.06887	0.07171	0.06717	11610	19325	0.048	0.0253	1.019	0.955	1.087	0.566961
SMI	chrX:66615999:A:G	EDA2R	damaging_missense	chrX	66615999	A	G	0.01309	0.01298	0.01315	11439	19090	0.062	0.0371	0.964	0.851	1.093	0.566968
SMI	chr11:65593686:G:A	KCNK7	pLoF	chr11	65593686	G	A	6.249e-05	4.102e-05	7.57e-05	12188	19816	0.0006	0.0005	0.553	0.073	4.202	0.567029
SMI	chr17:75918226:G:A	FBF1	pLoF	chr17	75918226	G	A	6.287e-05	8.261e-05	5.074e-05	12105	19709	0.0074	0.0059	1.82	0.234	14.155	0.567052
SMI	chr3:138434802:C:T	ESYT3	pLoF	chr3	138434802	C	T	6.342e-05	4.171e-05	7.673e-05	11988	19550	0.017	0.0139	0.554	0.073	4.186	0.56709
SMI	chr12:52692555:C:CCAGCTACTCAGGAGGCTGAGGCAGGAGAATCACTTGGACCCAGGAGGCGGAGTTTGT	KRT77	pLoF	chr12	52692555	C	CCAGCTACTCAGGAGGCTGAGGCAGGAGAATCACTTGGACCCAGGAGGCGGAGTTTGT	0.001393	0.001278	0.001464	11739	19131	0.0374	0.035	0.881	0.571	1.36	0.56729
SMI	chr14:67395526:G:A	PLEK2	pLoF	chr14	67395526	G	A	0.0009977	0.0009177	0.001047	11986	19588	0.0171	0.012	0.861	0.516	1.437	0.567293
SMI	7:36522089:C:A	AOAH	pLoF	7	36522089	C	A	0.003556	0.00368	0.00348	12094	19683	0.0083	0.0072	1.083	0.825	1.421	0.56737
SMI	chr1:151831737:G:A	RORC	pLoF	chr1	151831737	G	A	0.0001729	0.0002066	0.0001523	12101	19703	0.0077	0.0062	1.432	0.418	4.911	0.567591
SMI	chr11:59945232:C:T	OOSP1	pLoF	chr11	59945232	C	T	0.0002521	0.0002903	0.0002287	12058	19676	0.0112	0.0076	1.347	0.485	3.744	0.5676
SMI	chr11:5454301:C:G	OR51I2	pLoF	chr11	5454301	C	G	6.247e-05	8.202e-05	5.045e-05	12192	19823	0.0002	0.0002	1.818	0.234	14.134	0.567668
SMI	7:20739122:C:T	ABCB5	pLoF	7	20739122	C	T	6.251e-05	4.106e-05	7.568e-05	12177	19820	0.0015	0.0003	0.555	0.073	4.19	0.567703
SMI	chr1:28035617:G:T	EYA3	pLoF	chr1	28035617	G	T	6.26e-05	4.112e-05	7.581e-05	12160	19787	0.0029	0.002	0.555	0.073	4.192	0.567819
SMI	chr17:76011861:TGTCTGCCTGGA:T	EVPL	pLoF	chr17	76011861	TGTCTGCCTGGA	T	6.296e-05	8.287e-05	5.077e-05	12067	19698	0.0105	0.0065	1.817	0.234	14.113	0.567844
SMI	chr17:20865490:CT:C	CCDC144NL	pLoF	chr17	20865490	CT	C	0.001692	0.001605	0.001745	12148	19770	0.0039	0.0028	0.893	0.605	1.317	0.567869
SMI	chr11:62667026:C:CT	CSKMT	pLoF	chr11	62667026	C	CT	0.00083	0.0009049	0.000784	12156	19771	0.0032	0.0028	1.177	0.673	2.06	0.567998
SMI	chr16:56502382:G:A	BBS2	pLoF	chr16	56502382	G	A	0.0002189	0.0002464	0.000202	12174	19805	0.0017	0.0011	1.378	0.458	4.152	0.568228
SMI	chr12:114674366:G:T	TBX3	damaging_missense	chr12	114674366	G	T	0.0005465	0.0005741	0.0005296	12194	19826	0.0001	0	1.226	0.609	2.467	0.568245
SMI	chr11:7509779:C:A	OLFML1	pLoF	chr11	7509779	C	A	6.246e-05	8.2e-05	5.044e-05	12195	19826	0	0	1.816	0.234	14.096	0.568297
SMI	chr15:100155216:G:C	ADAMTS17	damaging_missense	chr15	100155216	G	C	6.267e-05	8.237e-05	5.058e-05	12141	19772	0.0044	0.0027	1.817	0.234	14.119	0.568298
SMI	chr11:63081015:A:C	SLC22A24	pLoF	chr11	63081015	A	C	0.1649	0.1653	0.1647	12151	19762	0.0036	0.0032	0.987	0.945	1.031	0.568422
SMI	chr1:23417991:C:G	TCEA3	damaging_missense	chr1	23417991	C	G	6.434e-05	4.248e-05	7.766e-05	11769	19316	0.0349	0.0257	0.555	0.073	4.196	0.568448
SMI	chr3:39396437:C:T	SLC25A38	pLoF	chr3	39396437	C	T	6.293e-05	4.14e-05	7.613e-05	12077	19702	0.0097	0.0063	0.555	0.073	4.198	0.568453
SMI	chr12:105026649:CT:C	ALDH1L2	pLoF	chr12	105026649	CT	C	0.0003594	0.0002872	0.0004038	12188	19811	0.0006	0.0008	0.779	0.331	1.836	0.568507
SMI	chr8:22197357:C:T	BMP1	damaging_missense	chr8	22197357	C	T	6.44e-05	8.466e-05	5.196e-05	11812	19244	0.0314	0.0294	1.815	0.234	14.088	0.568583
SMI	chr16:69462477:G:A	CYB5B	damaging_missense	chr16	69462477	G	A	0.0003935	0.0004562	0.0003552	12056	19708	0.0114	0.006	1.266	0.562	2.851	0.56871
SMI	chr1:942719:G:GC	SAMD11	pLoF	chr1	942719	G	GC	0.0003438	0.0002873	0.0003786	12183	19812	0.001	0.0007	0.777	0.326	1.852	0.568741
SMI	chr6:33287471:G:A	WDR46	pLoF	chr6	33287471	G	A	9.369e-05	0.000123	7.566e-05	12193	19826	0.0002	0	1.617	0.31	8.445	0.568787
SMI	7:67067402:C:T	TYW1	damaging_missense	7	67067402	C	T	6.384e-05	8.408e-05	5.145e-05	11894	19436	0.0247	0.0197	1.814	0.234	14.071	0.568951
SMI	chr20:2748599:C:T	EBF4	damaging_missense	chr20	2748599	C	T	0.001358	0.001434	0.001312	11853	19441	0.028	0.0194	1.138	0.73	1.773	0.568994
SMI	chr17:47347940:T:TG	EFCAB13	pLoF	chr17	47347940	T	TG	6.248e-05	4.102e-05	7.569e-05	12190	19818	0.0004	0.0004	0.555	0.073	4.204	0.569023
SMI	chr1:29312700:A:C	PTPRU	damaging_missense	chr1	29312700	A	C	9.503e-05	0.0001252	7.657e-05	11977	19591	0.0179	0.0118	1.616	0.31	8.436	0.569041
SMI	chr6:158665411:C:CT	SYTL3	pLoF	chr6	158665411	C	CT	0.003675	0.00386	0.003561	12176	19797	0.0016	0.0015	1.08	0.828	1.408	0.569041
SMI	chr16:284920:C:T	PDIA2	pLoF	chr16	284920	C	T	0.01389	0.01432	0.01363	12188	19808	0.0006	0.0009	1.041	0.907	1.195	0.569086
SMI	chr1:225845213:T:C	EPHX1	damaging_missense	chr1	225845213	T	C	0.0005957	0.0006589	0.0005568	12141	19754	0.0044	0.0036	1.212	0.626	2.347	0.569088
SMI	chr11:60501171:G:C	MS4A12	damaging_missense	chr11	60501171	G	C	6.264e-05	8.228e-05	5.057e-05	12153	19775	0.0034	0.0026	1.814	0.234	14.081	0.56917
SMI	chr2:233682180:C:A	UGT1A7	pLoF	chr2	233682180	C	A	0.0002811	0.0003281	0.0002522	12190	19822	0.0004	0.0002	1.321	0.506	3.45	0.569182
SMI	chr16:285311:G:A	PDIA2	pLoF	chr16	285311	G	A	6.26e-05	8.215e-05	5.057e-05	12173	19774	0.0018	0.0026	1.813	0.234	14.073	0.569276
SMI	chr12:75503939:ATTCT:A	KRR1	pLoF	chr12	75503939	ATTCT	A	0.0007657	0.000821	0.0007317	12181	19816	0.0011	0.0005	1.185	0.66	2.127	0.569276
SMI	chr19:52066543:G:A	ZNF841	damaging_missense	chr19	52066543	G	A	0.0007964	0.000697	0.0008575	12195	19825	0	0.0001	0.847	0.478	1.501	0.569372
SMI	chr14:55170763:CT:C	DLGAP5	pLoF	chr14	55170763	CT	C	0.00025	0.0002052	0.0002775	12186	19818	0.0007	0.0004	0.745	0.27	2.056	0.56954
SMI	chr1:149977426:C:T	OTUD7B	damaging_missense	chr1	149977426	C	T	6.296e-05	8.289e-05	5.076e-05	12064	19701	0.0107	0.0063	1.812	0.233	14.064	0.569592
SMI	chr8:109580001:G:A	SYBU	pLoF	chr8	109580001	G	A	6.351e-05	4.182e-05	7.678e-05	11956	19536	0.0196	0.0146	0.556	0.073	4.207	0.569597
SMI	chr6:46690719:ATATT:A	TDRD6	pLoF	chr6	46690719	ATATT	A	6.246e-05	8.2e-05	5.044e-05	12195	19826	0	0	1.812	0.233	14.067	0.569639
SMI	chr1:21980872:G:T	CELA3B	damaging_missense	chr1	21980872	G	T	0.0001737	0.0002077	0.0001529	12038	19619	0.0129	0.0104	1.429	0.418	4.889	0.569691
SMI	chr1:1353305:G:GC	MXRA8	pLoF	chr1	1353305	G	GC	0.005698	0.005938	0.00555	11957	19548	0.0195	0.014	1.065	0.858	1.321	0.569739
SMI	7:4158511:CTTCAG:C	SDK1	pLoF	7	4158511	CTTCAG	C	0.0001432	0.0001677	0.0001282	11926	19495	0.0221	0.0167	1.49	0.377	5.895	0.56976
SMI	chr4:122339225:AG:A	KIAA1109	pLoF	chr4	122339225	AG	A	6.252e-05	8.211e-05	5.047e-05	12179	19813	0.0013	0.0007	1.812	0.233	14.057	0.56979
SMI	chr15:33867786:G:A	AVEN	pLoF	chr15	33867786	G	A	0.0003907	0.0003285	0.0004289	12178	19818	0.0014	0.0004	0.789	0.349	1.785	0.56988
SMI	7:151239103:C:CT	SMARCD3	pLoF	7	151239103	C	CT	6.302e-05	4.14e-05	7.63e-05	12076	19658	0.0098	0.0085	0.556	0.074	4.206	0.569999
SMI	chr6:31663974:A:G	GPANK1	damaging_missense	chr6	31663974	A	G	6.246e-05	8.201e-05	5.044e-05	12194	19826	0.0001	0	1.81	0.233	14.04	0.570029
SMI	chr8:10054529:ACC:A	MSRA	pLoF	chr8	10054529	ACC	A	6.497e-05	4.318e-05	7.811e-05	11580	19203	0.0504	0.0314	0.556	0.074	4.208	0.57004
SMI	chr1:212951771:G:A	VASH2	damaging_missense	chr1	212951771	G	A	0.001355	0.001281	0.001399	11713	19293	0.0395	0.0269	0.879	0.565	1.37	0.570076
SMI	chr21:45913981:C:T	PCBP3	damaging_missense	chr21	45913981	C	T	0.0001567	0.0001236	0.0001771	12139	19761	0.0046	0.0033	0.689	0.191	2.489	0.570202
SMI	chr1:248814516:C:A	SH3BP5L	damaging_missense	chr1	248814516	C	A	0.00025	0.0002874	0.0002271	12180	19814	0.0012	0.0006	1.344	0.484	3.735	0.57036
SMI	chr10:5641852:G:T	ASB13	pLoF	chr10	5641852	G	T	6.267e-05	8.231e-05	5.06e-05	12149	19764	0.0038	0.0031	1.81	0.233	14.055	0.570362
SMI	chr6:54380569:T:G	TINAG	damaging_missense	chr6	54380569	T	G	6.349e-05	8.365e-05	5.116e-05	11954	19545	0.0198	0.0142	1.81	0.233	14.037	0.570369
SMI	chr10:93316745:G:T	MYOF	damaging_missense	chr10	93316745	G	T	0.0003448	0.0002887	0.0003793	12124	19774	0.0058	0.0026	0.778	0.326	1.853	0.570443
SMI	chr12:54363692:G:A	GPR84	pLoF	chr12	54363692	G	A	0.000125	0.0001642	0.0001009	12179	19815	0.0013	0.0006	1.512	0.362	6.309	0.570538
SMI	chr3:49728111:C:T	IP6K1	damaging_missense	chr3	49728111	C	T	6.347e-05	8.347e-05	5.12e-05	11980	19532	0.0176	0.0148	1.809	0.233	14.045	0.570592
SMI	chr9:34290205:G:A	KIF24	pLoF	chr9	34290205	G	A	9.377e-05	0.0001231	7.572e-05	12184	19809	0.0009	0.0009	1.614	0.309	8.44	0.570605
SMI	chr6:13306472:C:T	TBC1D7	damaging_missense	chr6	13306472	C	T	0.0002032	0.0001643	0.0002271	12175	19818	0.0016	0.0004	0.722	0.234	2.225	0.570712
SMI	chr3:12817813:G:A	CAND2	damaging_missense	chr3	12817813	G	A	0.0006565	0.0005747	0.0007068	12181	19807	0.0011	0.001	0.834	0.444	1.564	0.570748
SMI	chr18:49843347:G:A	MYO5B	damaging_missense	chr18	49843347	G	A	0.0002053	0.000249	0.0001785	12049	19613	0.012	0.0107	1.384	0.45	4.263	0.57079
SMI	chr12:109951269:A:T	GIT2	damaging_missense	chr12	109951269	A	T	0.0006877	0.0006158	0.000732	12179	19810	0.0013	0.0008	0.837	0.454	1.546	0.570796
SMI	chr2:74462368:CA:C	MOGS	pLoF	chr2	74462368	CA	C	6.247e-05	8.201e-05	5.044e-05	12193	19824	0.0002	0.0001	1.809	0.233	14.035	0.570829
SMI	chr19:50460050:GC:G	MYBPC2	pLoF	chr19	50460050	GC	G	0.002546	0.002718	0.002441	11589	19053	0.0497	0.039	1.098	0.794	1.519	0.570851
SMI	chr19:33401825:A:G	PEPD	damaging_missense	chr19	33401825	A	G	0.002212	0.002351	0.002126	11909	19516	0.0234	0.0156	1.105	0.783	1.558	0.57087
SMI	chr10:122994467:A:T	IKZF5	pLoF	chr10	122994467	A	T	6.246e-05	8.2e-05	5.044e-05	12195	19826	0	0	1.808	0.233	14.034	0.570959
SMI	chr9:133256234:GT:G	ABO	pLoF	chr9	133256234	GT	G	0.005219	0.005397	0.00511	12136	19764	0.0048	0.0031	1.067	0.852	1.336	0.571211
SMI	chr11:1027390:G:T	MUC6	pLoF	chr11	1027390	G	T	6.252e-05	8.209e-05	5.049e-05	12182	19807	0.0011	0.001	1.807	0.233	14.007	0.571298
SMI	chr17:81834542:A:G	PPP1R27	damaging_missense	chr17	81834542	A	G	0.0001731	0.0001243	0.0002029	12063	19712	0.0108	0.0058	0.698	0.201	2.423	0.571347
SMI	chr1:77161697:A:T	PIGK	damaging_missense	chr1	77161697	A	T	0.002068	0.002201	0.001986	12042	19638	0.0126	0.0095	1.108	0.776	1.582	0.571354
SMI	chr9:5089804:T:C	JAK2	damaging_missense	chr9	5089804	T	C	6.258e-05	4.109e-05	7.579e-05	12167	19791	0.0023	0.0018	0.557	0.073	4.231	0.571434
SMI	chr11:9021119:G:A	SCUBE2	pLoF	chr11	9021119	G	A	0.005057	0.004772	0.005232	12155	19782	0.0033	0.0022	0.937	0.748	1.174	0.571443
SMI	chr22:42019688:CA:C	WBP2NL	pLoF	chr22	42019688	CA	C	6.247e-05	4.101e-05	7.568e-05	12192	19821	0.0002	0.0003	0.558	0.074	4.218	0.571475
SMI	chr5:52861452:T:C	ITGA1	damaging_missense	chr5	52861452	T	C	0.0009377	0.0008377	0.0009988	11938	19523	0.0211	0.0153	0.858	0.504	1.459	0.571475
SMI	chr19:55048686:C:T	RDH13	damaging_missense	chr19	55048686	C	T	0.00125	0.001149	0.001313	12185	19803	0.0008	0.0012	0.877	0.556	1.382	0.571512
SMI	chr1:17607800:A:G	ARHGEF10L	pLoF	chr1	17607800	A	G	6.42e-05	8.504e-05	5.156e-05	11759	19396	0.0357	0.0217	1.807	0.233	14.016	0.571534
SMI	chr8:100573918:TAA:T	SNX31	pLoF	chr8	100573918	TAA	T	0.0002529	0.0002077	0.0002806	12037	19601	0.013	0.0114	0.746	0.27	2.06	0.571605
SMI	chr11:124880603:C:T	ROBO3	pLoF	chr11	124880603	C	T	0.0003688	0.0004225	0.0003359	11833	19350	0.0297	0.024	1.277	0.547	2.985	0.571638
SMI	chr10:113679881:CTT:C	CASP7	pLoF	chr10	113679881	CTT	C	0.1931	0.1943	0.1923	12015	19607	0.0148	0.0111	1.012	0.971	1.054	0.571737
SMI	chr1:230759511:G:C	CAPN9	pLoF	chr1	230759511	G	C	0.0005229	0.0005827	0.0004862	12013	19539	0.0149	0.0145	1.22	0.612	2.431	0.57174
SMI	chr9:113298087:CA:C	RNF183	pLoF	chr9	113298087	CA	C	0.0004062	0.0004514	0.0003784	12185	19822	0.0008	0.0002	1.26	0.565	2.809	0.571866
SMI	chr10:68231413:T:G	ATOH7	damaging_missense	chr10	68231413	T	G	6.349e-05	8.402e-05	5.102e-05	11902	19601	0.024	0.0114	1.805	0.233	13.987	0.571919
SMI	chr9:136198798:G:A	LHX3	damaging_missense	chr9	136198798	G	A	6.288e-05	8.277e-05	5.069e-05	12081	19728	0.0093	0.0049	1.806	0.233	14.029	0.571923
SMI	chr21:46138630:G:A	FTCD	pLoF	chr21	46138630	G	A	0.001254	0.001359	0.00119	12141	19752	0.0044	0.0037	1.14	0.724	1.796	0.571928
SMI	chr15:43797248:A:T	SERINC4	pLoF	chr15	43797248	A	T	6.269e-05	4.12e-05	7.587e-05	12135	19770	0.0049	0.0028	0.558	0.074	4.228	0.571935
SMI	chr20:58713497:TG:T	NPEPL1	pLoF	chr20	58713497	TG	T	0.0002123	0.0001727	0.0002363	11582	19041	0.0503	0.0396	0.723	0.235	2.227	0.572065
SMI	chr5:135951311:G:T	LECT2	pLoF	chr5	135951311	G	T	0.001125	0.0009847	0.001211	12186	19816	0.0007	0.0005	0.871	0.541	1.405	0.572144
SMI	chr10:74071032:G:T	VCL	damaging_missense	chr10	74071032	G	T	6.249e-05	8.205e-05	5.046e-05	12187	19817	0.0007	0.0005	1.804	0.233	13.981	0.572144
SMI	chr1:186308739:CAA:C	PRG4	pLoF	chr1	186308739	CAA	C	0.0001094	8.208e-05	0.0001261	12183	19824	0.001	0.0001	0.643	0.139	2.973	0.57218
SMI	chr19:50225619:C:A	MYH14	damaging_missense	chr19	50225619	C	A	6.495e-05	4.283e-05	7.846e-05	11675	19117	0.0426	0.0358	0.558	0.073	4.234	0.57229
SMI	chr14:102923756:T:C	AMN	damaging_missense	chr14	102923756	T	C	6.337e-05	8.389e-05	5.091e-05	11920	19641	0.0226	0.0093	1.805	0.232	14.025	0.572326
SMI	chr12:105177245:GTC:G	APPL2	pLoF	chr12	105177245	GTC	G	6.251e-05	4.103e-05	7.572e-05	12185	19811	0.0008	0.0008	0.558	0.074	4.225	0.572363
SMI	chr2:98823366:C:CGG	KIAA1211L	pLoF	chr2	98823366	C	CGG	6.248e-05	8.203e-05	5.045e-05	12191	19821	0.0003	0.0003	1.804	0.233	14.002	0.572382
SMI	chr12:55842352:C:T	MMP19	pLoF	chr12	55842352	C	T	6.279e-05	8.256e-05	5.067e-05	12113	19737	0.0067	0.0045	1.804	0.233	13.98	0.572401
SMI	chr2:38296050:TAG:T	ATL2	pLoF	chr2	38296050	TAG	T	6.265e-05	8.232e-05	5.057e-05	12147	19775	0.0039	0.0026	1.803	0.233	13.97	0.572463
SMI	chr16:27464368:G:A	GTF3C1	pLoF	chr16	27464368	G	A	0.002506	0.002344	0.002605	12158	19769	0.003	0.0029	0.911	0.66	1.258	0.572464
SMI	chr11:12496494:T:A	PARVA	damaging_missense	chr11	12496494	T	A	0.000157	0.0001238	0.0001773	12120	19737	0.0062	0.0045	0.691	0.192	2.493	0.572473
SMI	chr14:54537825:TTAAGG:T	CGRRF1	pLoF	chr14	54537825	TTAAGG	T	6.249e-05	8.203e-05	5.046e-05	12190	19816	0.0004	0.0005	1.804	0.233	13.99	0.572556
SMI	chr3:125019428:A:AG	HEG1	pLoF	chr3	125019428	A	AG	0.004077	0.003816	0.004237	12184	19824	0.0009	0.0001	0.93	0.721	1.198	0.572667
SMI	chr2:11670002:C:T	NTSR2	pLoF	chr2	11670002	C	T	6.25e-05	8.205e-05	5.047e-05	12188	19813	0.0006	0.0007	1.802	0.233	13.96	0.572882
SMI	chr14:77326893:TG:T	GSTZ1	pLoF	chr14	77326893	TG	T	0.0005586	0.0006312	0.0005142	11883	19446	0.0256	0.0192	1.218	0.613	2.421	0.572951
SMI	chr19:12807209:C:CA	RNASEH2A	pLoF	chr19	12807209	C	CA	9.381e-05	0.0001232	7.574e-05	12175	19804	0.0016	0.0011	1.609	0.308	8.408	0.572969
SMI	chr8:143569986:G:GGTCGTCCGCGCTGCGA	MROH6	pLoF	chr8	143569986	G	GGTCGTCCGCGCTGCGA	0.0008591	0.0007793	0.0009081	12191	19821	0.0003	0.0003	0.854	0.494	1.478	0.573021
SMI	chr20:2317415:C:T	TGM3	pLoF	chr20	2317415	C	T	6.252e-05	8.21e-05	5.048e-05	12180	19811	0.0012	0.0008	1.802	0.232	13.975	0.573047
SMI	chr8:38268394:CTT:C	PLPP5	pLoF	chr8	38268394	CTT	C	0.000143	0.000168	0.0001278	11902	19563	0.024	0.0133	1.485	0.375	5.874	0.573071
SMI	chr18:26862529:A:G	AQP4	damaging_missense	chr18	26862529	A	G	6.247e-05	4.101e-05	7.567e-05	12191	19823	0.0003	0.0002	0.559	0.074	4.231	0.573142
SMI	chr1:248850491:G:A	ZNF692	damaging_missense	chr1	248850491	G	A	0.0006109	0.0005348	0.0006577	12155	19765	0.0033	0.0031	0.829	0.432	1.592	0.573153
SMI	chr8:21909837:A:G	DOK2	damaging_missense	chr8	21909837	A	G	6.255e-05	8.214e-05	5.051e-05	12175	19799	0.0016	0.0014	1.801	0.232	13.956	0.573234
SMI	chr2:26475997:G:A	OTOF	damaging_missense	chr2	26475997	G	A	6.305e-05	8.296e-05	5.085e-05	12054	19667	0.0116	0.008	1.801	0.232	13.974	0.573359
SMI	chr21:46168444:G:GA	SPATC1L	pLoF	chr21	46168444	G	GA	0.0002499	0.0002051	0.0002775	12191	19819	0.0003	0.0004	0.747	0.27	2.065	0.573412
SMI	chr6:116628265:C:T	RSPH4A	pLoF	chr6	116628265	C	T	6.247e-05	8.202e-05	5.044e-05	12192	19824	0.0002	0.0001	1.801	0.232	13.966	0.573459
SMI	chr17:15594747:C:T	AC005324.3	pLoF	chr17	15594747	C	T	0.0001753	0.0002099	0.0001541	11910	19463	0.0234	0.0183	1.423	0.416	4.868	0.573496
SMI	7:101043463:CA:C	MUC17	pLoF	7	101043463	CA	C	6.246e-05	4.1e-05	7.566e-05	12194	19825	0.0001	0.0001	0.559	0.074	4.236	0.5737
SMI	chr1:201488909:G:T	CSRP1	pLoF	chr1	201488909	G	T	6.345e-05	4.18e-05	7.668e-05	11961	19561	0.0192	0.0134	0.559	0.074	4.237	0.573705
SMI	chr5:140842552:A:ACCAACTGATCTGATATATTGTATAGTTTAATAGCTTCTCTAGTCATCTTAAACAGGGTTGGGTTAGATGATATAGACTCAGAAAT	PCDHA8	pLoF	chr5	140842552	A	ACCAACTGATCTGATATATTGTATAGTTTAATAGCTTCTCTAGTCATCTTAAACAGGGTTGGGTTAGATGATATAGACTCAGAAAT	0.0004493	0.000379	0.0004927	11874	19283	0.0263	0.0274	0.832	0.438	1.58	0.573711
SMI	7:20647610:C:T	ABCB5	pLoF	7	20647610	C	T	0.000297	0.0002462	0.0003282	12184	19804	0.0009	0.0011	0.765	0.301	1.947	0.573806
SMI	chr11:122956547:G:A	JHY	damaging_missense	chr11	122956547	G	A	6.358e-05	8.376e-05	5.124e-05	11939	19515	0.021	0.0157	1.799	0.232	13.934	0.573946
SMI	chr6:83216577:G:C	ME1	pLoF	chr6	83216577	G	C	0.002126	0.002012	0.002197	12179	19802	0.0013	0.0012	0.905	0.64	1.281	0.573959
SMI	chr4:118253561:G:T	NDST3	damaging_missense	chr4	118253561	G	T	0.001519	0.001399	0.001592	12154	19781	0.0034	0.0023	0.889	0.59	1.339	0.573969
SMI	chr11:66262924:T:C	KLC2	damaging_missense	chr11	66262924	T	C	6.288e-05	8.267e-05	5.074e-05	12096	19710	0.0081	0.0059	1.8	0.232	13.961	0.573971
SMI	chr16:11385415:G:C	AC099489.1	pLoF	chr16	11385415	G	C	6.325e-05	4.167e-05	7.645e-05	12000	19620	0.016	0.0104	0.559	0.074	4.239	0.574032
SMI	chr19:18264536:G:A	IQCN	pLoF	chr19	18264536	G	A	0.002921	0.002789	0.003002	12192	19818	0.0002	0.0004	0.918	0.682	1.237	0.574078
SMI	7:128754303:T:A	CALU	damaging_missense	7	128754303	T	A	9.374e-05	0.0001231	7.568e-05	12185	19819	0.0008	0.0004	1.605	0.308	8.368	0.574107
SMI	chr19:56775200:A:G	ZIM2	damaging_missense	chr19	56775200	A	G	0.01077	0.01025	0.0111	12195	19825	0	0.0001	0.956	0.816	1.119	0.574181
SMI	chr10:73634017:T:C	MYOZ1	damaging_missense	chr10	73634017	T	C	0.01261	0.01339	0.01212	12134	19758	0.005	0.0034	0.959	0.83	1.109	0.574212
SMI	chr12:56206592:C:G	RNF41	damaging_missense	chr12	56206592	C	G	0.0001095	8.216e-05	0.0001264	12171	19786	0.002	0.002	0.645	0.139	2.981	0.574253
SMI	chr16:71850569:C:T	ATXN1L	pLoF	chr16	71850569	C	T	6.247e-05	4.1e-05	7.567e-05	12194	19823	0.0001	0.0002	0.56	0.074	4.243	0.574283
SMI	7:103565380:G:C	RELN	damaging_missense	7	103565380	G	C	0.0006871	0.000738	0.0006558	12195	19824	0	0.0001	1.193	0.644	2.212	0.574319
SMI	chr17:81238997:A:G	TEPSIN	damaging_missense	chr17	81238997	A	G	0.0303	0.03045	0.03021	12054	19693	0.0116	0.0067	0.973	0.886	1.069	0.574332
SMI	chr5:72199830:G:A	MAP1B	damaging_missense	chr5	72199830	G	A	0.00278	0.00283	0.002749	12191	19824	0.0003	0.0001	0.918	0.681	1.237	0.574397
SMI	chr6:31010747:G:A	MUC22	pLoF	chr6	31010747	G	A	0.0001253	0.0001645	0.0001012	12158	19770	0.003	0.0028	1.504	0.362	6.249	0.574418
SMI	chr2:178574409:C:T	TTN	damaging_missense	chr2	178574409	C	T	0.0003435	0.000287	0.0003783	12195	19825	0	0.0001	0.78	0.327	1.859	0.574442
SMI	chr2:73022524:G:A	SFXN5	damaging_missense	chr2	73022524	G	A	6.482e-05	4.307e-05	7.793e-05	11609	19248	0.048	0.0292	0.56	0.074	4.244	0.574463
SMI	chr16:67538520:G:A	RIPOR1	damaging_missense	chr16	67538520	G	A	0.0006108	0.0005348	0.0006576	12154	19769	0.0034	0.0029	0.83	0.432	1.593	0.574502
SMI	chr2:108308425:GA:G	SULT1C2	pLoF	chr2	108308425	GA	G	0.003268	0.003449	0.003156	12177	19804	0.0015	0.0011	1.085	0.817	1.44	0.57453
SMI	chr12:20883508:T:C	AC011604.2	damaging_missense	chr12	20883508	T	C	0.0003904	0.0003281	0.0004288	12192	19825	0.0002	0.0001	0.792	0.35	1.79	0.574556
SMI	chr11:3699134:G:T	NUP98	damaging_missense	chr11	3699134	G	T	0.0002194	0.0002471	0.0002024	12142	19763	0.0043	0.0032	1.371	0.456	4.12	0.574573
SMI	chr1:177960874:C:T	SEC16B	damaging_missense	chr1	177960874	C	T	0.0003451	0.0003897	0.0003178	11546	18882	0.0532	0.0476	1.291	0.529	3.15	0.574583
SMI	chr1:155209271:T:A	MTX1	damaging_missense	chr1	155209271	T	A	0.000407	0.0004525	0.0003791	12154	19784	0.0034	0.0021	1.258	0.564	2.803	0.574622
SMI	chr19:50406312:A:AT	POLD1	pLoF	chr19	50406312	A	AT	6.305e-05	8.289e-05	5.087e-05	12064	19658	0.0107	0.0085	1.797	0.232	13.911	0.574732
SMI	chr19:50406315:TG:T	POLD1	pLoF	chr19	50406315	TG	T	6.333e-05	8.345e-05	5.102e-05	11983	19600	0.0174	0.0114	1.797	0.232	13.911	0.574732
SMI	chr6:32402949:AC:A	BTNL2	pLoF	chr6	32402949	AC	A	0.00282	0.002957	0.002736	12004	19553	0.0157	0.0138	1.091	0.805	1.48	0.574761
SMI	chr4:69594666:T:C	UGT2A1	damaging_missense	chr4	69594666	T	C	6.261e-05	4.11e-05	7.584e-05	12165	19779	0.0025	0.0024	0.559	0.073	4.265	0.574839
SMI	7:34778545:C:T	NPSR1	pLoF	7	34778545	C	T	0.005095	0.00492	0.005203	12094	19702	0.0083	0.0063	0.937	0.748	1.175	0.574877
SMI	chr10:133288899:GTAGT:G	TUBGCP2	pLoF	chr10	133288899	GTAGT	G	0.000204	0.0001651	0.0002279	12117	19745	0.0064	0.0041	0.725	0.235	2.233	0.574905
SMI	chr1:157835883:C:A	CD5L	pLoF	chr1	157835883	C	A	0.001657	0.001561	0.001717	12174	19806	0.0017	0.001	0.893	0.602	1.326	0.574953
SMI	chr16:89561297:G:T	RPL13	damaging_missense	chr16	89561297	G	T	6.271e-05	8.241e-05	5.061e-05	12134	19760	0.005	0.0033	1.796	0.232	13.904	0.575023
SMI	7:143268130:C:T	GSTK1	pLoF	7	143268130	C	T	6.429e-05	8.483e-05	5.176e-05	11788	19320	0.0334	0.0255	1.796	0.232	13.897	0.57505
SMI	chr17:40162765:C:T	CASC3	damaging_missense	chr17	40162765	C	T	6.297e-05	8.275e-05	5.082e-05	12085	19677	0.009	0.0075	1.796	0.232	13.916	0.575074
SMI	chr16:28608603:C:T	SULT1A1	damaging_missense	chr16	28608603	C	T	0.0001575	0.0001244	0.0001779	12061	19678	0.011	0.0075	0.693	0.192	2.497	0.575088
SMI	chr19:40014345:T:C	ZNF546	damaging_missense	chr19	40014345	T	C	0.005418	0.005658	0.005271	12195	19826	0	0	1.064	0.857	1.321	0.575142
SMI	chr9:136942578:C:T	FBXW5	damaging_missense	chr9	136942578	C	T	6.252e-05	4.105e-05	7.572e-05	12181	19810	0.0011	0.0008	0.56	0.073	4.265	0.575311
SMI	chr6:11190352:A:G	NEDD9	damaging_missense	chr6	11190352	A	G	0.0002655	0.000205	0.0003028	12193	19817	0.0002	0.0005	0.752	0.277	2.04	0.575327
SMI	chr5:154027219:TGTGAA:T	FAM114A2	pLoF	chr5	154027219	TGTGAA	T	0.002114	0.002017	0.002173	12149	19787	0.0038	0.002	0.906	0.64	1.282	0.57537
SMI	chr1:52854627:C:CT	ZYG11A	pLoF	chr1	52854627	C	CT	0.0001112	8.375e-05	0.0001279	11941	19543	0.0208	0.0143	0.646	0.14	2.983	0.575395
SMI	chr14:94469278:AC:A	SERPINA9	pLoF	chr14	94469278	AC	A	0.008326	0.008575	0.008173	12187	19822	0.0007	0.0002	1.052	0.882	1.255	0.575404
SMI	chr16:48105321:G:A	ABCC12	pLoF	chr16	48105321	G	A	0.0001273	0.0001676	0.0001026	11930	19501	0.0217	0.0164	1.502	0.362	6.241	0.575426
SMI	chr18:63659415:G:GT	SERPINB3	pLoF	chr18	63659415	G	GT	0.00164	0.001496	0.001727	12032	19683	0.0134	0.0072	0.892	0.597	1.332	0.575474
SMI	chr10:80427463:TG:T	PRXL2A	pLoF	chr10	80427463	TG	T	0.0002064	0.0001676	0.0002301	11932	19555	0.0216	0.0137	0.725	0.235	2.235	0.575479
SMI	chr10:5102144:T:TA	AKR1C3	pLoF	chr10	5102144	T	TA	0.0006562	0.0005743	0.0007065	12189	19815	0.0005	0.0006	0.836	0.445	1.567	0.57553
SMI	chr1:54216226:T:C	MRPL37	damaging_missense	chr1	54216226	T	C	6.297e-05	8.282e-05	5.08e-05	12074	19685	0.0099	0.0071	1.794	0.232	13.886	0.575581
SMI	chr5:141053735:T:A	PCDHB1	pLoF	chr5	141053735	T	A	6.246e-05	4.1e-05	7.566e-05	12195	19826	0	0	0.56	0.074	4.258	0.575639
SMI	chr1:61908428:G:T	PATJ	damaging_missense	chr1	61908428	G	T	0.0006577	0.0005758	0.0007081	12156	19772	0.0032	0.0027	0.836	0.445	1.568	0.575652
SMI	chr17:50571948:C:G	CACNA1G	damaging_missense	chr17	50571948	C	G	6.29e-05	4.137e-05	7.61e-05	12085	19710	0.009	0.0059	0.561	0.074	4.251	0.575693
SMI	chr11:74493627:C:T	LIPT2	pLoF	chr11	74493627	C	T	0.0006093	0.0005334	0.000656	12187	19817	0.0007	0.0005	0.83	0.432	1.594	0.575734
SMI	chr10:70266147:G:T	NPFFR1	damaging_missense	chr10	70266147	G	T	6.258e-05	4.109e-05	7.578e-05	12167	19794	0.0023	0.0016	0.56	0.073	4.276	0.575743
SMI	chr15:50265605:A:G	HDC	damaging_missense	chr15	50265605	A	G	0.0003938	0.0003316	0.000432	12064	19675	0.0107	0.0076	0.792	0.35	1.791	0.575786
SMI	7:117587778:G:T	CFTR	pLoF	7	117587778	G	T	6.251e-05	4.103e-05	7.572e-05	12185	19810	0.0008	0.0008	0.56	0.073	4.27	0.575888
SMI	chr6:25727087:CTA:C	HIST1H2BA	pLoF	chr6	25727087	CTA	C	0.0001251	0.0001643	0.000101	12170	19806	0.002	0.001	1.441	0.401	5.176	0.575936
SMI	chr1:46613371:C:T	MOB3C	pLoF	chr1	46613371	C	T	0.0005181	0.000578	0.0004813	12111	19737	0.0069	0.0045	1.224	0.603	2.487	0.576007
SMI	chr20:64105894:G:A	NPBWR2	damaging_missense	chr20	64105894	G	A	0.0002573	0.0002124	0.0002846	11768	19327	0.035	0.0252	0.748	0.27	2.07	0.576112
SMI	chr11:93697070:C:T	CEP295	pLoF	chr11	93697070	C	T	6.246e-05	8.2e-05	5.044e-05	12195	19826	0	0	1.793	0.232	13.883	0.576132
SMI	7:123627256:C:T	ASB15	pLoF	7	123627256	C	T	0.03452	0.03476	0.03437	12068	19668	0.0104	0.008	1.026	0.939	1.12	0.576146
SMI	chr12:40535941:C:T	MUC19	pLoF	chr12	40535941	C	T	0.002916	0.003173	0.002758	11975	19579	0.018	0.0125	1.089	0.807	1.469	0.576295
SMI	chr2:209939649:C:CAAGGT	UNC80	pLoF	chr2	209939649	C	CAAGGT	6.363e-05	4.201e-05	7.682e-05	11903	19527	0.0239	0.0151	0.561	0.074	4.257	0.576316
SMI	chr8:51457566:CA:C	PXDNL	pLoF	chr8	51457566	CA	C	0.004295	0.004061	0.00444	12190	19821	0.0004	0.0003	0.932	0.728	1.193	0.57633
SMI	chr1:961941:A:C	KLHL17	damaging_missense	chr1	961941	A	C	6.267e-05	4.115e-05	7.591e-05	12151	19760	0.0036	0.0033	0.561	0.074	4.254	0.576345
SMI	chr13:49220354:AC:A	MLNR	pLoF	chr13	49220354	AC	A	0.0005314	0.0006063	0.0004871	11546	19502	0.0532	0.0163	1.224	0.602	2.489	0.576359
SMI	chr2:10644321:G:C	NOL10	damaging_missense	chr2	10644321	G	C	6.314e-05	8.331e-05	5.084e-05	12003	19671	0.0157	0.0078	1.792	0.232	13.864	0.576459
SMI	chr17:10729030:C:T	TMEM220	pLoF	chr17	10729030	C	T	6.258e-05	8.226e-05	5.05e-05	12157	19802	0.0031	0.0012	1.792	0.231	13.873	0.576466
SMI	chr6:41909352:C:T	MED20	damaging_missense	chr6	41909352	C	T	6.249e-05	8.205e-05	5.046e-05	12187	19819	0.0007	0.0004	1.792	0.231	13.867	0.576467
SMI	chr20:87766:AG:A	DEFB125	pLoF	chr20	87766	AG	A	0.000256	0.0002957	0.0002318	11835	19412	0.0295	0.0209	1.338	0.482	3.714	0.576487
SMI	chr19:50948639:C:T	KLK5	pLoF	chr19	50948639	C	T	6.272e-05	8.239e-05	5.064e-05	12138	19748	0.0047	0.0039	1.793	0.231	13.918	0.576558
SMI	chr8:132661610:T:C	LRRC6	damaging_missense	chr8	132661610	T	C	6.26e-05	8.218e-05	5.056e-05	12169	19779	0.0021	0.0024	1.791	0.231	13.869	0.576588
SMI	chr16:85077507:G:T	KIAA0513	damaging_missense	chr16	85077507	G	T	0.0002043	0.0002481	0.0001774	12091	19725	0.0085	0.0051	1.378	0.447	4.254	0.576684
SMI	chr6:35577202:C:A	FKBP5	damaging_missense	chr6	35577202	C	A	6.253e-05	8.212e-05	5.049e-05	12177	19806	0.0015	0.001	1.792	0.231	13.898	0.57678
SMI	chr1:206022227:T:G	CTSE	damaging_missense	chr1	206022227	T	G	0.0005685	0.0004988	0.0006112	12030	19634	0.0135	0.0097	0.824	0.418	1.625	0.576809
SMI	chr13:27792710:T:C	GSX1	damaging_missense	chr13	27792710	T	C	6.274e-05	4.123e-05	7.595e-05	12127	19751	0.0056	0.0038	0.562	0.074	4.26	0.576844
SMI	chr20:42771542:G:A	PTPRT	damaging_missense	chr20	42771542	G	A	0.001037	0.001114	0.0009898	12119	19700	0.0062	0.0064	1.154	0.698	1.905	0.576859
SMI	chr2:241803422:C:G	GAL3ST2	damaging_missense	chr2	241803422	C	G	9.382e-05	0.0001232	7.576e-05	12176	19799	0.0016	0.0014	1.601	0.306	8.374	0.576859
SMI	chr11:124639851:GA:G	SIAE	pLoF	chr11	124639851	GA	G	0.001407	0.001538	0.001327	12027	19600	0.0138	0.0114	1.129	0.738	1.727	0.576868
SMI	chr19:57727390:C:A	ZNF671	pLoF	chr19	57727390	C	A	6.51e-05	4.34e-05	7.813e-05	11521	19200	0.0553	0.0316	0.561	0.074	4.269	0.576937
SMI	chr16:68563646:T:C	ZFP90	damaging_missense	chr16	68563646	T	C	0.000203	0.000164	0.000227	12195	19826	0	0	0.726	0.235	2.24	0.57699
SMI	chr16:4747390:A:AG	C16orf71	pLoF	chr16	4747390	A	AG	0.0006127	0.0007021	0.0005578	12106	19720	0.0073	0.0053	1.202	0.629	2.299	0.577012
SMI	chr3:121436128:G:A	POLQ	pLoF	chr3	121436128	G	A	6.282e-05	8.26e-05	5.068e-05	12107	19732	0.0072	0.0047	1.79	0.231	13.843	0.577045
SMI	chr14:52600234:C:T	GPR137C	pLoF	chr14	52600234	C	T	6.246e-05	8.201e-05	5.044e-05	12193	19825	0.0002	0.0001	1.79	0.231	13.863	0.577075
SMI	chr11:17634843:G:C	OTOG	pLoF	chr11	17634843	G	C	0.0003684	0.0004239	0.0003347	11795	19423	0.0328	0.0203	1.273	0.545	2.973	0.577103
SMI	chr15:88629319:C:G	AEN	damaging_missense	chr15	88629319	C	G	0.001703	0.001784	0.001654	12054	19654	0.0116	0.0087	1.118	0.755	1.658	0.57718
SMI	chr19:35586327:CT:C	PMIS2	pLoF	chr19	35586327	CT	C	0.09313	0.09277	0.09335	12127	19758	0.0056	0.0034	0.984	0.932	1.04	0.577223
SMI	chr12:52518140:C:T	KRT5	damaging_missense	chr12	52518140	C	T	0.0002505	0.0002879	0.0002276	12158	19772	0.003	0.0027	1.337	0.481	3.713	0.577372
SMI	chr15:77114167:G:A	PEAK1	pLoF	chr15	77114167	G	A	0.0001724	0.0002058	0.0001518	12147	19764	0.0039	0.0031	1.418	0.415	4.848	0.577492
SMI	chr2:151485795:C:T	NEB	damaging_missense	chr2	151485795	C	T	0.000172	0.0002055	0.0001515	12164	19805	0.0025	0.0011	1.418	0.415	4.85	0.5775
SMI	chr6:30137139:C:T	TRIM40	pLoF	chr6	30137139	C	T	6.248e-05	4.101e-05	7.57e-05	12192	19816	0.0002	0.0005	0.562	0.074	4.269	0.57752
SMI	chr1:65621386:T:G	LEPR	pLoF	chr1	65621386	T	G	6.248e-05	8.204e-05	5.045e-05	12189	19820	0.0005	0.0003	1.789	0.231	13.855	0.577551
SMI	chr19:38543551:A:G	RYR1	damaging_missense	chr19	38543551	A	G	6.297e-05	8.288e-05	5.078e-05	12066	19693	0.0106	0.0067	1.789	0.231	13.85	0.577642
SMI	chr2:178590993:G:C	TTN	damaging_missense	chr2	178590993	G	C	6.246e-05	8.2e-05	5.044e-05	12195	19826	0	0	1.788	0.231	13.832	0.577668
SMI	chr5:78228166:CT:C	AP3B1	pLoF	chr5	78228166	CT	C	6.27e-05	8.24e-05	5.06e-05	12136	19761	0.0048	0.0033	1.788	0.231	13.831	0.577671
SMI	chr2:178592926:A:T	TTN	damaging_missense	chr2	178592926	A	T	0.000203	0.000164	0.000227	12195	19826	0	0	0.726	0.235	2.24	0.577678
SMI	chr2:227307864:TG:T	COL4A3	pLoF	chr2	227307864	TG	T	0.0002501	0.0002052	0.0002777	12182	19807	0.0011	0.001	0.749	0.271	2.07	0.577793
SMI	chr6:56179686:C:A	COL21A1	pLoF	chr6	56179686	C	A	9.37e-05	0.000123	7.567e-05	12193	19824	0.0002	0.0001	1.598	0.306	8.337	0.577801
SMI	chr2:216100388:A:T	TMEM169	damaging_missense	chr2	216100388	A	T	6.246e-05	4.1e-05	7.567e-05	12195	19824	0	0.0001	0.562	0.074	4.275	0.577806
SMI	chr2:127272929:T:TC	ERCC3	pLoF	chr2	127272929	T	TC	6.438e-05	8.5e-05	5.181e-05	11765	19301	0.0353	0.0265	1.788	0.231	13.826	0.577825
SMI	chr2:112542424:TTCCGGCGTGTACCGAGAGACTGGCG:T	POLR1B	pLoF	chr2	112542424	TTCCGGCGTGTACCGAGAGACTGGCG	T	0.1036	0.102	0.1046	12109	19745	0.0071	0.0041	0.985	0.934	1.039	0.577872
SMI	7:64068891:C:T	ZNF727	pLoF	7	64068891	C	T	0.01078	0.01054	0.01093	12096	19714	0.0081	0.0056	0.957	0.818	1.118	0.57788
SMI	chr2:69423619:GA:G	NFU1	pLoF	chr2	69423619	GA	G	6.268e-05	8.243e-05	5.057e-05	12132	19775	0.0052	0.0026	1.788	0.231	13.837	0.578024
SMI	chr6:32182359:AGGGCTGG:A	AGER	pLoF	chr6	32182359	AGGGCTGG	A	6.27e-05	4.119e-05	7.591e-05	12139	19759	0.0046	0.0034	0.563	0.074	4.268	0.578032
SMI	7:2647566:T:C	TTYH3	damaging_missense	7	2647566	T	C	6.273e-05	8.247e-05	5.061e-05	12125	19759	0.0057	0.0034	1.788	0.231	13.851	0.578107
SMI	chr14:67887077:A:G	RAD51B	damaging_missense	chr14	67887077	A	G	6.247e-05	8.201e-05	5.045e-05	12193	19822	0.0002	0.0002	1.787	0.231	13.835	0.578149
SMI	chr3:130686247:A:G	PIK3R4	damaging_missense	chr3	130686247	A	G	6.276e-05	4.128e-05	7.593e-05	12112	19756	0.0068	0.0035	0.563	0.074	4.27	0.578225
SMI	7:33095235:CA:C	RP9	pLoF	7	33095235	CA	C	0.008167	0.008177	0.008161	12168	19790	0.0022	0.0018	0.951	0.795	1.136	0.578496
SMI	chr17:63833407:A:G	SMARCD2	damaging_missense	chr17	63833407	A	G	6.255e-05	8.214e-05	5.051e-05	12174	19798	0.0017	0.0014	1.786	0.231	13.82	0.578599
SMI	chr6:61978106:A:G	KHDRBS2	damaging_missense	chr6	61978106	A	G	0.002718	0.002461	0.002876	12191	19818	0.0003	0.0004	0.916	0.673	1.247	0.578632
SMI	chr11:120967294:G:GC	GRIK4	pLoF	chr11	120967294	G	GC	6.44e-05	8.527e-05	5.174e-05	11727	19328	0.0384	0.0251	1.786	0.231	13.842	0.578671
SMI	chr17:76089189:C:T	EXOC7	damaging_missense	chr17	76089189	C	T	6.34e-05	4.167e-05	7.675e-05	11999	19545	0.0161	0.0142	0.563	0.074	4.279	0.578734
SMI	chr17:34942541:GTC:G	CCT6B	pLoF	chr17	34942541	GTC	G	6.246e-05	8.201e-05	5.044e-05	12194	19825	0.0001	0.0001	1.785	0.231	13.804	0.578749
SMI	chr17:34942545:ATT:A	CCT6B	pLoF	chr17	34942545	ATT	A	6.246e-05	8.201e-05	5.044e-05	12194	19825	0.0001	0.0001	1.785	0.231	13.804	0.578749
SMI	chr3:58410099:C:T	PXK	pLoF	chr3	58410099	C	T	6.346e-05	4.208e-05	7.64e-05	11883	19633	0.0256	0.0097	0.563	0.074	4.276	0.578759
SMI	chr12:32878470:TC:T	PKP2	pLoF	chr12	32878470	TC	T	6.247e-05	8.202e-05	5.045e-05	12192	19823	0.0002	0.0002	1.785	0.231	13.794	0.578815
SMI	chr16:3589355:C:T	SLX4	pLoF	chr16	3589355	C	T	0.0006559	0.0007382	0.0006053	12192	19824	0.0002	0.0001	1.194	0.639	2.231	0.578819
SMI	chr10:98255576:CTG:C	LOXL4	pLoF	chr10	98255576	CTG	C	0.0001275	0.0001678	0.0001028	11918	19462	0.0227	0.0184	1.495	0.361	6.191	0.578851
SMI	chr18:59296914:A:T	CPLX4	damaging_missense	chr18	59296914	A	T	0.003819	0.003989	0.003714	12158	19788	0.003	0.0019	1.076	0.831	1.393	0.578861
SMI	chr22:30663511:GCA:G	DUSP18	pLoF	chr22	30663511	GCA	G	0.0008435	0.0007382	0.0009082	12191	19819	0.0003	0.0004	0.854	0.49	1.49	0.578946
SMI	chr14:21570339:GCA:G	OR10G3	pLoF	chr14	21570339	GCA	G	0.000203	0.000246	0.0001766	12195	19823	0	0.0002	1.374	0.447	4.225	0.578947
SMI	chr3:47005276:G:A	NBEAL2	damaging_missense	chr3	47005276	G	A	0.0001721	0.0002056	0.0001516	12159	19794	0.003	0.0016	1.416	0.414	4.839	0.57901
SMI	chr22:24628194:G:A	GGT1	pLoF	chr22	24628194	G	A	6.247e-05	4.101e-05	7.567e-05	12191	19823	0.0003	0.0002	0.563	0.074	4.282	0.579107
SMI	chr8:16155085:G:A	MSR1	pLoF	chr8	16155085	G	A	0.01982	0.02045	0.01944	12004	19578	0.0157	0.0125	1.033	0.92	1.16	0.579121
SMI	chr11:3667387:C:T	CHRNA10	damaging_missense	chr11	3667387	C	T	0.0009382	0.001027	0.0008838	12175	19801	0.0016	0.0013	1.16	0.686	1.962	0.579227
SMI	chr2:241500757:C:T	STK25	damaging_missense	chr2	241500757	C	T	0.0005359	0.0004564	0.0005847	12052	19668	0.0117	0.008	0.82	0.407	1.654	0.579333
SMI	chr12:101168163:C:T	SLC5A8	damaging_missense	chr12	101168163	C	T	9.384e-05	0.0001232	7.576e-05	12171	19800	0.002	0.0013	1.594	0.306	8.301	0.57939
SMI	chr10:26174211:T:TA	MYO3A	pLoF	chr10	26174211	T	TA	0.000406	0.000451	0.0003783	12195	19826	0	0	1.244	0.574	2.697	0.579609
SMI	chr17:7041908:C:T	SLC16A11	damaging_missense	chr17	7041908	C	T	6.249e-05	4.101e-05	7.57e-05	12192	19815	0.0002	0.0006	0.564	0.074	4.283	0.579631
SMI	7:900110:C:T	ADAP1	damaging_missense	7	900110	C	T	6.563e-05	8.704e-05	5.267e-05	11489	18987	0.0579	0.0423	1.783	0.23	13.789	0.579691
SMI	chr19:51768878:T:C	FPR2	damaging_missense	chr19	51768878	T	C	0.004622	0.004387	0.004766	12194	19826	0.0001	0	0.936	0.739	1.184	0.579692
SMI	chr3:44885417:C:T	TGM4	pLoF	chr3	44885417	C	T	0.0001735	0.0002073	0.0001527	12062	19644	0.0109	0.0092	1.415	0.414	4.836	0.579727
SMI	chr10:97066037:C:T	SLIT1	damaging_missense	chr10	97066037	C	T	0.0005425	0.0004638	0.0005904	11859	19479	0.0276	0.0175	0.82	0.407	1.654	0.579853
SMI	chr11:117183843:G:C	SIDT2	damaging_missense	chr11	117183843	G	C	6.274e-05	8.245e-05	5.064e-05	12129	19747	0.0054	0.004	1.782	0.23	13.783	0.579862
SMI	chr6:106088237:C:T	PRDM1	pLoF	chr6	106088237	C	T	6.259e-05	8.218e-05	5.055e-05	12169	19784	0.0021	0.0021	1.782	0.23	13.781	0.579935
SMI	chr12:96644291:A:T	CFAP54	damaging_missense	chr12	96644291	A	T	6.248e-05	4.103e-05	7.568e-05	12187	19821	0.0007	0.0003	0.564	0.074	4.283	0.580036
SMI	chr20:499876:C:T	CSNK2A1	damaging_missense	chr20	499876	C	T	6.363e-05	8.358e-05	5.137e-05	11965	19466	0.0189	0.0182	1.782	0.23	13.797	0.58004
SMI	chr6:28126853:C:A	ZSCAN16	pLoF	chr6	28126853	C	A	6.249e-05	8.204e-05	5.047e-05	12189	19815	0.0005	0.0006	1.781	0.23	13.765	0.580048
SMI	chr1:16015747:C:T	HSPB7	damaging_missense	chr1	16015747	C	T	6.475e-05	4.3e-05	7.788e-05	11628	19260	0.0465	0.0286	0.564	0.074	4.291	0.580102
SMI	chr22:40406111:C:T	SGSM3	damaging_missense	chr22	40406111	C	T	6.29e-05	8.271e-05	5.075e-05	12091	19703	0.0085	0.0062	1.781	0.23	13.768	0.580108
SMI	chr1:25862942:G:A	PAQR7	pLoF	chr1	25862942	G	A	0.0002499	0.0002872	0.000227	12187	19823	0.0007	0.0002	1.334	0.481	3.702	0.580111
SMI	chr5:159971962:C:T	ADRA1B	damaging_missense	chr5	159971962	C	T	6.402e-05	4.241e-05	7.711e-05	11789	19453	0.0333	0.0188	0.564	0.074	4.285	0.580167
SMI	chr8:118439834:G:A	SAMD12	damaging_missense	chr8	118439834	G	A	0.0009744	0.0008675	0.00104	12104	19710	0.0075	0.0059	0.864	0.514	1.452	0.580179
SMI	chr13:33830844:C:A	RFC3	pLoF	chr13	33830844	C	A	6.269e-05	4.118e-05	7.591e-05	12141	19761	0.0044	0.0033	0.564	0.074	4.287	0.580295
SMI	chr5:56911376:CA:C	SETD9	pLoF	chr5	56911376	CA	C	6.246e-05	4.101e-05	7.566e-05	12192	19826	0.0002	0	0.564	0.074	4.287	0.580373
SMI	chr3:109337500:A:AG	DPPA4	pLoF	chr3	109337500	A	AG	6.263e-05	4.117e-05	7.58e-05	12144	19790	0.0042	0.0018	0.564	0.074	4.291	0.580387
SMI	chr11:67420977:ACCCC:A	CARNS1	pLoF	chr11	67420977	ACCCC	A	6.281e-05	8.285e-05	5.057e-05	12070	19774	0.0102	0.0026	1.781	0.23	13.785	0.580387
SMI	chr11:67420985:G:GGA	CARNS1	pLoF	chr11	67420985	G	GGA	6.269e-05	8.249e-05	5.056e-05	12123	19778	0.0059	0.0024	1.781	0.23	13.785	0.580387
SMI	chr11:67420987:C:CTG	CARNS1	pLoF	chr11	67420987	C	CTG	6.264e-05	8.239e-05	5.052e-05	12137	19794	0.0048	0.0016	1.781	0.23	13.785	0.580387
SMI	chr6:24205054:G:GC	DCDC2	pLoF	chr6	24205054	G	GC	6.253e-05	8.211e-05	5.049e-05	12179	19804	0.0013	0.0011	1.78	0.23	13.763	0.580403
SMI	chr2:17817002:C:T	MSGN1	damaging_missense	chr2	17817002	C	T	6.247e-05	4.101e-05	7.567e-05	12191	19822	0.0003	0.0002	0.564	0.074	4.296	0.580482
SMI	chr5:64785541:G:A	CWC27	damaging_missense	chr5	64785541	G	A	0.0001096	8.232e-05	0.0001263	12148	19800	0.0039	0.0013	0.649	0.14	3.009	0.580603
SMI	chr6:33640521:G:A	ITPR3	damaging_missense	chr6	33640521	G	A	0.001583	0.001832	0.00143	12011	19581	0.0151	0.0124	1.12	0.748	1.677	0.580718
SMI	chr19:11374837:G:T	SWSAP1	pLoF	chr19	11374837	G	T	0.003683	0.004059	0.003452	12072	19699	0.0101	0.0064	1.077	0.827	1.404	0.580803
SMI	chr6:31865019:C:T	SLC44A4	damaging_missense	chr6	31865019	C	T	0.0006091	0.0005331	0.0006558	12193	19823	0.0002	0.0002	0.832	0.433	1.598	0.580904
SMI	chr14:21030642:AG:A	TPPP2	pLoF	chr14	21030642	AG	A	0.003266	0.003408	0.003179	12179	19816	0.0013	0.0005	1.082	0.819	1.429	0.580945
SMI	chr1:99888024:C:T	AGL	pLoF	chr1	99888024	C	T	0.0008017	0.0008683	0.0007609	12093	19714	0.0084	0.0056	1.174	0.663	2.079	0.580946
SMI	chr16:30953306:C:T	ORAI3	damaging_missense	chr16	30953306	C	T	6.27e-05	8.226e-05	5.065e-05	12157	19743	0.0031	0.0042	1.778	0.23	13.737	0.580969
SMI	chr11:6869977:CA:C	OR10A2	pLoF	chr11	6869977	CA	C	0.0001718	0.000205	0.0001513	12194	19824	0.0001	0.0001	1.414	0.413	4.835	0.58098
SMI	chr3:189972958:G:A	P3H2	pLoF	chr3	189972958	G	A	6.268e-05	8.246e-05	5.055e-05	12127	19783	0.0056	0.0022	1.779	0.23	13.753	0.581067
SMI	chr16:31132708:G:A	PRSS8	damaging_missense	chr16	31132708	G	A	0.0001719	0.0002051	0.0001514	12187	19810	0.0007	0.0008	1.414	0.413	4.833	0.581078
SMI	chr2:195857443:A:AT	DNAH7	pLoF	chr2	195857443	A	AT	0.0001093	8.203e-05	0.0001261	12191	19821	0.0003	0.0003	0.65	0.141	3.002	0.581111
SMI	chr5:141384657:C:A	PCDHGA7	pLoF	chr5	141384657	C	A	0.0002186	0.000164	0.0002522	12193	19826	0.0002	0	0.733	0.243	2.208	0.581192
SMI	chr9:17416124:GA:G	CNTLN	pLoF	chr9	17416124	GA	G	0.001718	0.001804	0.001665	12194	19825	0.0001	0.0001	1.115	0.758	1.639	0.581202
SMI	chr17:40966514:G:A	KRT39	pLoF	chr17	40966514	G	A	6.247e-05	4.102e-05	7.567e-05	12190	19824	0.0004	0.0001	0.565	0.074	4.292	0.581219
SMI	chr4:86849083:G:T	SLC10A6	pLoF	chr4	86849083	G	T	0.0003444	0.0002879	0.0003792	12156	19779	0.0032	0.0024	0.783	0.329	1.867	0.581272
SMI	chr4:70158600:GT:G	PRR27	pLoF	chr4	70158600	GT	G	6.289e-05	8.266e-05	5.075e-05	12098	19705	0.008	0.0061	1.777	0.23	13.724	0.581332
SMI	chr11:72195749:T:C	FOLR1	pLoF	chr11	72195749	T	C	0.0005343	0.000577	0.0005079	12132	19688	0.0052	0.007	1.212	0.612	2.401	0.581336
SMI	7:112487027:G:GT	LSMEM1	pLoF	7	112487027	G	GT	9.712e-05	0.0001287	7.799e-05	11657	19233	0.0441	0.0299	1.592	0.305	8.314	0.581359
SMI	chr9:133648000:GTGCACCCAGCTGGTGAGTGGGGCTGGGCCCGGCAC:G	DBH	pLoF	chr9	133648000	GTGCACCCAGCTGGTGAGTGGGGCTGGGCCCGGCAC	G	0.0001746	0.0002093	0.0001534	11942	19558	0.0208	0.0135	1.413	0.413	4.829	0.581401
SMI	7:140834845:C:A	BRAF	damaging_missense	7	140834845	C	A	6.248e-05	8.203e-05	5.045e-05	12190	19821	0.0004	0.0003	1.778	0.23	13.766	0.581408
SMI	chr14:73262701:CA:C	PAPLN	pLoF	chr14	73262701	CA	C	6.253e-05	4.105e-05	7.574e-05	12180	19804	0.0012	0.0011	0.565	0.074	4.293	0.581422
SMI	chr2:227329782:A:AG	MFF	pLoF	chr2	227329782	A	AG	0.0004432	0.0004986	0.0004091	12034	19557	0.0132	0.0136	1.241	0.575	2.679	0.581441
SMI	chr4:70794871:T:TC	RUFY3	pLoF	chr4	70794871	T	TC	6.264e-05	4.116e-05	7.583e-05	12149	19782	0.0038	0.0022	0.565	0.074	4.295	0.581562
SMI	chr5:37329253:A:G	NUP155	damaging_missense	chr5	37329253	A	G	0.0002969	0.0002462	0.0003281	12186	19814	0.0007	0.0006	0.769	0.302	1.957	0.58158
SMI	chr16:66768108:T:TA	TERB1	pLoF	chr16	66768108	T	TA	9.414e-05	0.0001239	7.591e-05	12106	19760	0.0073	0.0033	1.59	0.305	8.285	0.581636
SMI	chr9:130100690:A:G	GPR107	damaging_missense	chr9	130100690	A	G	6.334e-05	8.331e-05	5.109e-05	12004	19573	0.0157	0.0128	1.777	0.23	13.735	0.581648
SMI	chr12:50352755:C:CTG	FAM186A	pLoF	chr12	50352755	C	CTG	9.502e-05	0.0001249	7.668e-05	12009	19562	0.0152	0.0133	1.59	0.305	8.279	0.581649
SMI	chr6:132787486:G:T	SLC18B1	damaging_missense	chr6	132787486	G	T	6.252e-05	8.208e-05	5.049e-05	12183	19807	0.001	0.001	1.776	0.23	13.733	0.582035
SMI	chr16:1827585:G:A	FAHD1	pLoF	chr16	1827585	G	A	0.000531	0.0005742	0.0005044	12190	19824	0.0004	0.0001	1.218	0.603	2.46	0.582115
SMI	chr1:7920847:TC:T	TNFRSF9	pLoF	chr1	7920847	TC	T	0.0001752	0.0002112	0.0001534	11837	19557	0.0294	0.0136	1.412	0.413	4.827	0.582322
SMI	chr15:31050431:CG:C	TRPM1	pLoF	chr15	31050431	CG	C	6.304e-05	8.289e-05	5.086e-05	12064	19661	0.0107	0.0083	1.775	0.23	13.703	0.582341
SMI	chr1:94892374:G:GC	SLC44A3	pLoF	chr1	94892374	G	GC	0.0004842	0.00041	0.0005298	12194	19820	0.0001	0.0003	0.814	0.39	1.696	0.582377
SMI	chr2:202815922:C:CA	ICA1L	pLoF	chr2	202815922	C	CA	0.0002517	0.0002901	0.0002282	12065	19722	0.0107	0.0052	1.331	0.48	3.694	0.582401
SMI	chr2:158625244:C:T	PKP4	pLoF	chr2	158625244	C	T	6.251e-05	4.107e-05	7.568e-05	12174	19819	0.0017	0.0004	0.566	0.074	4.302	0.582408
SMI	chr17:21304480:A:T	MAP2K3	damaging_missense	chr17	21304480	A	T	6.255e-05	4.109e-05	7.574e-05	12169	19805	0.0021	0.0011	0.566	0.074	4.307	0.58241
SMI	chr8:122953215:A:C	ZHX2	damaging_missense	chr8	122953215	A	C	9.369e-05	0.000123	7.566e-05	12195	19826	0	0	1.589	0.305	8.271	0.582414
SMI	chr6:99613669:C:CGGCGGCG	PRDM13	pLoF	chr6	99613669	C	CGGCGGCG	6.382e-05	4.197e-05	7.721e-05	11912	19428	0.0232	0.0201	0.566	0.074	4.303	0.582484
SMI	chr17:8237497:G:A	CTC1	pLoF	chr17	8237497	G	A	6.317e-05	4.151e-05	7.646e-05	12046	19617	0.0122	0.0105	0.566	0.075	4.3	0.582535
SMI	chr1:12400185:A:T	VPS13D	damaging_missense	chr1	12400185	A	T	6.319e-05	8.312e-05	5.097e-05	12031	19620	0.0134	0.0104	1.774	0.23	13.708	0.582645
SMI	chr19:49011064:G:A	RUVBL2	damaging_missense	chr19	49011064	G	A	0.0002257	0.000256	0.0002072	11717	19303	0.0392	0.0264	1.361	0.453	4.092	0.582681
SMI	7:149104266:G:C	ZNF425	damaging_missense	7	149104266	G	C	6.246e-05	4.1e-05	7.567e-05	12194	19824	0.0001	0.0001	0.566	0.075	4.304	0.582713
SMI	chr2:215001636:G:A	ABCA12	damaging_missense	chr2	215001636	G	A	0.0002501	0.0002875	0.0002271	12172	19813	0.0019	0.0007	1.331	0.48	3.694	0.582779
SMI	chr2:208333452:T:A	PIKFYVE	pLoF	chr2	208333452	T	A	6.253e-05	4.106e-05	7.572e-05	12178	19809	0.0014	0.0009	0.566	0.075	4.306	0.582789
SMI	chr14:22603643:TGA:T	ABHD4	pLoF	chr14	22603643	TGA	T	6.247e-05	8.201e-05	5.044e-05	12193	19824	0.0002	0.0001	1.773	0.23	13.687	0.582826
SMI	chr19:43176100:TC:T	PSG5	pLoF	chr19	43176100	TC	T	6.264e-05	4.112e-05	7.588e-05	12159	19768	0.003	0.0029	0.566	0.075	4.305	0.582834
SMI	chr6:32155151:CT:C	PPT2	pLoF	chr6	32155151	CT	C	6.285e-05	4.126e-05	7.613e-05	12119	19702	0.0062	0.0063	0.567	0.075	4.305	0.582891
SMI	chr6:27132561:T:G	HIST1H2BJ	damaging_missense	chr6	27132561	T	G	6.271e-05	4.117e-05	7.596e-05	12145	19748	0.0041	0.0039	0.566	0.074	4.309	0.583007
SMI	chr6:43444309:AG:A	ABCC10	pLoF	chr6	43444309	AG	A	0.000282	0.000329	0.0002531	12157	19756	0.0031	0.0035	1.308	0.502	3.408	0.583072
SMI	chr2:107854628:C:T	RGPD4	pLoF	chr2	107854628	C	T	0.001939	0.001827	0.002008	12043	19667	0.0125	0.008	0.903	0.627	1.3	0.583138
SMI	chr11:119190709:C:G	CCDC153	pLoF	chr11	119190709	C	G	0.0005242	0.0005859	0.0004865	11947	19528	0.0203	0.015	1.22	0.6	2.479	0.583165
SMI	chr6:30168299:G:A	TRIM15	pLoF	chr6	30168299	G	A	0.0009062	0.0009847	0.000858	12186	19814	0.0007	0.0006	1.161	0.681	1.982	0.58322
SMI	chr17:73232288:CT:C	FAM104A	pLoF	chr17	73232288	CT	C	6.251e-05	8.21e-05	5.047e-05	12180	19813	0.0012	0.0007	1.772	0.23	13.68	0.583272
SMI	chr5:140877143:C:G	PCDHA12	damaging_missense	chr5	140877143	C	G	6.246e-05	4.101e-05	7.566e-05	12193	19826	0.0002	0	0.566	0.074	4.318	0.583283
SMI	chr12:55575112:CA:C	OR2AP1	pLoF	chr12	55575112	CA	C	6.246e-05	4.1e-05	7.567e-05	12194	19824	0.0001	0.0001	0.567	0.075	4.31	0.583307
SMI	chr5:35871140:T:A	IL7R	pLoF	chr5	35871140	T	A	6.258e-05	4.11e-05	7.577e-05	12164	19796	0.0025	0.0015	0.567	0.075	4.308	0.583319
SMI	chr17:11241865:C:T	SHISA6	damaging_missense	chr17	11241865	C	T	6.297e-05	4.144e-05	7.616e-05	12065	19696	0.0107	0.0066	0.567	0.075	4.312	0.583391
SMI	chr11:113396093:C:T	ANKK1	pLoF	chr11	113396093	C	T	0.002082	0.002197	0.002012	11837	19381	0.0294	0.0224	1.105	0.773	1.581	0.583443
SMI	chr1:15317890:C:T	FHAD1	pLoF	chr1	15317890	C	T	6.26e-05	4.114e-05	7.578e-05	12155	19794	0.0033	0.0016	0.567	0.075	4.311	0.583497
SMI	chr16:89196282:AGCACCAGGCCCAGCCCGGCCCCCCTGTGGGACAGAGTGTGTTGGGGGCAGCCAGCCTCCTGGCCCAGGAACCCGGC:A	SLC22A31	pLoF	chr16	89196282	AGCACCAGGCCCAGCCCGGCCCCCCTGTGGGACAGAGTGTGTTGGGGGCAGCCAGCCTCCTGGCCCAGGAACCCGGC	A	0.001285	0.001171	0.001355	11958	19550	0.0194	0.0139	0.881	0.56	1.386	0.583583
SMI	chr8:11847106:C:T	CTSB	damaging_missense	chr8	11847106	C	T	0.0001146	8.671e-05	0.0001315	11533	19005	0.0543	0.0414	0.652	0.141	3.015	0.583654
SMI	chr12:123833331:T:G	DNAH10	damaging_missense	chr12	123833331	T	G	6.252e-05	4.105e-05	7.572e-05	12181	19809	0.0011	0.0009	0.567	0.075	4.313	0.583782
SMI	chr2:105242085:T:C	GPR45	damaging_missense	chr2	105242085	T	C	6.249e-05	8.207e-05	5.045e-05	12185	19822	0.0008	0.0002	1.771	0.229	13.672	0.583806
SMI	7:149071726:TC:T	ZNF786	pLoF	7	149071726	TC	T	6.249e-05	4.102e-05	7.569e-05	12189	19818	0.0005	0.0004	0.567	0.075	4.312	0.583913
SMI	chr1:240093361:T:A	FMN2	damaging_missense	chr1	240093361	T	A	6.248e-05	8.204e-05	5.045e-05	12189	19821	0.0005	0.0003	1.77	0.229	13.666	0.583966
SMI	chr19:14121671:T:C	ASF1B	damaging_missense	chr19	14121671	T	C	6.261e-05	8.222e-05	5.055e-05	12162	19781	0.0027	0.0023	1.77	0.229	13.677	0.584233
SMI	chr2:109615400:C:T	SOWAHC	damaging_missense	chr2	109615400	C	T	0.0008901	0.00082	0.0009332	12195	19825	0	0.0001	0.861	0.503	1.473	0.584234
SMI	chr11:125948513:G:A	VSIG10L2	pLoF	chr11	125948513	G	A	0.2304	0.2318	0.2296	12110	19749	0.007	0.0039	1.011	0.973	1.05	0.584293
SMI	chr9:101557532:T:A	RNF20	damaging_missense	chr9	101557532	T	A	6.263e-05	4.115e-05	7.582e-05	12151	19783	0.0036	0.0022	0.568	0.075	4.317	0.584314
SMI	chr16:22075654:C:T	MOSMO	pLoF	chr16	22075654	C	T	6.361e-05	8.367e-05	5.13e-05	11952	19492	0.0199	0.0168	1.77	0.229	13.683	0.584352
SMI	7:78167970:C:T	MAGI2	damaging_missense	7	78167970	C	T	0.0002192	0.0002465	0.0002024	12171	19765	0.002	0.0031	1.359	0.453	4.081	0.584357
SMI	chr4:186603577:A:G	FAT1	damaging_missense	chr4	186603577	A	G	6.246e-05	8.2e-05	5.044e-05	12195	19826	0	0	1.769	0.229	13.648	0.58437
SMI	chr11:17119953:AG:A	PIK3C2A	pLoF	chr11	17119953	AG	A	0.0003909	0.0003287	0.0004291	12171	19810	0.002	0.0008	0.796	0.352	1.802	0.584397
SMI	chr3:127680126:T:C	ABTB1	damaging_missense	chr3	127680126	T	C	6.263e-05	4.112e-05	7.585e-05	12159	19776	0.003	0.0025	0.568	0.075	4.317	0.584407
SMI	chr12:64043540:A:G	SRGAP1	damaging_missense	chr12	64043540	A	G	6.261e-05	4.114e-05	7.58e-05	12153	19789	0.0034	0.0019	0.568	0.075	4.319	0.584419
SMI	7:134309450:G:A	SLC35B4	damaging_missense	7	134309450	G	A	0.0002032	0.0002464	0.0001767	12176	19805	0.0016	0.0011	1.339	0.47	3.816	0.584553
SMI	chr18:63983677:T:C	SERPINB8	damaging_missense	chr18	63983677	T	C	0.0003909	0.0003287	0.0004291	12169	19811	0.0021	0.0008	0.796	0.352	1.801	0.584564
SMI	chr5:41382345:C:T	PLCXD3	damaging_missense	chr5	41382345	C	T	0.008807	0.008897	0.008752	12195	19825	0	0.0001	0.953	0.804	1.131	0.584586
SMI	chr5:176881336:C:G	HK3	damaging_missense	chr5	176881336	C	G	0.00025	0.0002051	0.0002775	12187	19819	0.0007	0.0004	0.753	0.272	2.082	0.58467
SMI	chr11:89178093:G:A	TYR	damaging_missense	chr11	89178093	G	A	6.25e-05	8.203e-05	5.047e-05	12190	19812	0.0004	0.0007	1.768	0.229	13.64	0.584673
SMI	chr3:1278457:C:T	CNTN6	pLoF	chr3	1278457	C	T	0.0001096	8.225e-05	0.0001263	12158	19789	0.003	0.0019	0.652	0.141	3.019	0.584717
SMI	chr20:31259511:G:C	DEFB115	damaging_missense	chr20	31259511	G	C	0.00186	0.001725	0.001943	12176	19813	0.0016	0.0007	0.902	0.622	1.307	0.584774
SMI	chr14:24081295:AG:A	NRL	pLoF	chr14	24081295	AG	A	6.256e-05	8.221e-05	5.049e-05	12164	19806	0.0025	0.001	1.768	0.229	13.644	0.584784
SMI	chr1:12617204:C:T	DHRS3	damaging_missense	chr1	12617204	C	T	0.0004383	0.0003699	0.0004803	12164	19779	0.0025	0.0024	0.806	0.373	1.745	0.58482
SMI	chr11:113986841:GTGCA:G	HTR3A	pLoF	chr11	113986841	GTGCA	G	0.001031	0.0009436	0.001085	12188	19820	0.0006	0.0003	0.87	0.527	1.436	0.584822
SMI	chr10:79942841:G:A	SFTPD	pLoF	chr10	79942841	G	A	6.277e-05	8.241e-05	5.068e-05	12134	19730	0.005	0.0048	1.768	0.229	13.64	0.584828
SMI	chr10:80275147:C:T	MAT1A	pLoF	chr10	80275147	C	T	6.279e-05	4.13e-05	7.597e-05	12107	19745	0.0072	0.0041	0.568	0.075	4.322	0.584867
SMI	chr4:169585451:C:CA	NEK1	pLoF	chr4	169585451	C	CA	6.247e-05	4.102e-05	7.566e-05	12190	19825	0.0004	0.0001	0.568	0.075	4.319	0.584904
SMI	chr9:133067160:C:T	CEL	pLoF	chr9	133067160	C	T	6.359e-05	4.189e-05	7.687e-05	11937	19514	0.0212	0.0157	0.568	0.075	4.324	0.584905
SMI	chr8:104451282:G:C	DPYS	pLoF	chr8	104451282	G	C	0.0001095	8.217e-05	0.0001263	12170	19800	0.002	0.0013	0.652	0.14	3.027	0.584955
SMI	chr4:683608:C:T	SLC49A3	pLoF	chr4	683608	C	T	6.466e-05	8.607e-05	5.178e-05	11619	19311	0.0472	0.026	1.767	0.229	13.622	0.584975
SMI	chr20:36549175:G:C	MYL9	damaging_missense	chr20	36549175	G	C	6.318e-05	8.318e-05	5.093e-05	12022	19635	0.0142	0.0096	1.767	0.229	13.648	0.585001
SMI	chr5:41018926:AG:A	MROH2B	pLoF	chr5	41018926	AG	A	6.251e-05	4.103e-05	7.572e-05	12185	19809	0.0008	0.0009	0.568	0.075	4.322	0.585001
SMI	chr11:66599557:G:A	CCS	damaging_missense	chr11	66599557	G	A	6.261e-05	8.225e-05	5.055e-05	12158	19784	0.003	0.0021	1.767	0.229	13.631	0.585005
SMI	chr6:33194716:A:G	RXRB	damaging_missense	chr6	33194716	A	G	0.0002033	0.0001643	0.0002273	12175	19799	0.0016	0.0014	0.731	0.237	2.255	0.585229
SMI	chr2:127280621:G:C	ERCC3	damaging_missense	chr2	127280621	G	C	6.315e-05	4.162e-05	7.63e-05	12013	19659	0.0149	0.0084	0.568	0.075	4.323	0.585303
SMI	chr14:59484280:GC:G	L3HYPDH	pLoF	chr14	59484280	GC	G	6.249e-05	8.205e-05	5.046e-05	12187	19819	0.0007	0.0004	1.766	0.229	13.629	0.58537
SMI	chr15:40815966:G:A	PPP1R14D	pLoF	chr15	40815966	G	A	6.267e-05	4.117e-05	7.588e-05	12145	19769	0.0041	0.0029	0.568	0.074	4.332	0.585373
SMI	chr14:94619211:C:CCCCAAGA	SERPINA3	pLoF	chr14	94619211	C	CCCCAAGA	6.253e-05	8.212e-05	5.049e-05	12177	19807	0.0015	0.001	1.766	0.229	13.627	0.585374
SMI	chr14:94619212:T:TAC	SERPINA3	pLoF	chr14	94619212	T	TAC	6.255e-05	8.213e-05	5.051e-05	12176	19800	0.0016	0.0013	1.766	0.229	13.627	0.585374
SMI	chr14:94619213:T:TCATCAGA	SERPINA3	pLoF	chr14	94619213	T	TCATCAGA	6.254e-05	8.214e-05	5.049e-05	12174	19806	0.0017	0.001	1.766	0.229	13.627	0.585374
SMI	chr14:75071831:GTGTT:G	ZC2HC1C	pLoF	chr14	75071831	GTGTT	G	6.246e-05	4.1e-05	7.566e-05	12194	19825	0.0001	0.0001	0.569	0.075	4.324	0.585379
SMI	chr12:7322485:C:T	ACSM4	pLoF	chr12	7322485	C	T	0.04904	0.04792	0.04973	12094	19708	0.0083	0.006	0.979	0.909	1.055	0.585387
SMI	chr15:40282528:A:G	ANKRD63	damaging_missense	chr15	40282528	A	G	6.527e-05	4.398e-05	7.784e-05	11370	19270	0.0676	0.028	0.569	0.075	4.325	0.585421
SMI	chr19:18388639:T:G	GDF15	damaging_missense	chr19	18388639	T	G	0.0005154	0.0005741	0.0004792	12192	19824	0.0002	0.0001	1.218	0.6	2.474	0.585429
SMI	chr10:99818841:AC:A	ABCC2	pLoF	chr10	99818841	AC	A	0.0009375	0.0008618	0.000984	12184	19817	0.0009	0.0005	0.864	0.512	1.46	0.585433
SMI	chr11:1192129:G:GA	MUC5AC	pLoF	chr11	1192129	G	GA	0.001046	0.0009433	0.00111	12191	19825	0.0003	0.0001	0.871	0.529	1.433	0.585453
SMI	chr13:99866380:C:T	CLYBL	pLoF	chr13	99866380	C	T	0.02673	0.02612	0.0271	12096	19704	0.0081	0.0062	0.973	0.88	1.075	0.585542
SMI	chr19:11335765:G:A	RAB3D	damaging_missense	chr19	11335765	G	A	0.001382	0.001256	0.001459	11938	19532	0.0211	0.0148	0.885	0.571	1.372	0.585561
SMI	chr1:171016230:TA:T	MROH9	pLoF	chr1	171016230	TA	T	0.001365	0.001443	0.001317	12129	19748	0.0054	0.0039	1.13	0.729	1.75	0.585678
SMI	chr11:60433816:G:A	MS4A5	damaging_missense	chr11	60433816	G	A	6.254e-05	8.217e-05	5.048e-05	12170	19808	0.002	0.0009	1.765	0.229	13.619	0.585705
SMI	chr9:34256127:TAC:T	KIF24	pLoF	chr9	34256127	TAC	T	6.248e-05	8.205e-05	5.044e-05	12187	19824	0.0007	0.0001	1.765	0.229	13.607	0.585708
SMI	chr3:155583599:T:C	PLCH1	damaging_missense	chr3	155583599	T	C	6.255e-05	4.108e-05	7.574e-05	12170	19805	0.002	0.0011	0.569	0.075	4.33	0.585777
SMI	chr16:88656185:G:A	MVD	pLoF	chr16	88656185	G	A	6.268e-05	8.237e-05	5.059e-05	12141	19765	0.0044	0.0031	1.764	0.229	13.601	0.585855
SMI	chr13:95877329:C:T	UGGT2	pLoF	chr13	95877329	C	T	6.253e-05	8.212e-05	5.049e-05	12178	19806	0.0014	0.001	1.765	0.228	13.64	0.585877
SMI	chr19:1482463:CG:C	PCSK4	pLoF	chr19	1482463	CG	C	0.0003004	0.0003328	0.0002806	12020	19603	0.0144	0.0112	1.3	0.506	3.336	0.585884
SMI	chr14:74287857:T:A	ABCD4	damaging_missense	chr14	74287857	T	A	6.293e-05	4.135e-05	7.618e-05	12092	19691	0.0084	0.0068	0.568	0.074	4.351	0.585944
SMI	chr10:86497203:G:A	WAPL	damaging_missense	chr10	86497203	G	A	0.0003298	0.000372	0.000304	12096	19740	0.0081	0.0043	1.281	0.525	3.122	0.586055
SMI	chr19:4852075:AC:A	PLIN3	pLoF	chr19	4852075	AC	A	0.0001254	0.0001649	0.0001012	12130	19765	0.0053	0.0031	1.485	0.358	6.159	0.586098
SMI	chr2:73225850:A:AC	SMYD5	pLoF	chr2	73225850	A	AC	6.251e-05	8.211e-05	5.047e-05	12179	19814	0.0013	0.0006	1.764	0.229	13.603	0.586146
SMI	chr9:72830652:C:T	TMC1	pLoF	chr9	72830652	C	T	6.274e-05	4.122e-05	7.596e-05	12131	19746	0.0052	0.004	0.569	0.075	4.339	0.586161
SMI	chr8:133113535:G:T	TG	damaging_missense	chr8	133113535	G	T	6.257e-05	8.217e-05	5.053e-05	12170	19792	0.002	0.0017	1.764	0.229	13.608	0.586176
SMI	chr1:228371058:G:T	OBSCN	damaging_missense	chr1	228371058	G	T	6.255e-05	4.107e-05	7.576e-05	12175	19799	0.0016	0.0014	0.568	0.074	4.347	0.586271
SMI	chr10:104048096:CAG:C	COL17A1	pLoF	chr10	104048096	CAG	C	0.0004404	0.0004959	0.0004063	12099	19689	0.0079	0.0069	1.238	0.574	2.669	0.586333
SMI	chr10:104048100:AGG:A	COL17A1	pLoF	chr10	104048100	AGG	A	0.0004404	0.0004961	0.0004061	12094	19698	0.0083	0.0065	1.238	0.574	2.669	0.586333
SMI	chr10:104048103:ACCTG:A	COL17A1	pLoF	chr10	104048103	ACCTG	A	0.0004399	0.0004955	0.0004057	12110	19719	0.007	0.0054	1.238	0.574	2.669	0.586333
SMI	chr19:8938426:G:GA	MUC16	pLoF	chr19	8938426	G	GA	6.25e-05	4.102e-05	7.572e-05	12190	19809	0.0004	0.0009	0.569	0.075	4.33	0.586335
SMI	chr16:1093512:CGGCCGGCTTGACCAGGT:C	C1QTNF8	pLoF	chr16	1093512	CGGCCGGCTTGACCAGGT	C	0.00487	0.004601	0.005034	11844	19369	0.0288	0.023	0.937	0.74	1.185	0.586376
SMI	chr5:103003035:C:G	PAM	damaging_missense	chr5	103003035	C	G	0.0006955	0.0007488	0.0006629	12019	19611	0.0144	0.0108	1.182	0.647	2.161	0.586381
SMI	7:44765458:C:G	ZMIZ2	damaging_missense	7	44765458	C	G	6.28e-05	4.125e-05	7.605e-05	12122	19724	0.006	0.0051	0.569	0.074	4.345	0.586426
SMI	chr1:158700284:CAG:C	OR6K2	pLoF	chr1	158700284	CAG	C	0.001109	0.001189	0.001059	12195	19825	0	0.0001	1.144	0.705	1.856	0.586427
SMI	7:151237513:T:C	CHPF2	damaging_missense	7	151237513	T	C	0.0003905	0.0004511	0.0003532	12192	19819	0.0002	0.0004	1.253	0.556	2.823	0.586457
SMI	chr18:6171828:G:A	L3MBTL4	pLoF	chr18	6171828	G	A	6.257e-05	4.109e-05	7.577e-05	12167	19798	0.0023	0.0014	0.569	0.075	4.336	0.586533
SMI	chr4:65336009:A:T	EPHA5	damaging_missense	chr4	65336009	A	T	0.0003436	0.000287	0.0003783	12193	19824	0.0002	0.0001	0.786	0.329	1.875	0.586534
SMI	chr15:88032901:G:A	NTRK3	damaging_missense	chr15	88032901	G	A	6.42e-05	8.515e-05	5.152e-05	11744	19411	0.037	0.0209	1.763	0.229	13.594	0.586579
SMI	chr19:57841359:CTCAG:C	ZNF587B	pLoF	chr19	57841359	CTCAG	C	6.246e-05	4.1e-05	7.566e-05	12195	19825	0	0.0001	0.569	0.075	4.343	0.58665
SMI	chr1:34761761:C:G	GJB4	damaging_missense	chr1	34761761	C	G	0.005849	0.006039	0.005732	12170	19802	0.002	0.0012	1.06	0.859	1.307	0.586682
SMI	chr22:38726379:G:A	GTPBP1	damaging_missense	chr22	38726379	G	A	0.0002046	0.0001657	0.0002285	12070	19692	0.0102	0.0068	0.732	0.237	2.258	0.586766
SMI	chr22:24756685:G:A	PIWIL3	pLoF	chr22	24756685	G	A	0.0007367	0.000824	0.000683	12136	19765	0.0048	0.0031	1.178	0.652	2.129	0.586771
SMI	chr5:149886278:G:A	PDE6A	damaging_missense	chr5	149886278	G	A	0.0001106	8.309e-05	0.0001275	12035	19615	0.0131	0.0106	0.654	0.141	3.024	0.586817
SMI	chr10:17109731:G:C	CUBN	pLoF	chr10	17109731	G	C	6.272e-05	8.232e-05	5.065e-05	12147	19743	0.0039	0.0042	1.762	0.228	13.588	0.58682
SMI	chr10:70116730:G:A	AIFM2	pLoF	chr10	70116730	G	A	6.368e-05	4.195e-05	7.697e-05	11918	19487	0.0227	0.0171	0.569	0.075	4.341	0.586861
SMI	chr3:197700703:C:A	RUBCN	pLoF	chr3	197700703	C	A	0.0001093	8.203e-05	0.0001261	12191	19826	0.0003	0	0.654	0.141	3.03	0.586971
SMI	chr6:110456623:G:A	SLC22A16	pLoF	chr6	110456623	G	A	0.00025	0.0002053	0.0002776	12180	19816	0.0012	0.0005	0.754	0.273	2.086	0.587052
SMI	chr11:17573093:AG:A	OTOG	pLoF	chr11	17573093	AG	A	6.266e-05	8.238e-05	5.056e-05	12139	19777	0.0046	0.0025	1.762	0.228	13.591	0.587054
SMI	chr13:45561401:G:A	ERICH6B	pLoF	chr13	45561401	G	A	6.277e-05	8.252e-05	5.065e-05	12119	19745	0.0062	0.0041	1.761	0.228	13.574	0.587136
SMI	chr22:22245022:C:A	VPREB1	pLoF	chr22	22245022	C	A	6.248e-05	8.205e-05	5.045e-05	12188	19820	0.0006	0.0003	1.761	0.228	13.582	0.587167
SMI	chr16:84222453:C:T	KCNG4	damaging_missense	chr16	84222453	C	T	0.0002031	0.0001641	0.000227	12188	19820	0.0006	0.0003	0.732	0.237	2.258	0.587232
SMI	chr6:30910046:CATTGCCCTTCTGGGTGGGT:C	GTF2H4	pLoF	chr6	30910046	CATTGCCCTTCTGGGTGGGT	C	6.274e-05	8.244e-05	5.064e-05	12130	19747	0.0053	0.004	1.76	0.228	13.566	0.58727
SMI	chr3:114299620:C:T	TIGIT	pLoF	chr3	114299620	C	T	0.0007281	0.000791	0.0006894	12010	19581	0.0152	0.0124	1.181	0.647	2.156	0.58734
SMI	chr18:47157486:AT:A	IER3IP1	pLoF	chr18	47157486	AT	A	0.0002033	0.0001644	0.0002272	12169	19803	0.0021	0.0012	0.732	0.237	2.26	0.587344
SMI	chr11:7695686:G:GCCGGGCGC	OVCH2	pLoF	chr11	7695686	G	GCCGGGCGC	0.0002998	0.0002488	0.0003311	12056	19630	0.0114	0.0099	0.772	0.303	1.966	0.587354
SMI	chr1:32204045:G:A	CCDC28B	damaging_missense	chr1	32204045	G	A	6.312e-05	4.145e-05	7.645e-05	12063	19621	0.0108	0.0103	0.57	0.075	4.339	0.587373
SMI	chr2:27217966:G:C	CAD	damaging_missense	chr2	27217966	G	C	0.003325	0.003458	0.003243	12145	19735	0.0041	0.0046	1.081	0.816	1.431	0.587479
SMI	chr21:14163477:TTCCA:T	LIPI	pLoF	chr21	14163477	TTCCA	T	0.0003442	0.0002877	0.000379	12166	19791	0.0024	0.0018	0.786	0.33	1.876	0.587558
SMI	chr20:18412794:C:CT	DZANK1	pLoF	chr20	18412794	C	CT	6.248e-05	4.101e-05	7.568e-05	12191	19820	0.0003	0.0003	0.57	0.075	4.34	0.587595
SMI	chr6:160258606:C:A	SLC22A2	damaging_missense	chr6	160258606	C	A	6.25e-05	4.102e-05	7.571e-05	12190	19812	0.0004	0.0007	0.57	0.075	4.351	0.587607
SMI	chr12:40232385:T:C	LRRK2	pLoF	chr12	40232385	T	C	0.0002517	0.0002069	0.0002791	12082	19707	0.0093	0.006	0.755	0.273	2.088	0.587636
SMI	chr9:5922979:A:G	KIAA2026	damaging_missense	chr9	5922979	A	G	6.246e-05	8.201e-05	5.044e-05	12194	19825	0.0001	0.0001	1.759	0.228	13.553	0.587712
SMI	chr11:34452076:G:T	CAT	pLoF	chr11	34452076	G	T	6.314e-05	4.159e-05	7.632e-05	12021	19654	0.0143	0.0087	0.57	0.075	4.342	0.587726
SMI	chr14:69571744:C:G	CCDC177	damaging_missense	chr14	69571744	C	G	6.247e-05	4.101e-05	7.566e-05	12192	19825	0.0002	0.0001	0.57	0.075	4.346	0.587801
SMI	chr17:2703377:A:C	CLUH	damaging_missense	chr17	2703377	A	C	6.277e-05	4.128e-05	7.595e-05	12111	19749	0.0069	0.0039	0.57	0.075	4.342	0.587802
SMI	chr6:136913474:G:C	PEX7	damaging_missense	chr6	136913474	G	C	6.264e-05	8.233e-05	5.055e-05	12146	19781	0.004	0.0023	1.76	0.228	13.587	0.587912
SMI	chr4:99142771:A:G	ADH4	damaging_missense	chr4	99142771	A	G	0.0005787	0.0004932	0.0006313	12166	19800	0.0024	0.0013	0.83	0.423	1.628	0.587969
SMI	chr17:10459306:C:CA	MYH4	pLoF	chr17	10459306	C	CA	0.001093	0.001148	0.001059	12191	19824	0.0003	0.0001	1.145	0.702	1.868	0.587981
SMI	chr17:10459346:C:T	MYH4	damaging_missense	chr17	10459346	C	T	0.001094	0.001149	0.00106	12188	19818	0.0006	0.0004	1.145	0.702	1.868	0.587981
SMI	chr3:45674361:C:G	LIMD1	damaging_missense	chr3	45674361	C	G	6.396e-05	4.221e-05	7.722e-05	11845	19426	0.0287	0.0202	0.571	0.075	4.347	0.58808
SMI	chr10:122598830:C:T	DMBT1	pLoF	chr10	122598830	C	T	6.25e-05	4.103e-05	7.571e-05	12187	19813	0.0007	0.0007	0.571	0.075	4.344	0.588093
SMI	7:100221246:C:T	PVRIG	pLoF	7	100221246	C	T	6.307e-05	4.147e-05	7.632e-05	12058	19655	0.0112	0.0086	0.571	0.075	4.349	0.588135
SMI	7:75986241:GGTGA:G	POR	pLoF	7	75986241	GGTGA	G	0.0001726	0.0002059	0.0001521	12141	19719	0.0044	0.0054	1.404	0.411	4.79	0.588286
SMI	chr14:23053529:G:T	CDH24	damaging_missense	chr14	23053529	G	T	6.301e-05	8.282e-05	5.085e-05	12075	19667	0.0098	0.008	1.757	0.228	13.536	0.588309
SMI	chr20:10598720:GC:G	SLX4IP	pLoF	chr20	10598720	GC	G	6.297e-05	8.29e-05	5.076e-05	12062	19700	0.0109	0.0064	1.757	0.228	13.537	0.588415
SMI	chr17:7587163:TC:T	MPDU1	pLoF	chr17	7587163	TC	T	0.005163	0.004944	0.005297	12034	19632	0.0132	0.0098	0.939	0.749	1.178	0.588425
SMI	chr1:110167212:G:A	SLC6A17	damaging_missense	chr1	110167212	G	A	6.428e-05	4.224e-05	7.781e-05	11836	19278	0.0294	0.0276	0.571	0.075	4.352	0.588453
SMI	chr18:69599445:C:T	DOK6	damaging_missense	chr18	69599445	C	T	0.0002036	0.0001646	0.0002275	12150	19780	0.0037	0.0023	0.733	0.237	2.262	0.588473
SMI	chr14:23276513:G:A	HOMEZ	pLoF	chr14	23276513	G	A	6.247e-05	8.201e-05	5.044e-05	12193	19824	0.0002	0.0001	1.757	0.228	13.553	0.588494
SMI	chr12:132581748:C:G	FBRSL1	damaging_missense	chr12	132581748	C	G	0.0002509	0.0002059	0.0002786	12141	19742	0.0044	0.0042	0.755	0.273	2.088	0.588508
SMI	chr11:104886797:CAAAT:C	CASP12	pLoF	chr11	104886797	CAAAT	C	0.001814	0.00189	0.001767	12167	19807	0.0023	0.001	1.11	0.761	1.617	0.588513
SMI	chr16:71679413:G:A	PHLPP2	damaging_missense	chr16	71679413	G	A	0.000172	0.0002054	0.0001515	12174	19796	0.0017	0.0015	1.403	0.411	4.791	0.588634
SMI	chr19:48670523:C:T	NTN5	damaging_missense	chr19	48670523	C	T	9.37e-05	0.000123	7.567e-05	12195	19822	0	0.0002	1.576	0.303	8.202	0.588646
SMI	chr19:35010351:C:T	GRAMD1A	damaging_missense	chr19	35010351	C	T	6.248e-05	8.203e-05	5.045e-05	12191	19820	0.0003	0.0003	1.757	0.228	13.541	0.58868
SMI	chr1:59990819:C:A	C1orf87	pLoF	chr1	59990819	C	A	0.00179	0.001653	0.001874	12097	19741	0.008	0.0043	0.9	0.614	1.319	0.588696
SMI	chr3:138162309:AT:A	DBR1	pLoF	chr3	138162309	AT	A	6.246e-05	8.2e-05	5.044e-05	12195	19826	0	0	1.757	0.228	13.54	0.58875
SMI	chr16:4693987:C:T	NUDT16L1	damaging_missense	chr16	4693987	C	T	6.335e-05	8.337e-05	5.109e-05	11995	19575	0.0164	0.0127	1.756	0.228	13.521	0.588804
SMI	chr21:45265609:G:T	POFUT2	damaging_missense	chr21	45265609	G	T	0.0001583	0.0001253	0.0001783	11967	19628	0.0187	0.01	0.702	0.194	2.537	0.588806
SMI	chr22:46231951:G:A	PPARA	damaging_missense	chr22	46231951	G	A	0.0005311	0.0005743	0.0005045	12189	19820	0.0005	0.0003	1.214	0.601	2.45	0.588819
SMI	chr20:46010972:G:C	MMP9	damaging_missense	chr20	46010972	G	C	6.267e-05	4.118e-05	7.587e-05	12143	19771	0.0043	0.0028	0.571	0.075	4.349	0.588832
SMI	7:19145162:G:T	FERD3L	pLoF	7	19145162	G	T	0.0004218	0.0004923	0.0003785	12187	19816	0.0007	0.0005	1.24	0.568	2.706	0.588857
SMI	chr9:17135174:G:T	CNTLN	pLoF	chr9	17135174	G	T	0.0009538	0.0008626	0.00101	12172	19804	0.0019	0.0011	0.866	0.514	1.459	0.588903
SMI	chr4:4197528:T:A	OTOP1	pLoF	chr4	4197528	T	A	6.246e-05	8.201e-05	5.044e-05	12193	19825	0.0002	0.0001	1.756	0.228	13.522	0.588929
SMI	7:64991748:G:A	ERV3-1	pLoF	7	64991748	G	A	0.003186	0.003034	0.003279	12194	19824	0.0001	0.0001	0.924	0.694	1.23	0.588962
SMI	chr10:43556749:G:A	ZNF239	damaging_missense	chr10	43556749	G	A	0.001577	0.00164	0.001539	12192	19824	0.0002	0.0001	1.119	0.744	1.682	0.588991
SMI	chr4:125468593:A:AT	FAT4	pLoF	chr4	125468593	A	AT	6.246e-05	8.201e-05	5.044e-05	12193	19826	0.0002	0	1.755	0.228	13.52	0.589001
SMI	chr11:7695686:G:GCACTTTGGGAGGCCGAGGCGGGCGGATCACGAGGTCA	OVCH2	pLoF	chr11	7695686	G	GCACTTTGGGAGGCCGAGGCGGGCGGATCACGAGGTCA	6.309e-05	4.145e-05	7.637e-05	12062	19640	0.0109	0.0094	0.571	0.075	4.358	0.589029
SMI	chr9:112078649:G:A	SUSD1	pLoF	chr9	112078649	G	A	6.287e-05	4.136e-05	7.605e-05	12090	19723	0.0086	0.0052	0.572	0.075	4.351	0.589096
SMI	chr1:9018361:C:CA	SLC2A7	pLoF	chr1	9018361	C	CA	0.005375	0.005517	0.005288	11872	19382	0.0265	0.0224	1.063	0.852	1.326	0.589126
SMI	chr2:33342886:G:C	LTBP1	damaging_missense	chr2	33342886	G	C	0.0004696	0.0005345	0.0004298	12162	19777	0.0027	0.0025	1.226	0.585	2.572	0.58914
SMI	chr20:25077762:T:C	VSX1	damaging_missense	chr20	25077762	T	C	0.0007983	0.000864	0.000758	12153	19788	0.0034	0.0019	1.17	0.661	2.072	0.589186
SMI	chr3:50353736:C:T	CYB561D2	pLoF	chr3	50353736	C	T	0.001861	0.001701	0.00196	12053	19646	0.0116	0.0091	0.901	0.618	1.314	0.589188
SMI	7:43926537:C:T	UBE2D4	damaging_missense	7	43926537	C	T	6.518e-05	4.349e-05	7.817e-05	11498	19188	0.0572	0.0322	0.572	0.075	4.355	0.589243
SMI	chr3:27308989:A:G	NEK10	damaging_missense	chr3	27308989	A	G	6.268e-05	8.238e-05	5.058e-05	12139	19769	0.0046	0.0029	1.754	0.228	13.503	0.589248
SMI	chr15:87880400:C:T	NTRK3	damaging_missense	chr15	87880400	C	T	6.318e-05	8.324e-05	5.091e-05	12013	19644	0.0149	0.0092	1.755	0.228	13.509	0.589285
SMI	chr3:139539653:CAG:C	RBP1	pLoF	chr3	139539653	CAG	C	0.0001563	0.0001232	0.0001767	12178	19804	0.0014	0.0011	0.702	0.195	2.534	0.58929
SMI	chr17:59602564:G:T	DHX40	pLoF	chr17	59602564	G	T	6.282e-05	4.135e-05	7.597e-05	12093	19744	0.0084	0.0041	0.572	0.075	4.354	0.589305
SMI	chr13:102686149:C:G	METTL21C	damaging_missense	chr13	102686149	C	G	0.0002968	0.0002461	0.0003279	12190	19823	0.0004	0.0002	0.773	0.304	1.968	0.589312
SMI	chr1:74612672:G:A	ERICH3	pLoF	chr1	74612672	G	A	0.0002501	0.0002874	0.0002271	12177	19812	0.0015	0.0007	1.324	0.478	3.673	0.589317
SMI	chr8:97816180:G:GCCTCCTAATTTTCCCTACA	LAPTM4B	pLoF	chr8	97816180	G	GCCTCCTAATTTTCCCTACA	6.521e-05	4.339e-05	7.834e-05	11524	19147	0.055	0.0342	0.572	0.075	4.357	0.58939
SMI	chr15:90981649:A:C	PRC1	damaging_missense	chr15	90981649	A	C	6.247e-05	8.201e-05	5.045e-05	12194	19823	0.0001	0.0002	1.755	0.228	13.526	0.589408
SMI	chr6:47008956:TG:T	ADGRF1	pLoF	chr6	47008956	TG	T	6.255e-05	8.211e-05	5.052e-05	12179	19795	0.0013	0.0016	1.754	0.228	13.501	0.589454
SMI	chr1:53459581:T:C	DMRTB1	damaging_missense	chr1	53459581	T	C	6.247e-05	8.203e-05	5.044e-05	12191	19824	0.0003	0.0001	1.754	0.228	13.499	0.589492
SMI	chr18:62085224:A:T	PIGN	damaging_missense	chr18	62085224	A	T	6.367e-05	4.204e-05	7.684e-05	11893	19521	0.0248	0.0154	0.572	0.075	4.357	0.589498
SMI	chr5:131916885:C:T	MEIKIN	pLoF	chr5	131916885	C	T	0.00149	0.00136	0.00157	12134	19750	0.005	0.0038	0.891	0.586	1.355	0.589533
SMI	chr14:88517196:T:A	PTPN21	damaging_missense	chr14	88517196	T	A	6.253e-05	8.212e-05	5.048e-05	12177	19810	0.0015	0.0008	1.754	0.228	13.494	0.589561
SMI	chr6:32069724:A:G		damaging_missense	chr6	32069724	A	G	0.003053	0.003047	0.003058	12145	19787	0.0041	0.002	0.924	0.692	1.233	0.589666
SMI	chr1:150557622:TAGTG:T	ADAMTSL4	pLoF	chr1	150557622	TAGTG	T	6.399e-05	4.221e-05	7.727e-05	11845	19412	0.0287	0.0209	0.572	0.075	4.357	0.589708
SMI	chr12:132822011:G:A	GOLGA3	pLoF	chr12	132822011	G	A	6.302e-05	4.145e-05	7.625e-05	12063	19673	0.0108	0.0077	0.572	0.075	4.357	0.589732
SMI	chr10:133557070:AG:A	SYCE1	pLoF	chr10	133557070	AG	A	6.271e-05	4.117e-05	7.596e-05	12144	19748	0.0042	0.0039	0.572	0.075	4.36	0.589755
SMI	chr3:14167243:T:A	XPC	pLoF	chr3	14167243	T	A	6.297e-05	8.289e-05	5.077e-05	12064	19696	0.0107	0.0066	1.754	0.228	13.508	0.589779
SMI	chr4:176149855:G:A	WDR17	damaging_missense	chr4	176149855	G	A	6.247e-05	4.1e-05	7.567e-05	12194	19823	0.0001	0.0002	0.572	0.075	4.358	0.58979
SMI	chr12:85805885:C:T	RASSF9	damaging_missense	chr12	85805885	C	T	6.247e-05	8.203e-05	5.045e-05	12191	19822	0.0003	0.0002	1.753	0.228	13.504	0.589802
SMI	chr2:30738399:C:T	CAPN13	pLoF	chr2	30738399	C	T	0.0002048	0.0001658	0.0002287	12062	19680	0.0109	0.0074	0.733	0.238	2.264	0.589816
SMI	chr12:109252055:C:T	ACACB	pLoF	chr12	109252055	C	T	6.319e-05	4.16e-05	7.641e-05	12019	19631	0.0144	0.0098	0.572	0.075	4.358	0.589819
SMI	chr19:36009360:C:CCGCGCACCAGGCAGGCTCCCGG	ALKBH6	pLoF	chr19	36009360	C	CCGCGCACCAGGCAGGCTCCCGG	0.0004844	0.0004102	0.00053	12188	19810	0.0006	0.0008	0.817	0.392	1.704	0.589829
SMI	chr11:78854308:A:G	TENM4	damaging_missense	chr11	78854308	A	G	6.259e-05	4.111e-05	7.578e-05	12162	19794	0.0027	0.0016	0.572	0.075	4.359	0.589855
SMI	chr8:28160389:G:A	ELP3	damaging_missense	chr8	28160389	G	A	0.0003438	0.0002874	0.0003785	12180	19817	0.0012	0.0005	0.787	0.33	1.879	0.589863
SMI	chr10:119751098:G:A	INPP5F	pLoF	chr10	119751098	G	A	0.0002031	0.0002462	0.0001766	12186	19814	0.0007	0.0006	1.363	0.442	4.199	0.590012
SMI	chr4:176148140:C:T	WDR17	pLoF	chr4	176148140	C	T	0.0003761	0.0003705	0.0003795	12147	19761	0.0039	0.0033	0.799	0.353	1.809	0.590038
SMI	chr22:17871981:C:G	MICAL3	damaging_missense	chr22	17871981	C	G	6.345e-05	8.344e-05	5.119e-05	11985	19535	0.0172	0.0147	1.752	0.228	13.485	0.590089
SMI	chr9:4662752:C:A	PLPP6	pLoF	chr9	4662752	C	A	6.246e-05	4.1e-05	7.567e-05	12194	19824	0.0001	0.0001	0.572	0.075	4.368	0.590132
SMI	chr15:43801756:C:T	HYPK	damaging_missense	chr15	43801756	C	T	0.000172	0.0002054	0.0001515	12169	19803	0.0021	0.0012	1.401	0.411	4.78	0.590252
SMI	chr12:39586169:A:T	ABCD2	damaging_missense	chr12	39586169	A	T	6.251e-05	8.209e-05	5.047e-05	12182	19814	0.0011	0.0006	1.753	0.227	13.515	0.590257
SMI	chr10:130175000:C:T	GLRX3	damaging_missense	chr10	130175000	C	T	6.247e-05	4.101e-05	7.567e-05	12193	19822	0.0002	0.0002	0.573	0.075	4.36	0.590307
SMI	chr15:99976051:G:A	ADAMTS17	damaging_missense	chr15	99976051	G	A	6.484e-05	8.547e-05	5.223e-05	11700	19147	0.0406	0.0342	1.752	0.228	13.483	0.590318
SMI	chr2:182866277:G:T	FRZB	pLoF	chr2	182866277	G	T	0.0004375	0.0003693	0.0004794	12184	19817	0.0009	0.0005	0.815	0.387	1.717	0.590356
SMI	chr13:72973596:TAA:T	PIBF1	pLoF	chr13	72973596	TAA	T	6.254e-05	4.108e-05	7.573e-05	12171	19806	0.002	0.001	0.572	0.075	4.366	0.590379
SMI	chr6:33085890:G:T	HLA-DPB1	pLoF	chr6	33085890	G	T	6.251e-05	8.205e-05	5.049e-05	12187	19807	0.0007	0.001	1.751	0.228	13.483	0.590464
SMI	chr19:54338468:G:A	LILRA4	pLoF	chr19	54338468	G	A	0.01154	0.01181	0.01138	12192	19824	0.0002	0.0001	0.96	0.825	1.115	0.590544
SMI	chr8:124543094:T:C	NDUFB9	damaging_missense	chr8	124543094	T	C	0.0002508	0.000206	0.0002783	12137	19764	0.0048	0.0031	0.756	0.273	2.092	0.590614
SMI	chr2:169821206:CA:C	METTL5	pLoF	chr2	169821206	CA	C	6.255e-05	8.219e-05	5.049e-05	12167	19807	0.0023	0.001	1.751	0.227	13.48	0.590621
SMI	chr15:88639483:C:G	ISG20	pLoF	chr15	88639483	C	G	0.0001096	8.229e-05	0.0001264	12152	19782	0.0035	0.0022	0.657	0.142	3.04	0.590653
SMI	chr8:89769784:G:A	RIPK2	damaging_missense	chr8	89769784	G	A	6.266e-05	8.231e-05	5.058e-05	12149	19770	0.0038	0.0028	1.751	0.227	13.472	0.590666
SMI	chr20:13865199:GCC:G	SEL1L2	pLoF	chr20	13865199	GCC	G	0.0001718	0.0002051	0.0001514	12189	19819	0.0005	0.0004	1.4	0.41	4.779	0.59077
SMI	chr1:231336825:CT:C	EXOC8	pLoF	chr1	231336825	CT	C	6.246e-05	8.201e-05	5.044e-05	12194	19825	0.0001	0.0001	1.751	0.227	13.478	0.59078
SMI	chr3:88153298:C:T	C3orf38	pLoF	chr3	88153298	C	T	6.248e-05	4.101e-05	7.569e-05	12193	19817	0.0002	0.0005	0.573	0.075	4.365	0.590787
SMI	chr6:51847966:G:T	PKHD1	pLoF	chr6	51847966	G	T	0.0009792	0.001039	0.0009424	12029	19631	0.0136	0.0098	1.153	0.686	1.939	0.591033
SMI	chr17:30953331:T:C	ADAP2	damaging_missense	chr17	30953331	T	C	6.38e-05	4.223e-05	7.688e-05	11840	19510	0.0291	0.0159	0.573	0.075	4.366	0.591068
SMI	chr11:59478120:G:T	OR4D10	pLoF	chr11	59478120	G	T	0.1608	0.1611	0.1607	12191	19825	0.0003	0.0001	1.012	0.968	1.058	0.591071
SMI	chr4:47661828:A:G	CORIN	damaging_missense	chr4	47661828	A	G	6.262e-05	8.225e-05	5.056e-05	12158	19779	0.003	0.0024	1.75	0.227	13.476	0.591073
SMI	7:31850663:TG:T	PDE1C	pLoF	7	31850663	TG	T	6.273e-05	4.119e-05	7.596e-05	12138	19746	0.0047	0.004	0.573	0.075	4.372	0.591085
SMI	chr9:137244686:G:A	FAM166A	pLoF	chr9	137244686	G	A	0.0001739	0.0002082	0.0001529	12006	19627	0.0155	0.01	1.4	0.41	4.776	0.591103
SMI	chr16:70470350:CCTCAGCCAGTGAGTTCCTG:C	FUK	pLoF	chr16	70470350	CCTCAGCCAGTGAGTTCCTG	C	0.0003033	0.0002533	0.0003338	11843	19474	0.0289	0.0177	0.774	0.304	1.971	0.591104
SMI	chr19:10258471:CAG:C	MRPL4	pLoF	chr19	10258471	CAG	C	6.262e-05	4.11e-05	7.586e-05	12164	19774	0.0025	0.0026	0.573	0.075	4.369	0.591112
SMI	chr16:4469260:C:G	NMRAL1	damaging_missense	chr16	4469260	C	G	6.257e-05	4.107e-05	7.58e-05	12173	19790	0.0018	0.0018	0.572	0.075	4.385	0.591137
SMI	chr1:214327638:C:G	SMYD2	damaging_missense	chr1	214327638	C	G	0.0004398	0.0003718	0.0004814	12102	19733	0.0076	0.0047	0.809	0.374	1.752	0.591172
SMI	chr22:42129083:CA:C	CYP2D6	pLoF	chr22	42129083	CA	C	0.007381	0.007538	0.007284	12139	19769	0.0046	0.0029	1.051	0.876	1.263	0.591183
SMI	7:103596540:C:A	RELN	damaging_missense	7	103596540	C	A	0.0001406	0.0001642	0.0001262	12183	19815	0.001	0.0006	1.456	0.37	5.732	0.591188
SMI	chr18:79113354:G:GAT	ATP9B	pLoF	chr18	79113354	G	GAT	6.281e-05	4.135e-05	7.594e-05	12091	19752	0.0085	0.0037	0.573	0.075	4.377	0.591224
SMI	chr11:95786216:C:T	FAM76B	damaging_missense	chr11	95786216	C	T	0.00175	0.001888	0.001665	12184	19819	0.0009	0.0004	1.111	0.757	1.631	0.591257
SMI	chr5:80455752:A:ACACTATT	ZFYVE16	pLoF	chr5	80455752	A	ACACTATT	0.0001416	0.0001657	0.0001269	12069	19703	0.0103	0.0062	1.456	0.369	5.746	0.591271
SMI	chr9:92288226:A:G	IARS	damaging_missense	chr9	92288226	A	G	6.247e-05	8.202e-05	5.045e-05	12192	19823	0.0002	0.0002	1.749	0.227	13.468	0.591276
SMI	chr3:100886220:CTG:C	ABI3BP	pLoF	chr3	100886220	CTG	C	6.246e-05	4.101e-05	7.566e-05	12193	19825	0.0002	0.0001	0.573	0.075	4.375	0.591366
SMI	chr4:2884541:G:A	ADD1	damaging_missense	chr4	2884541	G	A	6.261e-05	8.225e-05	5.055e-05	12158	19784	0.003	0.0021	1.749	0.227	13.461	0.591405
SMI	chr18:23477246:G:A	RIOK3	damaging_missense	chr18	23477246	G	A	0.001978	0.001836	0.002066	11985	19605	0.0172	0.0112	0.906	0.63	1.301	0.591406
SMI	chr16:1775845:G:A	EME2	pLoF	chr16	1775845	G	A	6.253e-05	4.104e-05	7.575e-05	12184	19803	0.0009	0.0012	0.573	0.075	4.371	0.59142
SMI	chr18:26916545:T:C	CHST9	damaging_missense	chr18	26916545	T	C	6.247e-05	4.1e-05	7.567e-05	12194	19823	0.0001	0.0002	0.573	0.075	4.386	0.591422
SMI	chr5:141345473:T:TAGCA	PCDHGA3	pLoF	chr5	141345473	T	TAGCA	0.0007183	0.0007791	0.000681	12194	19825	0.0001	0.0001	1.179	0.646	2.151	0.59145
SMI	chr12:63781175:G:GC	RXYLT1	pLoF	chr12	63781175	G	GC	6.262e-05	4.116e-05	7.579e-05	12148	19791	0.0039	0.0018	0.573	0.075	4.372	0.591478
SMI	chr1:34785291:T:G	GJB3	damaging_missense	chr1	34785291	T	G	0.004215	0.004005	0.004345	12110	19680	0.007	0.0074	0.934	0.729	1.197	0.591562
SMI	chr15:40955445:C:T	CHAC1	pLoF	chr15	40955445	C	T	6.273e-05	8.24e-05	5.064e-05	12136	19749	0.0048	0.0039	1.749	0.227	13.474	0.591566
SMI	7:975505:G:T	COX19	pLoF	7	975505	G	T	6.522e-05	4.332e-05	7.844e-05	11541	19123	0.0536	0.0355	0.573	0.075	4.377	0.591599
SMI	chr2:222558398:CCTGCCTGGACCTTCATCGA:C	SGPP2	pLoF	chr2	222558398	CCTGCCTGGACCTTCATCGA	C	0.000203	0.000246	0.0001766	12194	19823	0.0001	0.0002	1.36	0.442	4.178	0.591691
SMI	7:121140921:T:A	CPED1	pLoF	7	121140921	T	A	0.001374	0.001271	0.001438	12192	19820	0.0002	0.0003	0.888	0.575	1.371	0.591692
SMI	chr11:64237467:G:A	VEGFB	pLoF	chr11	64237467	G	A	6.269e-05	8.237e-05	5.059e-05	12140	19765	0.0045	0.0031	1.748	0.227	13.456	0.591717
SMI	chr13:29034028:C:G	MTUS2	damaging_missense	chr13	29034028	C	G	0.001016	0.001109	0.0009591	12168	19811	0.0022	0.0008	1.146	0.697	1.883	0.59172
SMI	chr4:6302122:A:T	WFS1	damaging_missense	chr4	6302122	A	T	0.0002031	0.0001641	0.0002271	12189	19819	0.0005	0.0004	0.734	0.238	2.269	0.59173
SMI	chr19:45693424:CG:C	QPCTL	pLoF	chr19	45693424	CG	C	6.339e-05	4.17e-05	7.669e-05	11991	19559	0.0167	0.0135	0.574	0.075	4.372	0.591788
SMI	chr1:161340596:G:A	SDHC	pLoF	chr1	161340596	G	A	6.414e-05	4.243e-05	7.733e-05	11783	19398	0.0338	0.0216	0.574	0.075	4.373	0.591789
SMI	chr8:17104390:G:T	MICU3	pLoF	chr8	17104390	G	T	6.273e-05	8.246e-05	5.062e-05	12127	19755	0.0056	0.0036	1.747	0.227	13.44	0.591798
SMI	chr5:154453447:C:T	SAP30L	pLoF	chr5	154453447	C	T	6.305e-05	8.294e-05	5.086e-05	12057	19663	0.0113	0.0082	1.748	0.227	13.451	0.591806
SMI	chr5:151343540:A:G	SLC36A2	damaging_missense	chr5	151343540	A	G	6.301e-05	4.144e-05	7.625e-05	12066	19673	0.0106	0.0077	0.573	0.075	4.382	0.591811
SMI	chr1:18634420:G:A	PAX7	damaging_missense	chr1	18634420	G	A	0.0002501	0.0002874	0.0002272	12179	19805	0.0013	0.0011	1.322	0.477	3.664	0.591902
SMI	chr6:117321255:A:C	AL132671.2	pLoF	chr6	117321255	A	C	0.01702	0.01731	0.01685	12193	19824	0.0002	0.0001	1.035	0.913	1.172	0.591909
SMI	chr4:112558192:A:C	ZGRF1	damaging_missense	chr4	112558192	A	C	0.0001721	0.0002056	0.0001515	12158	19799	0.003	0.0014	1.399	0.41	4.77	0.591914
SMI	chr11:46316371:G:A	CREB3L1	damaging_missense	chr11	46316371	G	A	0.0008076	0.0008971	0.0007532	11705	19250	0.0402	0.029	1.167	0.663	2.053	0.591919
SMI	chr20:38992399:G:A	DHX35	damaging_missense	chr20	38992399	G	A	0.0001722	0.0002056	0.0001517	12160	19781	0.0029	0.0023	1.399	0.41	4.772	0.591958
SMI	chr9:127732563:C:T	TOR2A	pLoF	chr9	127732563	C	T	6.351e-05	8.358e-05	5.122e-05	11965	19525	0.0189	0.0152	1.747	0.227	13.443	0.591959
SMI	chr6:47714504:T:C	ADGRF4	damaging_missense	chr6	47714504	T	C	0.01118	0.01111	0.01122	12194	19825	0.0001	0.0001	1.043	0.894	1.216	0.591965
SMI	chr17:82015318:C:T	ASPSCR1	pLoF	chr17	82015318	C	T	0.0001723	0.0002058	0.0001517	12148	19777	0.0039	0.0025	1.399	0.41	4.782	0.591985
SMI	chrX:1294453:C:CACAGAAAGGTCGGTGAG	CSF2RA	pLoF	chrX	1294453	C	CACAGAAAGGTCGGTGAG	0.004733	0.004489	0.004882	12030	19665	0.0135	0.0081	0.937	0.74	1.187	0.591985
SMI	chr13:95970158:ATG:A	UGGT2	pLoF	chr13	95970158	ATG	A	6.26e-05	4.116e-05	7.575e-05	12149	19801	0.0038	0.0013	0.573	0.075	4.384	0.591998
SMI	chr4:186209267:G:A	CYP4V2	damaging_missense	chr4	186209267	G	A	6.27e-05	4.12e-05	7.59e-05	12137	19762	0.0048	0.0032	0.574	0.075	4.375	0.592014
SMI	chr2:151275642:ATT:A	NMI	pLoF	chr2	151275642	ATT	A	6.246e-05	4.1e-05	7.566e-05	12194	19826	0.0001	0	0.574	0.075	4.374	0.592079
SMI	chr4:184768411:G:A	ACSL1	pLoF	chr4	184768411	G	A	0.0004843	0.0004104	0.0005298	12184	19818	0.0009	0.0004	0.818	0.392	1.706	0.592111
SMI	chr8:52940167:C:A	NPBWR1	damaging_missense	chr8	52940167	C	A	6.252e-05	4.106e-05	7.571e-05	12178	19812	0.0014	0.0007	0.574	0.075	4.378	0.592218
SMI	chr16:2082466:GCT:G	TSC2	pLoF	chr16	2082466	GCT	G	6.33e-05	8.356e-05	5.095e-05	11967	19627	0.0187	0.01	1.746	0.227	13.432	0.592303
SMI	chr16:2082469:GCCAAGGA:G	TSC2	pLoF	chr16	2082469	GCCAAGGA	G	6.342e-05	8.361e-05	5.108e-05	11960	19576	0.0193	0.0126	1.746	0.227	13.432	0.592303
SMI	chr5:163441962:AAGGTAAATATTTTATAAAGATTATGCCTATTGATATGATCTGTTTTTATATTTGGCATTTACTTTAAATTTATCTCTTTT:A	CCNG1	pLoF	chr5	163441962	AAGGTAAATATTTTATAAAGATTATGCCTATTGATATGATCTGTTTTTATATTTGGCATTTACTTTAAATTTATCTCTTTT	A	0.0002811	0.0003281	0.0002522	12191	19822	0.0003	0.0002	1.299	0.498	3.39	0.59237
SMI	chr11:119055797:C:G	HYOU1	damaging_missense	chr11	119055797	C	G	6.257e-05	8.218e-05	5.052e-05	12168	19794	0.0022	0.0016	1.746	0.227	13.427	0.592376
SMI	chr3:130679397:A:T	PIK3R4	damaging_missense	chr3	130679397	A	T	6.263e-05	4.114e-05	7.584e-05	12154	19778	0.0034	0.0024	0.574	0.075	4.38	0.59244
SMI	chr1:12825490:AG:A	PRAMEF11	pLoF	chr1	12825490	AG	A	6.315e-05	4.148e-05	7.647e-05	12054	19615	0.0116	0.0106	0.574	0.075	4.38	0.592443
SMI	chr6:158663304:GT:G	SYTL3	pLoF	chr6	158663304	GT	G	6.299e-05	8.294e-05	5.078e-05	12057	19693	0.0113	0.0067	1.746	0.227	13.428	0.592553
SMI	chr21:41449163:C:T	MX1	pLoF	chr21	41449163	C	T	0.0008315	0.0007429	0.0008858	12115	19756	0.0066	0.0035	0.858	0.49	1.503	0.592575
SMI	chr19:57702375:G:A	ZNF154	pLoF	chr19	57702375	G	A	0.002842	0.002706	0.002926	12195	19824	0	0.0001	0.921	0.681	1.246	0.592657
SMI	chr19:49054537:G:C	CGB7	damaging_missense	chr19	49054537	G	C	6.377e-05	8.386e-05	5.145e-05	11925	19436	0.0221	0.0197	1.745	0.227	13.433	0.59275
SMI	chr19:9381216:T:G	ZNF177	damaging_missense	chr19	9381216	T	G	6.246e-05	8.201e-05	5.044e-05	12194	19826	0.0001	0	1.745	0.227	13.416	0.592808
SMI	chr11:17296140:GTGAT:G	NUCB2	pLoF	chr11	17296140	GTGAT	G	0.000361	0.0004128	0.0003292	12112	19743	0.0068	0.0042	1.26	0.54	2.939	0.592838
SMI	chr6:43499014:G:GC	TJAP1	pLoF	chr6	43499014	G	GC	6.55e-05	4.342e-05	7.887e-05	11515	19018	0.0558	0.0408	0.574	0.075	4.384	0.592848
SMI	chr10:100529829:AC:A	NDUFB8	pLoF	chr10	100529829	AC	A	6.294e-05	8.281e-05	5.076e-05	12076	19702	0.0098	0.0063	1.744	0.227	13.416	0.592893
SMI	chr16:1978018:C:CA	TBL3	pLoF	chr16	1978018	C	CA	0.0001094	8.207e-05	0.0001262	12184	19815	0.0009	0.0006	0.658	0.142	3.054	0.592933
SMI	chrX:106840778:G:T	TBC1D8B	damaging_missense	chrX	106840778	G	T	0.0007538	0.0006602	0.0008113	12117	19722	0.0064	0.0052	0.87	0.523	1.448	0.59296
SMI	chr22:19851751:A:G	RTL10	damaging_missense	chr22	19851751	A	G	0.0004374	0.0003693	0.0004793	12186	19820	0.0007	0.0003	0.81	0.374	1.754	0.593006
SMI	chr11:113736645:C:G	ZW10	damaging_missense	chr11	113736645	C	G	0.001031	0.0009439	0.001085	12183	19819	0.001	0.0004	0.872	0.528	1.44	0.593028
SMI	chr14:53951984:G:A	BMP4	damaging_missense	chr14	53951984	G	A	6.265e-05	4.115e-05	7.586e-05	12151	19772	0.0036	0.0027	0.575	0.075	4.386	0.593042
SMI	chr15:41570340:T:TTGGACAGCTTGGGCATCAGCGATGAACTAAAGGAAAAACTGGA	TYRO3	pLoF	chr15	41570340	T	TTGGACAGCTTGGGCATCAGCGATGAACTAAAGGAAAAACTGGA	6.504e-05	4.294e-05	7.852e-05	11645	19104	0.0451	0.0364	0.574	0.075	4.392	0.593058
SMI	chr15:89323460:C:G	POLG	damaging_missense	chr15	89323460	C	G	0.0001749	0.0002093	0.0001539	11947	19496	0.0203	0.0166	1.397	0.41	4.766	0.593064
SMI	chr19:10544841:CCG:C	ATG4D	pLoF	chr19	10544841	CCG	C	0.000157	0.0001237	0.0001774	12123	19725	0.0059	0.0051	0.705	0.195	2.545	0.593075
SMI	chr1:151851130:A:C	THEM5	pLoF	chr1	151851130	A	C	0.0001721	0.0002057	0.0001515	12155	19796	0.0033	0.0015	1.397	0.41	4.764	0.593086
SMI	chr1:156841789:C:T	INSRR	damaging_missense	chr1	156841789	C	T	6.356e-05	8.352e-05	5.13e-05	11973	19494	0.0182	0.0168	1.744	0.227	13.424	0.593093
SMI	chr22:23894542:T:C	MIF	damaging_missense	chr22	23894542	T	C	6.273e-05	8.247e-05	5.062e-05	12126	19755	0.0057	0.0036	1.744	0.227	13.408	0.593109
SMI	chr5:127396762:G:C	MEGF10	damaging_missense	chr5	127396762	G	C	6.274e-05	4.123e-05	7.594e-05	12127	19752	0.0056	0.0037	0.575	0.075	4.385	0.593217
SMI	chr22:29727712:T:C	CABP7	damaging_missense	chr22	29727712	T	C	6.354e-05	8.391e-05	5.113e-05	11918	19557	0.0227	0.0136	1.744	0.226	13.442	0.593255
SMI	chr19:4511914:GGC:G	PLIN4	pLoF	chr19	4511914	GGC	G	6.256e-05	8.218e-05	5.051e-05	12169	19799	0.0021	0.0014	1.744	0.227	13.416	0.593263
SMI	chr8:8892823:G:C	MFHAS1	damaging_missense	chr8	8892823	G	C	0.003829	0.003627	0.003952	11994	19608	0.0165	0.011	0.931	0.717	1.209	0.593284
SMI	chr4:70032077:G:A	HTN3	pLoF	chr4	70032077	G	A	6.286e-05	4.131e-05	7.609e-05	12105	19714	0.0074	0.0056	0.575	0.075	4.388	0.593293
SMI	7:55994973:G:A	NIPSNAP2	damaging_missense	7	55994973	G	A	0.001003	0.0009477	0.001037	12135	19766	0.0049	0.003	0.871	0.524	1.447	0.593316
SMI	chr12:64318664:T:A	C12orf56	pLoF	chr12	64318664	T	A	0.0002811	0.000328	0.0002522	12194	19824	0.0001	0.0001	1.298	0.498	3.382	0.593321
SMI	chr13:95115988:A:AT	ABCC4	pLoF	chr13	95115988	A	AT	6.271e-05	4.125e-05	7.586e-05	12120	19773	0.0062	0.0027	0.574	0.075	4.397	0.593484
SMI	chr22:37566524:G:C	CDC42EP1	damaging_missense	chr22	37566524	G	C	0.0001093	8.205e-05	0.0001261	12187	19821	0.0007	0.0003	0.658	0.142	3.054	0.593495
SMI	chr17:16948884:C:CA	TNFRSF13B	pLoF	chr17	16948884	C	CA	0.002566	0.002837	0.0024	12160	19791	0.0029	0.0018	1.089	0.797	1.488	0.593564
SMI	chr4:118710297:C:T	METTL14	pLoF	chr4	118710297	C	T	0.0005422	0.0005892	0.0005136	11881	19471	0.0258	0.0179	1.211	0.6	2.444	0.593601
SMI	chr1:213242633:CAT:C	RPS6KC1	pLoF	chr1	213242633	CAT	C	6.299e-05	4.141e-05	7.623e-05	12073	19677	0.01	0.0075	0.575	0.075	4.388	0.593611
SMI	chr6:134932857:G:GC	ALDH8A1	pLoF	chr6	134932857	G	GC	0.0001099	8.249e-05	0.0001268	12123	19713	0.0059	0.0057	0.659	0.142	3.053	0.593689
SMI	chr19:422256:C:A	SHC2	damaging_missense	chr19	422256	C	A	0.0002501	0.0002052	0.0002776	12181	19810	0.0011	0.0008	0.758	0.274	2.098	0.59373
SMI	chr1:46673048:G:T	TEX38	damaging_missense	chr1	46673048	G	T	0.001265	0.001271	0.001261	12193	19826	0.0002	0	0.885	0.565	1.386	0.593763
SMI	chr1:26066338:C:T	TRIM63	damaging_missense	chr1	26066338	C	T	6.298e-05	4.142e-05	7.619e-05	12071	19687	0.0102	0.007	0.575	0.075	4.392	0.593819
SMI	chr11:108498280:CG:C	KDELC2	pLoF	chr11	108498280	CG	C	6.288e-05	8.292e-05	5.065e-05	12060	19745	0.0111	0.0041	1.742	0.226	13.402	0.593932
SMI	chr12:51329814:A:AG	CELA1	pLoF	chr12	51329814	A	AG	0.1906	0.1911	0.1903	11859	19410	0.0276	0.021	1.011	0.97	1.054	0.593993
SMI	chr2:238170594:G:GC	ILKAP	pLoF	chr2	238170594	G	GC	6.287e-05	8.262e-05	5.073e-05	12103	19711	0.0075	0.0058	1.742	0.226	13.392	0.594008
SMI	chr19:51717019:G:A	HAS1	damaging_missense	chr19	51717019	G	A	6.291e-05	4.138e-05	7.612e-05	12084	19706	0.0091	0.0061	0.575	0.075	4.393	0.594021
SMI	chr19:17377206:AAGTAGCGCAGGTAATACCAGCAGCCCCGAGAGCTGCCCCCCGCCCGAGCGTAGGACCCTCCGTGC:A	PLVAP	pLoF	chr19	17377206	AAGTAGCGCAGGTAATACCAGCAGCCCCGAGAGCTGCCCCCCGCCCGAGCGTAGGACCCTCCGTGC	A	6.25e-05	8.208e-05	5.047e-05	12183	19815	0.001	0.0006	1.741	0.227	13.382	0.594033
SMI	chr6:75678842:G:A	SENP6	damaging_missense	chr6	75678842	G	A	0.001016	0.001109	0.0009588	12178	19817	0.0014	0.0005	1.147	0.693	1.899	0.594035
SMI	chr15:66308714:T:G	DIS3L	damaging_missense	chr15	66308714	T	G	6.358e-05	4.204e-05	7.668e-05	11894	19562	0.0247	0.0133	0.575	0.075	4.391	0.594048
SMI	chr15:42399640:C:T	CAPN3	damaging_missense	chr15	42399640	C	T	0.00174	0.001635	0.001804	11622	19122	0.047	0.0355	0.898	0.606	1.332	0.594048
SMI	chr19:47839336:G:A	CRX	damaging_missense	chr19	47839336	G	A	0.0003304	0.000372	0.0003049	12098	19678	0.008	0.0075	1.274	0.523	3.106	0.594051
SMI	chr8:40015381:C:T	IDO2	pLoF	chr8	40015381	C	T	6.266e-05	4.115e-05	7.589e-05	12152	19765	0.0035	0.0031	0.576	0.075	4.39	0.594056
SMI	chr5:113535666:T:C	YTHDC2	damaging_missense	chr5	113535666	T	C	0.008741	0.00838	0.008962	12112	19750	0.0068	0.0038	0.954	0.803	1.134	0.594121
SMI	7:44674479:T:C	OGDH	damaging_missense	7	44674479	T	C	6.36e-05	4.199e-05	7.677e-05	11908	19539	0.0235	0.0145	0.575	0.075	4.396	0.594288
SMI	chr6:129465265:ACT:A	LAMA2	pLoF	chr6	129465265	ACT	A	6.267e-05	8.235e-05	5.058e-05	12143	19770	0.0043	0.0028	1.741	0.226	13.39	0.594289
SMI	chr16:3656109:C:CCAGA	DNASE1	pLoF	chr16	3656109	C	CCAGA	0.0001732	0.000207	0.0001524	12077	19683	0.0097	0.0072	1.396	0.409	4.758	0.5943
SMI	chr3:37980803:TC:T	CTDSPL	pLoF	chr3	37980803	TC	T	6.323e-05	8.335e-05	5.093e-05	11998	19634	0.0162	0.0097	1.741	0.226	13.389	0.594351
SMI	chr1:233353860:T:C	MAP3K21	damaging_missense	chr1	233353860	T	C	9.408e-05	0.0001237	7.59e-05	12125	19762	0.0057	0.0032	1.566	0.301	8.157	0.594424
SMI	chr1:117963900:CTT:C	SPAG17	pLoF	chr1	117963900	CTT	C	0.001461	0.001364	0.001521	12094	19726	0.0083	0.005	0.893	0.588	1.355	0.594432
SMI	chr15:90889599:C:T	FES	pLoF	chr15	90889599	C	T	0.0004144	0.0004621	0.0003853	11902	19465	0.024	0.0182	1.233	0.57	2.668	0.594434
SMI	chr1:209833259:G:T	UTP25	pLoF	chr1	209833259	G	T	0.0001875	0.0001641	0.0002018	12187	19821	0.0007	0.0003	0.729	0.228	2.333	0.594446
SMI	chr17:63942856:C:A	SCN4A	damaging_missense	chr17	63942856	C	A	6.259e-05	8.22e-05	5.054e-05	12166	19786	0.0024	0.002	1.74	0.226	13.371	0.594467
SMI	chr18:30996790:C:T	DSC3	pLoF	chr18	30996790	C	T	6.254e-05	4.106e-05	7.575e-05	12178	19803	0.0014	0.0012	0.576	0.075	4.395	0.594473
SMI	chr12:49066253:T:C	RHEBL1	damaging_missense	chr12	49066253	T	C	0.0001566	0.0001235	0.000177	12143	19778	0.0043	0.0024	0.705	0.195	2.551	0.594632
SMI	chr19:14719149:C:T	ZNF333	damaging_missense	chr19	14719149	C	T	6.246e-05	8.2e-05	5.044e-05	12195	19824	0	0.0001	1.74	0.226	13.369	0.594637
SMI	chr4:188142378:CT:C	TRIML1	pLoF	chr4	188142378	CT	C	0.0002969	0.0002462	0.000328	12187	19815	0.0007	0.0006	0.776	0.305	1.976	0.59466
SMI	chr2:195864706:G:A	DNAH7	pLoF	chr2	195864706	G	A	6.246e-05	8.201e-05	5.044e-05	12194	19824	0.0001	0.0001	1.739	0.226	13.368	0.594672
SMI	chr12:102165845:CAAATT:C	PARPBP	pLoF	chr12	102165845	CAAATT	C	6.251e-05	4.104e-05	7.57e-05	12183	19814	0.001	0.0006	0.576	0.075	4.401	0.594681
SMI	chr17:47307584:C:T	ITGB3	pLoF	chr17	47307584	C	T	6.266e-05	4.118e-05	7.585e-05	12142	19775	0.0043	0.0026	0.576	0.075	4.397	0.594742
SMI	chr2:170199306:G:A	MYO3B	damaging_missense	chr2	170199306	G	A	0.0007811	0.0006973	0.0008326	12190	19818	0.0004	0.0004	0.855	0.48	1.523	0.594779
SMI	chr15:41855313:G:A	SPTBN5	pLoF	chr15	41855313	G	A	0.0003755	0.0004111	0.0003537	12163	19792	0.0026	0.0017	1.255	0.543	2.9	0.594788
SMI	chr6:33443671:G:A	SYNGAP1	damaging_missense	chr6	33443671	G	A	6.247e-05	8.201e-05	5.044e-05	12193	19824	0.0002	0.0001	1.739	0.226	13.374	0.59483
SMI	chr20:2865406:T:C	VPS16	damaging_missense	chr20	2865406	T	C	0.01168	0.01134	0.01189	12130	19717	0.0053	0.0055	0.96	0.827	1.115	0.594838
SMI	chr9:131709647:G:A	RAPGEF1	pLoF	chr9	131709647	G	A	6.306e-05	8.315e-05	5.079e-05	12026	19688	0.0139	0.007	1.739	0.226	13.374	0.594847
SMI	chr17:18662779:GT:G	ZNF286B	pLoF	chr17	18662779	GT	G	0.0007339	0.0007791	0.0007062	12194	19825	0.0001	0.0001	1.176	0.647	2.138	0.594889
SMI	chr1:161624598:AC:A	FCGR3B	pLoF	chr1	161624598	AC	A	0.0004434	0.0003746	0.0004857	12012	19560	0.015	0.0134	0.827	0.411	1.664	0.594892
SMI	chr2:240552966:AG:A	ANKMY1	pLoF	chr2	240552966	AG	A	6.441e-05	8.476e-05	5.194e-05	11798	19254	0.0326	0.0288	1.739	0.226	13.358	0.594913
SMI	chr6:36136929:ACT:A	MAPK13	pLoF	chr6	36136929	ACT	A	0.0002971	0.0002465	0.0003282	12168	19804	0.0022	0.0011	0.776	0.305	1.976	0.594945
SMI	chr2:132796654:G:A	NCKAP5	pLoF	chr2	132796654	G	A	6.252e-05	8.207e-05	5.049e-05	12184	19805	0.0009	0.0011	1.739	0.226	13.357	0.594989
SMI	chr19:3820268:G:A	ZFR2	pLoF	chr19	3820268	G	A	6.389e-05	8.425e-05	5.145e-05	11870	19436	0.0266	0.0197	1.739	0.226	13.378	0.594998
SMI	chr16:29986521:GC:G	TAOK2	pLoF	chr16	29986521	GC	G	6.292e-05	4.136e-05	7.615e-05	12088	19697	0.0088	0.0065	0.576	0.075	4.4	0.594998
SMI	chr6:43042869:A:C	CUL7	damaging_missense	chr6	43042869	A	C	0.0001094	8.212e-05	0.0001262	12178	19812	0.0014	0.0007	0.66	0.142	3.056	0.595028
SMI	chr1:7853355:CCAAAG:C	UTS2	pLoF	chr1	7853355	CCAAAG	C	6.264e-05	4.115e-05	7.583e-05	12150	19780	0.0037	0.0023	0.576	0.075	4.4	0.595099
SMI	chr16:2967809:G:T	KREMEN2	pLoF	chr16	2967809	G	T	0.000395	0.0003316	0.000434	12063	19586	0.0108	0.0121	0.808	0.369	1.772	0.595113
SMI	chr10:79386436:C:A	ZCCHC24	damaging_missense	chr10	79386436	C	A	0.0002979	0.0002472	0.000329	12134	19759	0.005	0.0034	0.776	0.305	1.977	0.595135
SMI	chr12:6538168:T:TA	GAPDH	pLoF	chr12	6538168	T	TA	0.0002278	0.000257	0.0002099	11672	19054	0.0429	0.0389	1.347	0.449	4.043	0.595157
SMI	chr9:35562086:A:AACTT	FAM166B	pLoF	chr9	35562086	A	AACTT	0.000732	0.0006452	0.0007848	11625	19112	0.0467	0.036	0.848	0.461	1.559	0.595196
SMI	7:123199913:G:A	SLC13A1	pLoF	7	123199913	G	A	0.001789	0.001897	0.001722	12127	19742	0.0056	0.0042	1.109	0.757	1.624	0.595202
SMI	7:122702494:C:T	RNF148	damaging_missense	7	122702494	C	T	6.246e-05	8.2e-05	5.044e-05	12195	19825	0	0.0001	1.738	0.226	13.358	0.595216
SMI	chr10:16851374:G:T	CUBN	pLoF	chr10	16851374	G	T	6.248e-05	4.103e-05	7.567e-05	12187	19824	0.0007	0.0001	0.576	0.075	4.404	0.595266
SMI	chrX:87617961:G:A	KLHL4	damaging_missense	chrX	87617961	G	A	9.437e-05	0.0001243	7.605e-05	12067	19724	0.0105	0.0051	1.476	0.351	6.209	0.595328
SMI	chr6:46168147:C:G	ENPP5	damaging_missense	chr6	46168147	C	G	0.05498	0.05544	0.0547	12194	19825	0.0001	0.0001	1.019	0.95	1.094	0.595414
SMI	chr1:109066214:C:T	TAF13	damaging_missense	chr1	109066214	C	T	0.0004425	0.0003753	0.0004836	11992	19643	0.0167	0.0092	0.811	0.375	1.756	0.595452
SMI	chr15:45161859:G:GC	DUOX1	pLoF	chr15	45161859	G	GC	0.000158	0.0001246	0.0001785	12037	19605	0.013	0.0112	0.706	0.195	2.553	0.595524
SMI	chr1:231351509:C:CA	SPRTN	pLoF	chr1	231351509	C	CA	0.0001586	0.0001253	0.0001789	11975	19560	0.018	0.0134	0.706	0.195	2.552	0.595536
SMI	chr6:35475381:C:G	TEAD3	damaging_missense	chr6	35475381	C	G	0.003535	0.003654	0.003461	12178	19790	0.0014	0.0018	1.077	0.82	1.414	0.59555
SMI	chr14:75071875:G:C	ZC2HC1C	damaging_missense	chr14	75071875	G	C	6.249e-05	4.103e-05	7.569e-05	12186	19818	0.0007	0.0004	0.576	0.075	4.408	0.595579
SMI	chr1:169559284:TCA:T	F5	pLoF	chr1	169559284	TCA	T	0.0002519	0.0002069	0.0002795	12084	19675	0.0091	0.0076	0.759	0.274	2.101	0.595596
SMI	chr21:39462504:C:T	SH3BGR	damaging_missense	chr21	39462504	C	T	6.254e-05	8.209e-05	5.051e-05	12182	19800	0.0011	0.0013	1.738	0.226	13.379	0.595597
SMI	chr19:40848263:TG:T	CYP2A6	pLoF	chr19	40848263	TG	T	0.001568	0.001649	0.001518	12131	19757	0.0052	0.0035	1.115	0.747	1.664	0.595653
SMI	chr16:81034842:TCTCCC:T	AC092718.8	pLoF	chr16	81034842	TCTCCC	T	0.0005785	0.0004927	0.0006313	12178	19799	0.0014	0.0014	0.833	0.425	1.634	0.595657
SMI	chr8:52658936:A:G	RB1CC1	damaging_missense	chr8	52658936	A	G	6.249e-05	8.205e-05	5.046e-05	12187	19818	0.0007	0.0004	1.738	0.226	13.395	0.595673
SMI	chr2:152718721:CAG:C	ARL6IP6	pLoF	chr2	152718721	CAG	C	0.0006411	0.000698	0.000606	12177	19801	0.0015	0.0013	1.188	0.628	2.246	0.595684
SMI	chr3:58863600:G:GGT	C3orf67	pLoF	chr3	58863600	G	GGT	0.000203	0.000164	0.000227	12195	19825	0	0.0001	0.737	0.239	2.276	0.595719
SMI	chr3:38713996:G:A	SCN10A	damaging_missense	chr3	38713996	G	A	6.4e-05	8.447e-05	5.152e-05	11839	19410	0.0292	0.021	1.737	0.226	13.369	0.595776
SMI	chr6:135427260:G:A	AHI1	pLoF	chr6	135427260	G	A	6.249e-05	8.206e-05	5.046e-05	12186	19819	0.0007	0.0004	1.736	0.226	13.334	0.595782
SMI	chr2:177618539:AG:A	TTC30A	pLoF	chr2	177618539	AG	A	0.001687	0.001805	0.001614	12190	19824	0.0004	0.0001	1.112	0.751	1.645	0.595782
SMI	chr21:36386183:T:C	CHAF1B	damaging_missense	chr21	36386183	T	C	6.311e-05	4.163e-05	7.622e-05	12012	19679	0.015	0.0074	0.577	0.076	4.407	0.595858
SMI	chr3:197681350:G:A	RUBCN	damaging_missense	chr3	197681350	G	A	6.462e-05	8.541e-05	5.198e-05	11708	19240	0.0399	0.0296	1.736	0.226	13.339	0.595887
SMI	chr1:90712449:G:A	BARHL2	damaging_missense	chr1	90712449	G	A	6.268e-05	8.232e-05	5.06e-05	12147	19762	0.0039	0.0032	1.736	0.226	13.338	0.595913
SMI	chr13:101714459:G:A	ITGBL1	damaging_missense	chr13	101714459	G	A	0.0002034	0.0001644	0.0002273	12164	19799	0.0025	0.0014	0.737	0.239	2.277	0.595935
SMI	chr17:7777533:G:T	DNAH2	pLoF	chr17	7777533	G	T	6.255e-05	4.105e-05	7.578e-05	12180	19795	0.0012	0.0016	0.576	0.075	4.417	0.595964
SMI	chr16:48203227:C:T	ABCC11	pLoF	chr16	48203227	C	T	6.345e-05	4.18e-05	7.67e-05	11963	19557	0.019	0.0136	0.577	0.076	4.407	0.595967
SMI	chr4:128943079:G:A	SCLT1	pLoF	chr4	128943079	G	A	6.246e-05	4.1e-05	7.566e-05	12194	19825	0.0001	0.0001	0.577	0.075	4.409	0.596031
SMI	chr9:120962749:G:A	C5	pLoF	chr9	120962749	G	A	6.248e-05	4.102e-05	7.567e-05	12189	19822	0.0005	0.0002	0.577	0.076	4.407	0.596054
SMI	chr19:13116338:G:GCTCT	TRMT1	pLoF	chr19	13116338	G	GCTCT	6.248e-05	4.103e-05	7.568e-05	12187	19821	0.0007	0.0003	0.577	0.076	4.406	0.596101
SMI	chr14:64939604:TC:T	GPX2	pLoF	chr14	64939604	TC	T	6.249e-05	8.206e-05	5.046e-05	12186	19817	0.0007	0.0005	1.735	0.226	13.329	0.596103
SMI	chr2:106112665:A:G	UXS1	damaging_missense	chr2	106112665	A	G	0.001369	0.001253	0.00144	11570	19101	0.0512	0.0366	0.888	0.572	1.379	0.596127
SMI	chr2:106112666:G:A	UXS1	damaging_missense	chr2	106112666	G	A	0.001354	0.001239	0.001423	11703	19321	0.0403	0.0255	0.888	0.572	1.379	0.596127
SMI	chr22:50776729:G:A	RABL2B	damaging_missense	chr22	50776729	G	A	6.321e-05	4.156e-05	7.649e-05	12032	19611	0.0134	0.0108	0.577	0.076	4.41	0.596149
SMI	chr6:33664889:C:T	ITPR3	damaging_missense	chr6	33664889	C	T	0.0001593	0.000126	0.0001796	11905	19488	0.0238	0.017	0.707	0.196	2.552	0.596177
SMI	chr5:74721765:G:C	GFM2	damaging_missense	chr5	74721765	G	C	0.008624	0.008264	0.008845	12101	19729	0.0077	0.0049	0.954	0.8	1.136	0.596205
SMI	chr3:179204573:C:G	PIK3CA	damaging_missense	chr3	179204573	C	G	6.48e-05	8.647e-05	5.182e-05	11565	19298	0.0517	0.0266	1.736	0.226	13.367	0.596275
SMI	chr11:77016737:A:T	ACER3	damaging_missense	chr11	77016737	A	T	0.0003281	0.0003693	0.0003028	12185	19815	0.0008	0.0006	1.272	0.522	3.098	0.596287
SMI	chr1:157099242:G:GTAC	ETV3L	pLoF	chr1	157099242	G	GTAC	0.002358	0.002501	0.00227	12193	19820	0.0002	0.0003	1.094	0.785	1.524	0.596304
SMI	chr11:125955078:A:AC	VSIG10L2	pLoF	chr11	125955078	A	AC	6.322e-05	8.317e-05	5.098e-05	12023	19614	0.0141	0.0107	1.736	0.226	13.358	0.59631
SMI	chr20:3668985:ATCTGGACT:A	ADAM33	pLoF	chr20	3668985	ATCTGGACT	A	0.104	0.106	0.1028	11647	19051	0.0449	0.0391	1.014	0.962	1.07	0.596311
SMI	chr2:230170723:C:T	SP110	pLoF	chr2	230170723	C	T	6.251e-05	8.207e-05	5.047e-05	12184	19813	0.0009	0.0007	1.735	0.226	13.332	0.596375
SMI	chr12:6522038:G:A	NCAPD2	pLoF	chr12	6522038	G	A	0.0006159	0.0005401	0.0006624	12035	19626	0.0131	0.0101	0.838	0.436	1.612	0.596449
SMI	chr16:88810456:AGT:A	APRT	pLoF	chr16	88810456	AGT	A	6.292e-05	8.274e-05	5.076e-05	12086	19702	0.0089	0.0063	1.735	0.226	13.329	0.596466
SMI	chr12:132621877:ATCTCTGCCCCT:A	P2RX2	pLoF	chr12	132621877	ATCTCTGCCCCT	A	0.00411	0.004227	0.004037	12183	19816	0.001	0.0005	1.071	0.831	1.379	0.596565
SMI	chr17:42907558:G:GTA	G6PC	pLoF	chr17	42907558	G	GTA	6.312e-05	4.156e-05	7.631e-05	12030	19657	0.0135	0.0085	0.578	0.076	4.411	0.596602
SMI	chr17:43827777:A:G	MPP3	damaging_missense	chr17	43827777	A	G	6.306e-05	4.149e-05	7.629e-05	12051	19663	0.0118	0.0082	0.578	0.076	4.411	0.596602
SMI	chr4:112587473:CT:C	ZGRF1	pLoF	chr4	112587473	CT	C	6.246e-05	4.1e-05	7.566e-05	12195	19826	0	0	0.577	0.075	4.416	0.596677
SMI	chr12:98723229:C:T	APAF1	pLoF	chr12	98723229	C	T	0.0002048	0.0001657	0.0002288	12072	19670	0.0101	0.0079	0.738	0.239	2.279	0.596889
SMI	chr17:69193868:G:C	ABCA10	damaging_missense	chr17	69193868	G	C	6.248e-05	8.201e-05	5.046e-05	12193	19817	0.0002	0.0005	1.733	0.226	13.31	0.596959
SMI	chr2:171325877:G:A	METTL8	pLoF	chr2	171325877	G	A	6.251e-05	4.105e-05	7.571e-05	12181	19812	0.0011	0.0007	0.578	0.075	4.42	0.597035
SMI	chr5:173613159:G:A	BOD1	pLoF	chr5	173613159	G	A	6.481e-05	4.281e-05	7.821e-05	11680	19179	0.0422	0.0326	0.578	0.075	4.42	0.597051
SMI	chr8:13006331:GCCAGGCAGCCTCATCGCTGACATAGGTAA:G	TRMT9B	pLoF	chr8	13006331	GCCAGGCAGCCTCATCGCTGACATAGGTAA	G	0.02339	0.0229	0.02369	12120	19714	0.0062	0.0056	0.975	0.886	1.072	0.597076
SMI	chr1:74183608:CCTTCT:C	LRRIQ3	pLoF	chr1	74183608	CCTTCT	C	6.248e-05	4.102e-05	7.568e-05	12189	19819	0.0005	0.0004	0.578	0.076	4.417	0.597099
SMI	chr1:159918813:C:T	TAGLN2	damaging_missense	chr1	159918813	C	T	0.002396	0.002207	0.002511	11781	19313	0.034	0.0259	0.913	0.652	1.279	0.597109
SMI	chr15:51500222:C:T	DMXL2	damaging_missense	chr15	51500222	C	T	6.248e-05	4.101e-05	7.569e-05	12192	19817	0.0002	0.0005	0.578	0.076	4.417	0.597139
SMI	chr13:41685215:T:A	VWA8	pLoF	chr13	41685215	T	A	6.265e-05	8.23e-05	5.057e-05	12150	19774	0.0037	0.0026	1.733	0.226	13.306	0.597145
SMI	chr19:35896119:G:T	NFKBID	damaging_missense	chr19	35896119	G	T	6.299e-05	8.29e-05	5.079e-05	12062	19688	0.0109	0.007	1.733	0.225	13.315	0.597245
SMI	chr3:179580964:C:T	ACTL6A	damaging_missense	chr3	179580964	C	T	6.247e-05	4.1e-05	7.567e-05	12194	19823	0.0001	0.0002	0.578	0.076	4.418	0.597318
SMI	chr1:39485632:T:G	MACF1	damaging_missense	chr1	39485632	T	G	0.001687	0.001764	0.00164	12191	19823	0.0003	0.0002	1.111	0.752	1.64	0.59732
SMI	chr19:501742:G:GCC	MADCAM1	pLoF	chr19	501742	G	GCC	6.29e-05	4.135e-05	7.612e-05	12092	19705	0.0084	0.0061	0.578	0.076	4.42	0.597349
SMI	chr3:38126341:C:T	ACAA1	damaging_missense	chr3	38126341	C	T	0.0001565	0.0001233	0.0001769	12163	19782	0.0026	0.0022	0.707	0.196	2.556	0.597358
SMI	chr6:117357888:TC:T	ROS1	pLoF	chr6	117357888	TC	T	6.247e-05	8.201e-05	5.045e-05	12194	19823	0.0001	0.0002	1.732	0.226	13.306	0.597375
SMI	chr1:228212170:C:A	OBSCN	damaging_missense	chr1	228212170	C	A	6.247e-05	8.202e-05	5.045e-05	12192	19823	0.0002	0.0002	1.732	0.225	13.315	0.597394
SMI	chr1:237886856:G:A	ZP4	pLoF	chr1	237886856	G	A	0.0001747	0.0002093	0.0001536	11945	19534	0.0205	0.0147	1.392	0.408	4.752	0.597394
SMI	chr12:95533962:G:A	USP44	pLoF	chr12	95533962	G	A	0.0002498	0.000287	0.000227	12195	19826	0	0	1.297	0.494	3.401	0.597453
SMI	chr19:50821844:A:G	KLK1	damaging_missense	chr19	50821844	A	G	6.561e-05	4.362e-05	7.887e-05	11463	19018	0.06	0.0408	0.578	0.076	4.418	0.597487
SMI	chr20:45253690:G:T	SLPI	pLoF	chr20	45253690	G	T	6.309e-05	8.295e-05	5.09e-05	12056	19646	0.0114	0.0091	1.733	0.225	13.331	0.597508
SMI	chr16:89919714:C:A	AC092143.1	pLoF	chr16	89919714	C	A	0.0004842	0.0005331	0.000454	12192	19822	0.0002	0.0002	1.219	0.585	2.538	0.597524
SMI	chr3:147395993:T:C	ZIC4	damaging_missense	chr3	147395993	T	C	6.25e-05	8.209e-05	5.046e-05	12182	19816	0.0011	0.0005	1.732	0.225	13.325	0.59755
SMI	chr15:74720986:A:G	CYP1A1	damaging_missense	chr15	74720986	A	G	6.263e-05	4.114e-05	7.583e-05	12155	19781	0.0033	0.0023	0.578	0.076	4.419	0.59756
SMI	chr10:21920940:C:T	DNAJC1	damaging_missense	chr10	21920940	C	T	6.248e-05	8.203e-05	5.046e-05	12190	19818	0.0004	0.0004	1.733	0.225	13.366	0.597629
SMI	chr13:101237807:G:A	NALCN	damaging_missense	chr13	101237807	G	A	6.254e-05	8.22e-05	5.047e-05	12165	19813	0.0025	0.0007	1.732	0.225	13.305	0.597699
SMI	chr4:3447911:GAAGA:G	HGFAC	pLoF	chr4	3447911	GAAGA	G	6.272e-05	4.122e-05	7.591e-05	12131	19759	0.0052	0.0034	0.578	0.076	4.422	0.5977
SMI	chr4:8219529:G:T	SH3TC1	pLoF	chr4	8219529	G	T	6.333e-05	4.171e-05	7.655e-05	11987	19594	0.0171	0.0117	0.578	0.076	4.421	0.597842
SMI	chr11:117293954:GA:G	BACE1	pLoF	chr11	117293954	GA	G	0.0001257	8.254e-05	0.0001522	12115	19712	0.0066	0.0058	0.672	0.153	2.946	0.597842
SMI	chrX:119073923:A:AGG	AL772284.2	pLoF	chrX	119073923	A	AGG	0.0006236	0.0005489	0.0006691	11842	19430	0.029	0.02	0.855	0.479	1.529	0.597974
SMI	chr12:122251024:C:T	VPS33A	damaging_missense	chr12	122251024	C	T	0.0001098	8.245e-05	0.0001266	12128	19741	0.0055	0.0043	0.662	0.143	3.071	0.598031
SMI	chr6:149945484:G:A	ULBP2	pLoF	chr6	149945484	G	A	6.25e-05	4.104e-05	7.57e-05	12184	19816	0.0009	0.0005	0.579	0.076	4.423	0.59804
SMI	chr2:218890289:T:A	WNT10A	damaging_missense	chr2	218890289	T	A	0.01323	0.01335	0.01316	12132	19791	0.0052	0.0018	1.039	0.902	1.196	0.598054
SMI	chr9:35295716:GC:G	UNC13B	pLoF	chr9	35295716	GC	G	6.322e-05	8.319e-05	5.098e-05	12021	19617	0.0143	0.0105	1.73	0.225	13.278	0.598099
SMI	chr22:39017963:C:G	APOBEC3C	pLoF	chr22	39017963	C	G	6.259e-05	4.108e-05	7.582e-05	12170	19783	0.002	0.0022	0.579	0.076	4.426	0.59817
SMI	chr17:3588313:A:G	TRPV1	damaging_missense	chr17	3588313	A	G	6.43e-05	4.267e-05	7.737e-05	11718	19388	0.0391	0.0221	0.579	0.076	4.428	0.598178
SMI	chr16:274252:C:T	RGS11	pLoF	chr16	274252	C	T	0.0005185	0.0004544	0.0005579	12105	19716	0.0074	0.0055	0.826	0.407	1.679	0.598224
SMI	chr10:73383213:A:G	ANXA7	damaging_missense	chr10	73383213	A	G	6.247e-05	4.101e-05	7.568e-05	12193	19820	0.0002	0.0003	0.579	0.076	4.424	0.598231
SMI	chr6:26017474:T:A	HIST1H1A	damaging_missense	chr6	26017474	T	A	0.00189	0.001845	0.001917	12192	19825	0.0002	0.0001	0.906	0.626	1.31	0.598311
SMI	chr6:121161041:A:T	TBC1D32	damaging_missense	chr6	121161041	A	T	6.259e-05	8.224e-05	5.052e-05	12160	19796	0.0029	0.0015	1.729	0.225	13.271	0.598313
SMI	chr12:6843018:C:T	GNB3	damaging_missense	chr12	6843018	C	T	6.275e-05	8.248e-05	5.064e-05	12124	19749	0.0058	0.0039	1.73	0.225	13.286	0.598405
SMI	chr12:133058819:CAG:C	ZNF84	pLoF	chr12	133058819	CAG	C	6.246e-05	4.1e-05	7.566e-05	12195	19826	0	0	0.579	0.076	4.428	0.598438
SMI	chr12:100540717:G:A	NR1H4	damaging_missense	chr12	100540717	G	A	6.253e-05	4.106e-05	7.572e-05	12177	19810	0.0015	0.0008	0.579	0.076	4.429	0.598444
SMI	7:128885131:GC:G	KCP	pLoF	7	128885131	GC	G	0.0002036	0.0001646	0.0002276	12149	19771	0.0038	0.0028	0.738	0.239	2.284	0.598473
SMI	chr2:3479354:T:C	TRAPPC12	damaging_missense	chr2	3479354	T	C	6.29e-05	8.274e-05	5.074e-05	12086	19708	0.0089	0.006	1.729	0.225	13.267	0.598555
SMI	chr14:58444071:CAA:C	KIAA0586	pLoF	chr14	58444071	CAA	C	6.247e-05	4.101e-05	7.567e-05	12193	19824	0.0002	0.0001	0.579	0.076	4.429	0.598561
SMI	chr3:126615435:CTG:C	TXNRD3	pLoF	chr3	126615435	CTG	C	6.286e-05	4.136e-05	7.603e-05	12090	19728	0.0086	0.0049	0.579	0.076	4.427	0.598585
SMI	chr20:50616042:A:G	RIPOR3	damaging_missense	chr20	50616042	A	G	6.354e-05	8.396e-05	5.111e-05	11910	19564	0.0234	0.0132	1.729	0.225	13.267	0.598628
SMI	chr8:94511355:C:T	VIRMA	damaging_missense	chr8	94511355	C	T	6.246e-05	4.1e-05	7.566e-05	12194	19825	0.0001	0.0001	0.579	0.076	4.428	0.598633
SMI	chr13:33060835:C:T	KL	pLoF	chr13	33060835	C	T	0.0006871	0.0007381	0.0006557	12193	19826	0.0002	0	1.18	0.637	2.185	0.598657
SMI	chr1:40749631:A:G	NFYC	damaging_missense	chr1	40749631	A	G	0.001942	0.00204	0.001882	12010	19657	0.0152	0.0085	1.104	0.764	1.597	0.598658
SMI	chr12:10506933:A:T	EIF2S3B	damaging_missense	chr12	10506933	A	T	0.0001562	0.000123	0.0001765	12195	19825	0	0.0001	0.708	0.196	2.559	0.598692
SMI	chr19:35505938:C:T	DMKN	pLoF	chr19	35505938	C	T	6.248e-05	4.102e-05	7.567e-05	12189	19822	0.0005	0.0002	0.579	0.076	4.43	0.598692
SMI	chr19:35675853:G:A	UPK1A	damaging_missense	chr19	35675853	G	A	6.311e-05	4.155e-05	7.631e-05	12034	19657	0.0132	0.0085	0.579	0.076	4.43	0.598692
SMI	chr10:34384135:A:T	PARD3	damaging_missense	chr10	34384135	A	T	6.254e-05	4.108e-05	7.572e-05	12171	19810	0.002	0.0008	0.579	0.076	4.431	0.598694
SMI	chr15:89750870:G:A	MESP1	damaging_missense	chr15	89750870	G	A	0.000781	0.0008611	0.0007317	12194	19816	0.0001	0.0005	1.167	0.657	2.073	0.598776
SMI	chr5:17491402:G:A	AC106774.4	pLoF	chr5	17491402	G	A	0.0001419	0.0001661	0.0001271	12044	19670	0.0124	0.0079	1.444	0.367	5.684	0.598807
SMI	chr19:55912558:TGAAA:T	NLRP13	pLoF	chr19	55912558	TGAAA	T	0.001811	0.001886	0.001765	12195	19826	0	0	1.107	0.757	1.619	0.598819
SMI	chr17:2376775:G:C	SGSM2	damaging_missense	chr17	2376775	G	C	6.258e-05	8.218e-05	5.053e-05	12169	19792	0.0021	0.0017	1.728	0.225	13.278	0.598839
SMI	chr16:67231729:C:T	FHOD1	damaging_missense	chr16	67231729	C	T	6.259e-05	8.215e-05	5.055e-05	12173	19783	0.0018	0.0022	1.728	0.225	13.268	0.598873
SMI	chr1:183940777:T:C	COLGALT2	damaging_missense	chr1	183940777	T	C	6.315e-05	4.153e-05	7.64e-05	12039	19633	0.0128	0.0097	0.579	0.075	4.445	0.598903
SMI	chr11:74338550:C:CA	PGM2L1	pLoF	chr11	74338550	C	CA	6.254e-05	8.213e-05	5.05e-05	12176	19802	0.0016	0.0012	1.729	0.225	13.29	0.598918
SMI	chr4:99088688:C:T	ADH5	pLoF	chr4	99088688	C	T	6.427e-05	4.275e-05	7.722e-05	11695	19425	0.041	0.0202	0.579	0.076	4.428	0.598951
SMI	chr12:109447158:G:T	MYO1H	pLoF	chr12	109447158	G	T	6.275e-05	4.125e-05	7.595e-05	12122	19751	0.006	0.0038	0.579	0.076	4.437	0.598967
SMI	chr4:13542338:G:C	NKX3-2	damaging_missense	chr4	13542338	G	C	6.248e-05	8.202e-05	5.046e-05	12192	19818	0.0002	0.0004	1.728	0.225	13.255	0.598973
SMI	7:100626885:G:A	TFR2	pLoF	7	100626885	G	A	6.359e-05	8.375e-05	5.126e-05	11941	19509	0.0208	0.016	1.728	0.225	13.269	0.598978
SMI	chr16:3657817:G:C	DNASE1	pLoF	chr16	3657817	G	C	6.292e-05	8.263e-05	5.08e-05	12102	19684	0.0076	0.0072	1.727	0.225	13.254	0.599
SMI	chr1:47143917:G:T	CYP4A22	pLoF	chr1	47143917	G	T	0.001739	0.001849	0.001672	11898	19437	0.0244	0.0196	1.109	0.753	1.634	0.59902
SMI	chr15:42226810:G:A	TMEM87A	pLoF	chr15	42226810	G	A	6.427e-05	4.233e-05	7.769e-05	11811	19308	0.0315	0.0261	0.579	0.076	4.431	0.599038
SMI	chr3:27290639:T:G	NEK10	damaging_missense	chr3	27290639	T	G	6.26e-05	8.222e-05	5.054e-05	12163	19785	0.0026	0.0021	1.728	0.225	13.262	0.599043
SMI	chr4:186250335:T:C	KLKB1	damaging_missense	chr4	186250335	T	C	0.000172	0.0002053	0.0001515	12177	19797	0.0015	0.0015	1.389	0.408	4.734	0.599113
SMI	chr4:186250336:G:T	KLKB1	damaging_missense	chr4	186250336	G	T	0.000172	0.0002054	0.0001515	12174	19804	0.0017	0.0011	1.389	0.408	4.734	0.599113
SMI	chr5:151183553:G:A	CCDC69	pLoF	chr5	151183553	G	A	6.371e-05	8.386e-05	5.137e-05	11925	19465	0.0221	0.0182	1.727	0.225	13.252	0.599113
SMI	chr14:24132324:G:A	FITM1	damaging_missense	chr14	24132324	G	A	0.0007349	0.0006569	0.0007829	12178	19797	0.0014	0.0015	0.852	0.47	1.546	0.599119
SMI	7:116699157:G:T	MET	pLoF	7	116699157	G	T	6.246e-05	8.201e-05	5.044e-05	12193	19825	0.0002	0.0001	1.727	0.225	13.255	0.599136
SMI	chr1:100132749:CCT:C	SASS6	pLoF	chr1	100132749	CCT	C	0.0002203	0.00029	0.0001776	12067	19707	0.0105	0.006	1.331	0.458	3.871	0.599138
SMI	7:80671012:TG:T	CD36	pLoF	7	80671012	TG	T	6.249e-05	8.206e-05	5.046e-05	12186	19818	0.0007	0.0004	1.728	0.225	13.294	0.599181
SMI	chr16:4335298:G:A	GLIS2	damaging_missense	chr16	4335298	G	A	6.35e-05	4.17e-05	7.689e-05	11990	19508	0.0168	0.016	0.579	0.076	4.435	0.599199
SMI	chr10:34331221:G:A	PARD3	damaging_missense	chr10	34331221	G	A	0.00075	0.0008209	0.0007064	12182	19818	0.0011	0.0004	1.171	0.651	2.106	0.599228
SMI	chr4:101829857:G:C	BANK1	damaging_missense	chr4	101829857	G	C	0.01278	0.013	0.01264	12194	19821	0.0001	0.0003	1.039	0.9	1.199	0.599251
SMI	chr4:67635520:C:T	UBA6	damaging_missense	chr4	67635520	C	T	6.257e-05	8.224e-05	5.049e-05	12159	19804	0.003	0.0011	1.727	0.225	13.25	0.599255
SMI	7:151024414:G:A	ATG9B	pLoF	7	151024414	G	A	0.0002224	0.0001669	0.0002564	11980	19501	0.0176	0.0164	0.743	0.246	2.246	0.599261
SMI	chr15:28163105:C:G	HERC2	damaging_missense	chr15	28163105	C	G	0.0008816	0.0007856	0.0009407	12092	19667	0.0084	0.008	0.864	0.5	1.491	0.599359
SMI	chr1:110363872:TG:T	SLC16A4	pLoF	chr1	110363872	TG	T	9.392e-05	0.0001234	7.581e-05	12157	19786	0.0031	0.002	1.557	0.298	8.125	0.59945
SMI	chr12:95993462:G:C	HAL	pLoF	chr12	95993462	G	C	0.0008907	0.0009846	0.0008329	12188	19811	0.0006	0.0008	1.152	0.679	1.955	0.599458
SMI	chr1:111761256:T:TA	DDX20	pLoF	chr1	111761256	T	TA	6.252e-05	8.21e-05	5.048e-05	12180	19809	0.0012	0.0009	1.727	0.225	13.257	0.599476
SMI	chr6:43058166:G:GT	MRPL2	pLoF	chr6	43058166	G	GT	6.247e-05	8.202e-05	5.044e-05	12192	19824	0.0002	0.0001	1.726	0.225	13.242	0.599488
SMI	chr19:38405614:C:G	FAM98C	damaging_missense	chr19	38405614	C	G	6.287e-05	4.135e-05	7.606e-05	12092	19722	0.0084	0.0052	0.58	0.076	4.437	0.599567
SMI	chr19:12133310:G:C	ZNF20	damaging_missense	chr19	12133310	G	C	0.0001093	8.2e-05	0.0001261	12195	19826	0	0	0.662	0.142	3.082	0.599572
SMI	chr10:48185642:G:T	FRMPD2	pLoF	chr10	48185642	G	T	0.0001589	0.0001255	0.0001793	11950	19522	0.0201	0.0153	0.709	0.196	2.562	0.599601
SMI	7:96121971:G:A	SLC25A13	damaging_missense	7	96121971	G	A	6.275e-05	8.252e-05	5.062e-05	12119	19754	0.0062	0.0036	1.726	0.225	13.247	0.599669
SMI	chr12:21580451:A:G	GYS2	damaging_missense	chr12	21580451	A	G	6.246e-05	8.201e-05	5.044e-05	12194	19826	0.0001	0	1.726	0.225	13.241	0.599755
SMI	chr6:132751168:G:A	VNN 2.00	pLoF	chr6	132751168	G	A	6.249e-05	4.101e-05	7.57e-05	12191	19815	0.0003	0.0006	0.58	0.076	4.436	0.599821
SMI	chr14:60509783:G:A	SIX6	damaging_missense	chr14	60509783	G	A	0.00236	0.002176	0.002473	12178	19813	0.0014	0.0007	0.916	0.659	1.272	0.599849
SMI	chr15:50958794:G:GGTAA	AP4E1	pLoF	chr15	50958794	G	GGTAA	6.274e-05	8.248e-05	5.063e-05	12124	19753	0.0058	0.0037	1.725	0.225	13.245	0.599881
SMI	chr15:78971910:G:A	RASGRF1	damaging_missense	chr15	78971910	G	A	6.393e-05	4.216e-05	7.723e-05	11859	19423	0.0276	0.0203	0.58	0.076	4.439	0.599967
SMI	chr3:3092357:TTCTA:T	IL5RA	pLoF	chr3	3092357	TTCTA	T	0.0001721	0.0002054	0.0001515	12171	19796	0.002	0.0015	1.388	0.407	4.734	0.599968
SMI	chr19:51081545:G:A	KLK14	damaging_missense	chr19	51081545	G	A	0.001116	0.0009506	0.001218	12097	19711	0.008	0.0058	0.878	0.539	1.429	0.599998
SMI	chr14:104988997:C:T	CLBA1	pLoF	chr14	104988997	C	T	6.25e-05	8.21e-05	5.046e-05	12181	19818	0.0011	0.0004	1.725	0.225	13.235	0.600047
SMI	chr9:116733514:G:T	ASTN2	damaging_missense	chr9	116733514	G	T	6.38e-05	8.405e-05	5.142e-05	11898	19449	0.0244	0.019	1.724	0.225	13.219	0.600066
SMI	chr10:80512247:C:G	TSPAN14	damaging_missense	chr10	80512247	C	G	6.454e-05	8.543e-05	5.186e-05	11705	19282	0.0402	0.0274	1.725	0.225	13.246	0.600085
SMI	chr17:74314120:G:T	DNAI2	pLoF	chr17	74314120	G	T	0.0004984	0.0005523	0.0004656	11768	19331	0.035	0.025	1.216	0.585	2.53	0.600132
SMI	chr2:30787140:C:A	CAPN13	damaging_missense	chr2	30787140	C	A	6.285e-05	4.128e-05	7.611e-05	12111	19709	0.0069	0.0059	0.58	0.076	4.445	0.600288
SMI	chr11:17988613:G:T	SERGEF	damaging_missense	chr11	17988613	G	T	6.256e-05	4.108e-05	7.577e-05	12172	19796	0.0019	0.0015	0.58	0.076	4.442	0.600356
SMI	chr8:84529443:T:G	RALYL	damaging_missense	chr8	84529443	T	G	0.001327	0.001435	0.001261	12192	19826	0.0002	0	1.125	0.724	1.75	0.600429
SMI	chr1:157581625:ATC:A	FCRL4	pLoF	chr1	157581625	ATC	A	6.405e-05	8.451e-05	5.156e-05	11833	19393	0.0297	0.0218	1.724	0.224	13.242	0.600474
SMI	7:99424939:G:C	ATP5MF-PTCD1	damaging_missense	7	99424939	G	C	0.0007497	0.0008206	0.0007062	12186	19825	0.0007	0.0001	1.17	0.65	2.105	0.600485
SMI	chr11:489694:G:A	PTDSS2	damaging_missense	chr11	489694	G	A	0.0001719	0.0002052	0.0001514	12186	19818	0.0007	0.0004	1.388	0.407	4.729	0.600535
SMI	chr17:40978892:G:A	KRT40	pLoF	chr17	40978892	G	A	0.0001721	0.0002054	0.0001515	12169	19796	0.0021	0.0015	1.388	0.407	4.729	0.600555
SMI	chr3:138469473:T:C	ESYT3	damaging_missense	chr3	138469473	T	C	0.0002056	0.0001667	0.0002293	12000	19621	0.016	0.0103	0.74	0.239	2.287	0.600583
SMI	7:87196672:T:TA	TMEM243	pLoF	7	87196672	T	TA	6.25e-05	8.206e-05	5.047e-05	12186	19813	0.0007	0.0007	1.723	0.225	13.217	0.600585
SMI	chr22:25357254:C:T	LRP5L	pLoF	chr22	25357254	C	T	9.777e-05	0.0001287	7.884e-05	11657	19026	0.0441	0.0403	1.553	0.299	8.066	0.6006
SMI	chrX:9030260:C:T	FAM9B	pLoF	chrX	9030260	C	T	6.292e-05	4.147e-05	7.603e-05	12056	19729	0.0114	0.0049	0.581	0.076	4.446	0.600649
SMI	chr15:80514395:G:A	ARNT2	pLoF	chr15	80514395	G	A	0.0005006	0.000555	0.0004675	11712	19253	0.0396	0.0289	1.216	0.585	2.529	0.600777
SMI	chr12:101396463:G:A	ARL 1.00	pLoF	chr12	101396463	G	A	6.247e-05	4.102e-05	7.567e-05	12190	19824	0.0004	0.0001	0.581	0.076	4.444	0.600881
SMI	chr16:50315103:C:T	ADCY7	pLoF	chr16	50315103	C	T	0.0001733	0.0002071	0.0001526	12069	19664	0.0103	0.0082	1.387	0.407	4.725	0.600913
SMI	chr21:36137876:A:AT	CBR3	pLoF	chr21	36137876	A	AT	6.438e-05	8.494e-05	5.184e-05	11773	19291	0.0346	0.027	1.722	0.225	13.212	0.600958
SMI	chr11:118532309:CA:C	TMEM25	pLoF	chr11	118532309	CA	C	6.252e-05	4.104e-05	7.573e-05	12183	19807	0.001	0.001	0.581	0.076	4.445	0.600989
SMI	chr15:101806397:G:GA	OR4F6	pLoF	chr15	101806397	G	GA	0.0002498	0.000205	0.0002774	12195	19826	0	0	0.762	0.275	2.11	0.601046
SMI	chr1:225403404:G:A	LBR	pLoF	chr1	225403404	G	A	4.692e-05	4.107e-05	5.052e-05	12174	19793	0.0017	0.0017	0.544	0.056	5.323	0.601092
SMI	chr1:26911864:TC:T	NR0B2	pLoF	chr1	26911864	TC	T	0.0001733	0.0002075	0.0001523	12047	19696	0.0121	0.0066	1.387	0.407	4.726	0.601108
SMI	chr15:69028236:T:C	NOX5	damaging_missense	chr15	69028236	T	C	9.587e-05	0.0001271	7.695e-05	11799	19493	0.0325	0.0168	1.552	0.299	8.058	0.601113
SMI	chr5:163516647:G:A	MAT2B	damaging_missense	chr5	163516647	G	A	0.0007651	0.00082	0.0007314	12195	19826	0	0	1.168	0.652	2.094	0.601119
SMI	chr12:112887811:A:G	RPH3A	damaging_missense	chr12	112887811	A	G	6.477e-05	4.29e-05	7.803e-05	11656	19224	0.0442	0.0304	0.581	0.076	4.447	0.601141
SMI	chr5:36249676:CTG:C	RANBP3L	pLoF	chr5	36249676	CTG	C	0.0001102	8.286e-05	0.0001269	12069	19705	0.0103	0.0061	0.664	0.143	3.081	0.601293
SMI	chr22:46235317:G:C	PPARA	damaging_missense	chr22	46235317	G	C	9.387e-05	0.0001232	7.583e-05	12179	19781	0.0013	0.0023	1.551	0.299	8.055	0.6013
SMI	chr1:109488865:C:T	ATXN7L2	damaging_missense	chr1	109488865	C	T	0.004171	0.004387	0.004039	12081	19685	0.0093	0.0071	1.069	0.833	1.372	0.601313
SMI	chr15:90918747:C:T	MAN2A2	pLoF	chr15	90918747	C	T	6.439e-05	8.489e-05	5.186e-05	11780	19283	0.034	0.0274	1.721	0.224	13.212	0.601402
SMI	chr12:18538160:C:T	PIK3C2G	pLoF	chr12	18538160	C	T	0.0003916	0.0003293	0.0004299	12148	19771	0.0039	0.0028	0.804	0.355	1.821	0.601406
SMI	chr6:57183789:G:T	BAG2	pLoF	chr6	57183789	G	T	6.246e-05	8.201e-05	5.044e-05	12194	19826	0.0001	0	1.722	0.224	13.236	0.601417
SMI	chr20:20246170:G:GA	CFAP61	pLoF	chr20	20246170	G	GA	6.318e-05	4.165e-05	7.634e-05	12006	19649	0.0155	0.0089	0.581	0.076	4.453	0.601496
SMI	chr3:182879540:G:T	ATP11B	damaging_missense	chr3	182879540	G	T	0.000344	0.0002873	0.0003788	12181	19799	0.0011	0.0014	0.793	0.332	1.894	0.601527
SMI	chr6:36474928:TG:T	KCTD20	pLoF	chr6	36474928	TG	T	6.254e-05	8.216e-05	5.048e-05	12172	19810	0.0019	0.0008	1.721	0.224	13.206	0.601562
SMI	chr1:11668860:T:TG	FBXO6	pLoF	chr1	11668860	T	TG	6.283e-05	4.13e-05	7.604e-05	12107	19726	0.0072	0.005	0.581	0.076	4.452	0.601589
SMI	chr2:108930167:GC:G	EDAR	pLoF	chr2	108930167	GC	G	6.355e-05	4.19e-05	7.678e-05	11933	19536	0.0215	0.0146	0.581	0.076	4.455	0.601605
SMI	chr2:71553052:C:A	DYSF	damaging_missense	chr2	71553052	C	A	6.279e-05	4.13e-05	7.598e-05	12108	19742	0.0071	0.0042	0.582	0.076	4.45	0.601629
SMI	chr1:36085058:G:GCAAC	TEKT2	pLoF	chr1	36085058	G	GCAAC	6.25e-05	8.206e-05	5.047e-05	12186	19812	0.0007	0.0007	1.72	0.224	13.198	0.601692
SMI	chr1:159809602:C:T	FCRL6	pLoF	chr1	159809602	C	T	0.0001719	0.0002053	0.0001515	12179	19808	0.0013	0.0009	1.386	0.407	4.728	0.601696
SMI	chr22:30646835:T:A	SLC35E4	damaging_missense	chr22	30646835	T	A	0.004562	0.004635	0.004517	12190	19815	0.0004	0.0006	1.066	0.839	1.354	0.601717
SMI	chr1:57136622:C:T	DAB1	damaging_missense	chr1	57136622	C	T	6.29e-05	4.133e-05	7.613e-05	12097	19702	0.008	0.0063	0.582	0.076	4.452	0.601741
SMI	chr11:46875092:A:T	LRP4	damaging_missense	chr11	46875092	A	T	0.0001101	8.273e-05	0.0001269	12088	19694	0.0088	0.0067	0.664	0.143	3.089	0.601742
SMI	chr19:39269972:C:T	IFNL2	pLoF	chr19	39269972	C	T	0.002879	0.002714	0.002981	12159	19795	0.003	0.0016	0.923	0.684	1.246	0.601762
SMI	7:65974944:C:T	GUSB	damaging_missense	7	65974944	C	T	0.0001426	0.0001669	0.0001277	11983	19570	0.0174	0.0129	1.44	0.366	5.66	0.6018
SMI	chr12:123813351:G:T	DNAH10	damaging_missense	chr12	123813351	G	T	0.0004528	0.00041	0.0004792	12194	19826	0.0001	0	0.819	0.386	1.736	0.601802
SMI	chr1:12506918:T:C	VPS13D	damaging_missense	chr1	12506918	T	C	6.27e-05	8.244e-05	5.058e-05	12130	19770	0.0053	0.0028	1.72	0.224	13.182	0.601921
SMI	chr19:21765693:C:G	ZNF100	pLoF	chr19	21765693	C	G	0.0001097	8.233e-05	0.0001265	12146	19763	0.004	0.0032	0.664	0.143	3.09	0.601965
SMI	chr4:186286490:G:A	F11	pLoF	chr4	186286490	G	A	6.313e-05	8.307e-05	5.09e-05	12038	19645	0.0129	0.0091	1.72	0.224	13.192	0.601975
SMI	chr1:100906857:G:T	SLC30A7	damaging_missense	chr1	100906857	G	T	6.321e-05	4.174e-05	7.629e-05	11979	19663	0.0177	0.0082	0.582	0.076	4.454	0.601975
SMI	chr2:178607496:A:G	TTN	damaging_missense	chr2	178607496	A	G	0.01383	0.01369	0.01392	12195	19826	0	0	0.965	0.842	1.105	0.601997
SMI	chr10:13600316:G:GA	PRPF18	pLoF	chr10	13600316	G	GA	0.0002034	0.0001645	0.0002272	12158	19802	0.003	0.0012	0.741	0.24	2.289	0.602006
SMI	7:94544432:AT:A	CASD1	pLoF	7	94544432	AT	A	6.254e-05	8.214e-05	5.049e-05	12174	19805	0.0017	0.0011	1.719	0.224	13.185	0.602058
SMI	chr9:94800957:A:G	C9orf3	damaging_missense	chr9	94800957	A	G	0.0002032	0.0001642	0.0002272	12183	19810	0.001	0.0008	0.741	0.239	2.29	0.602083
SMI	chr6:146549533:A:G	RAB32	damaging_missense	chr6	146549533	A	G	6.247e-05	4.101e-05	7.566e-05	12192	19825	0.0002	0.0001	0.582	0.076	4.454	0.6021
SMI	chr19:3821423:CT:C	ZFR2	pLoF	chr19	3821423	CT	C	6.315e-05	8.317e-05	5.09e-05	12024	19647	0.014	0.009	1.719	0.224	13.175	0.602124
SMI	chr11:119345538:G:A	MFRP	pLoF	chr11	119345538	G	A	0.0002036	0.0001646	0.0002275	12149	19783	0.0038	0.0022	0.757	0.266	2.157	0.602133
SMI	chr9:125220572:GC:G	RABEPK	pLoF	chr9	125220572	GC	G	0.007954	0.00833	0.007723	12125	19745	0.0057	0.0041	0.953	0.795	1.142	0.602176
SMI	chr15:90905351:T:A	MAN2A2	damaging_missense	chr15	90905351	T	A	0.003016	0.002832	0.003129	12182	19813	0.0011	0.0007	0.925	0.689	1.241	0.602194
SMI	chr6:25761998:G:GT	SLC17A4	pLoF	chr6	25761998	G	GT	0.00294	0.00304	0.002878	12171	19807	0.002	0.001	1.082	0.804	1.455	0.602248
SMI	chr19:33044325:G:A	RHPN2	pLoF	chr19	33044325	G	A	0.002579	0.002481	0.002638	12091	19709	0.0085	0.0059	0.919	0.67	1.261	0.602304
SMI	chr10:100298723:A:T	PKD2L1	pLoF	chr10	100298723	A	T	0.0009402	0.0009897	0.0009098	12125	19784	0.0057	0.0021	1.148	0.682	1.933	0.602306
SMI	chr21:41347090:G:A	FAM3B	damaging_missense	chr21	41347090	G	A	6.332e-05	8.34e-05	5.103e-05	11990	19597	0.0168	0.0116	1.719	0.224	13.199	0.602433
SMI	chr12:111418339:T:C	SH2B3	damaging_missense	chr12	111418339	T	C	0.0002968	0.0002462	0.0003279	12183	19821	0.001	0.0003	0.78	0.306	1.989	0.602492
SMI	chr4:69594643:C:T	UGT2A1	damaging_missense	chr4	69594643	C	T	0.002144	0.002219	0.002097	12167	19790	0.0023	0.0018	1.097	0.774	1.556	0.602504
SMI	chr20:25282089:T:C	PYGB	damaging_missense	chr20	25282089	T	C	6.358e-05	4.194e-05	7.679e-05	11921	19533	0.0225	0.0148	0.582	0.076	4.46	0.602557
SMI	chr3:151190831:C:T	MED12L	damaging_missense	chr3	151190831	C	T	9.369e-05	0.000123	7.566e-05	12194	19826	0.0001	0	1.548	0.298	8.034	0.602668
SMI	chr22:26625533:C:T	CRYBA4	pLoF	chr22	26625533	C	T	6.265e-05	8.227e-05	5.059e-05	12155	19768	0.0033	0.0029	1.717	0.224	13.158	0.60283
SMI	chr2:190534561:G:T	NEMP2	pLoF	chr2	190534561	G	T	0.0004397	0.0003717	0.0004814	12107	19733	0.0072	0.0047	0.814	0.376	1.766	0.602846
SMI	chr4:105645308:C:A	ARHGEF38	pLoF	chr4	105645308	C	A	6.246e-05	4.1e-05	7.566e-05	12195	19826	0	0	0.583	0.076	4.462	0.602876
SMI	7:73738645:C:A	ABHD11	pLoF	7	73738645	C	A	6.286e-05	4.133e-05	7.608e-05	12099	19717	0.0079	0.0055	0.582	0.076	4.467	0.602896
SMI	chr5:5303745:G:A	ADAMTS16	pLoF	chr5	5303745	G	A	6.305e-05	4.148e-05	7.627e-05	12053	19666	0.0116	0.0081	0.583	0.076	4.461	0.60293
SMI	chr6:52079906:AG:A	PKHD1	pLoF	chr6	52079906	AG	A	6.287e-05	4.133e-05	7.608e-05	12098	19715	0.008	0.0056	0.583	0.076	4.46	0.602941
SMI	chr3:141442955:C:G	ZBTB38	damaging_missense	chr3	141442955	C	G	0.0002967	0.000246	0.0003279	12195	19826	0	0	0.78	0.306	1.989	0.603025
SMI	chr10:116849648:CG:C	ENO4	pLoF	chr10	116849648	CG	C	0.0001097	8.246e-05	0.0001265	12127	19768	0.0056	0.0029	0.665	0.143	3.09	0.603068
SMI	chr19:1358422:AT:A	MUM1	pLoF	chr19	1358422	AT	A	0.0003916	0.0003299	0.0004295	12126	19792	0.0057	0.0017	0.805	0.355	1.823	0.60308
SMI	chr8:133096303:G:A	TG	pLoF	chr8	133096303	G	A	6.262e-05	8.22e-05	5.057e-05	12165	19775	0.0025	0.0026	1.716	0.224	13.152	0.603082
SMI	chr21:33551795:T:C	SON	damaging_missense	chr21	33551795	T	C	0.0001093	8.2e-05	0.0001261	12195	19824	0	0.0001	0.665	0.143	3.089	0.603102
SMI	chr17:10543710:C:T	MYH2	pLoF	chr17	10543710	C	T	0.0003932	0.0003301	0.000432	12117	19677	0.0064	0.0075	0.805	0.355	1.824	0.603138
SMI	chr20:34988160:CAT:C	MYH7B	pLoF	chr20	34988160	CAT	C	0.006608	0.006756	0.006517	12064	19641	0.0107	0.0093	1.054	0.863	1.288	0.603167
SMI	chr4:118105093:T:C	NDST3	damaging_missense	chr4	118105093	T	C	6.272e-05	4.122e-05	7.591e-05	12129	19761	0.0054	0.0033	0.583	0.076	4.463	0.603184
SMI	chr17:16153350:T:C	NCOR1	damaging_missense	chr17	16153350	T	C	6.261e-05	4.116e-05	7.577e-05	12148	19798	0.0039	0.0014	0.583	0.076	4.468	0.603193
SMI	chr17:1516455:C:T	INPP5K	pLoF	chr17	1516455	C	T	6.288e-05	8.271e-05	5.072e-05	12091	19717	0.0085	0.0055	1.716	0.224	13.144	0.603275
SMI	chr5:147370662:T:G	STK32A	pLoF	chr5	147370662	T	G	6.335e-05	8.366e-05	5.098e-05	11953	19617	0.0198	0.0105	1.716	0.224	13.142	0.603317
SMI	7:5527882:G:GAGCAATGATCTGAGGAGGGAAGGGGACAGGCAGTGAGGACCCTGGATGTGAC	ACTB	pLoF	7	5527882	G	GAGCAATGATCTGAGGAGGGAAGGGGACAGGCAGTGAGGACCCTGGATGTGAC	6.294e-05	8.267e-05	5.081e-05	12097	19680	0.008	0.0074	1.715	0.224	13.135	0.603444
SMI	chr8:98035667:GAC:G	MATN2	pLoF	chr8	98035667	GAC	G	0.0001565	0.0001234	0.0001768	12151	19794	0.0036	0.0016	0.711	0.197	2.572	0.603444
SMI	chr16:1341866:G:T	BAIAP3	damaging_missense	chr16	1341866	G	T	0.001308	0.001245	0.001348	12053	19666	0.0116	0.0081	0.889	0.569	1.387	0.603507
SMI	chr2:227340378:T:TCTAC	MFF	pLoF	chr2	227340378	T	TCTAC	6.469e-05	4.263e-05	7.817e-05	11730	19189	0.0381	0.0321	0.583	0.076	4.474	0.603592
SMI	chr1:151366755:G:A	SELENBP1	pLoF	chr1	151366755	G	A	6.288e-05	4.132e-05	7.611e-05	12100	19708	0.0078	0.006	0.583	0.076	4.47	0.603615
SMI	chr15:40816169:C:T	PPP1R14D	pLoF	chr15	40816169	C	T	6.264e-05	4.115e-05	7.584e-05	12152	19778	0.0035	0.0024	0.583	0.076	4.469	0.603627
SMI	chr1:236183880:C:T	GPR137B	pLoF	chr1	236183880	C	T	6.262e-05	4.116e-05	7.578e-05	12147	19793	0.0039	0.0017	0.583	0.076	4.471	0.603637
SMI	chr3:136327176:G:A	PCCB	damaging_missense	chr3	136327176	G	A	6.264e-05	4.111e-05	7.588e-05	12162	19769	0.0027	0.0029	0.583	0.076	4.472	0.603669
SMI	chr2:208276774:C:T	PIKFYVE	pLoF	chr2	208276774	C	T	6.289e-05	4.134e-05	7.613e-05	12096	19704	0.0081	0.0062	0.583	0.076	4.47	0.603691
SMI	chr2:214975792:AGGCTGTCT:A	ABCA12	pLoF	chr2	214975792	AGGCTGTCT	A	6.26e-05	8.225e-05	5.053e-05	12158	19789	0.003	0.0019	1.714	0.224	13.133	0.603873
SMI	chr2:214975803:T:TTA	ABCA12	pLoF	chr2	214975803	T	TTA	6.249e-05	8.204e-05	5.047e-05	12189	19815	0.0005	0.0006	1.714	0.224	13.133	0.603873
SMI	7:128715669:G:GT	FAM71F1	pLoF	7	128715669	G	GT	6.288e-05	4.14e-05	7.602e-05	12077	19732	0.0097	0.0047	0.583	0.076	4.471	0.603921
SMI	chr2:188734620:GT:G	DIRC1	pLoF	chr2	188734620	GT	G	0.0001563	0.0001232	0.0001767	12180	19809	0.0012	0.0009	0.712	0.197	2.574	0.603991
SMI	chr14:24206684:T:C	TSSK4	damaging_missense	chr14	24206684	T	C	6.298e-05	8.282e-05	5.082e-05	12075	19679	0.0098	0.0074	1.714	0.224	13.123	0.604055
SMI	chr2:11566551:T:C	GREB1	damaging_missense	chr2	11566551	T	C	6.263e-05	4.113e-05	7.585e-05	12157	19776	0.0031	0.0025	0.583	0.076	4.476	0.604084
SMI	chr12:52191659:GGTTCTTCAGCTGCT:G	KRT80	pLoF	chr12	52191659	GGTTCTTCAGCTGCT	G	6.256e-05	8.217e-05	5.051e-05	12170	19800	0.002	0.0013	1.714	0.224	13.142	0.604126
SMI	chr17:47299394:T:C	AC068234.1	damaging_missense	chr17	47299394	T	C	6.304e-05	8.292e-05	5.085e-05	12060	19667	0.0111	0.008	1.713	0.224	13.118	0.604247
SMI	chr10:102146960:T:A	PPRC1	damaging_missense	chr10	102146960	T	A	0.001093	0.0009842	0.001161	12193	19819	0.0002	0.0004	0.879	0.539	1.432	0.604306
SMI	chr17:21244134:C:T	NATD1	damaging_missense	chr17	21244134	C	T	6.312e-05	4.156e-05	7.632e-05	12032	19654	0.0134	0.0087	0.583	0.076	4.489	0.60433
SMI	chr12:55693273:G:C	ITGA7	damaging_missense	chr12	55693273	G	C	0.0003919	0.0003297	0.0004301	12131	19765	0.0052	0.0031	0.806	0.356	1.825	0.60436
SMI	chr20:6015457:T:C	CRLS1	damaging_missense	chr20	6015457	T	C	0.0003443	0.0002879	0.000379	12158	19788	0.003	0.0019	0.794	0.333	1.897	0.604366
SMI	chr15:101818212:TA:T	OR4F15	pLoF	chr15	101818212	TA	T	0.0004998	0.0005742	0.000454	12191	19825	0.0003	0.0001	1.208	0.591	2.47	0.604403
SMI	chr8:124060561:G:T	FER1L6	damaging_missense	chr8	124060561	G	T	0.0002036	0.0001645	0.0002277	12156	19767	0.0032	0.003	0.742	0.239	2.297	0.604444
SMI	chr5:13886032:AC:A	DNAH5	pLoF	chr5	13886032	AC	A	0.0001562	0.0001231	0.0001766	12190	19823	0.0004	0.0002	0.712	0.197	2.574	0.604505
SMI	chr2:178569243:C:A	TTN	damaging_missense	chr2	178569243	C	A	0.0001093	8.2e-05	0.0001261	12195	19826	0	0	0.666	0.144	3.095	0.60454
SMI	chr4:182915055:C:T	DCTD	damaging_missense	chr4	182915055	C	T	6.362e-05	4.183e-05	7.697e-05	11952	19487	0.0199	0.0171	0.584	0.076	4.478	0.604554
SMI	chr15:41332533:G:C	OIP5	pLoF	chr15	41332533	G	C	0.0001723	0.0002058	0.0001517	12146	19775	0.004	0.0026	1.383	0.405	4.724	0.604625
SMI	chr3:148996414:A:G	GYG1	damaging_missense	chr3	148996414	A	G	6.251e-05	4.104e-05	7.572e-05	12184	19810	0.0009	0.0008	0.584	0.076	4.474	0.604648
SMI	chr16:74675692:CTCTG:C	MLKL	pLoF	chr16	74675692	CTCTG	C	0.001296	0.001271	0.001311	12194	19825	0.0001	0.0001	0.889	0.57	1.387	0.604652
SMI	chr2:124025731:CTG:C	CNTNAP5	pLoF	chr2	124025731	CTG	C	6.314e-05	4.157e-05	7.634e-05	12029	19648	0.0136	0.009	0.584	0.076	4.474	0.604743
SMI	chr19:45802155:C:T	RSPH6A	damaging_missense	chr19	45802155	C	T	6.316e-05	8.328e-05	5.086e-05	12007	19660	0.0154	0.0084	1.712	0.223	13.117	0.604802
SMI	chr22:43064268:G:A	TTLL1	damaging_missense	chr22	43064268	G	A	6.318e-05	4.165e-05	7.634e-05	12005	19649	0.0156	0.0089	0.584	0.076	4.48	0.604811
SMI	chr2:169636093:G:A	PPIG	damaging_missense	chr2	169636093	G	A	6.247e-05	8.203e-05	5.045e-05	12191	19822	0.0003	0.0002	1.712	0.223	13.111	0.604827
SMI	chr10:96192005:T:G	BLNK	damaging_missense	chr10	96192005	T	G	6.261e-05	8.227e-05	5.054e-05	12155	19788	0.0033	0.0019	1.712	0.223	13.118	0.604857
SMI	chr17:2691809:C:T	CLUH	damaging_missense	chr17	2691809	C	T	6.526e-05	8.714e-05	5.217e-05	11476	19169	0.059	0.0331	1.712	0.223	13.121	0.604868
SMI	chr1:89263829:TC:T	GBP5	pLoF	chr1	89263829	TC	T	0.0004061	0.0004512	0.0003784	12189	19820	0.0005	0.0003	1.235	0.555	2.749	0.604941
SMI	chr3:66370548:A:AT	SLC25A26	pLoF	chr3	66370548	A	AT	0.001986	0.002197	0.001856	12060	19668	0.0111	0.008	1.1	0.767	1.578	0.604976
SMI	chr13:48347864:G:A	RB1	pLoF	chr13	48347864	G	A	6.281e-05	4.133e-05	7.598e-05	12099	19741	0.0079	0.0043	0.584	0.076	4.48	0.605002
SMI	chr3:38265956:T:TC	SLC22A13	pLoF	chr3	38265956	T	TC	0.0001562	0.0001231	0.0001766	12183	19820	0.001	0.0003	0.712	0.197	2.577	0.605059
SMI	chr15:29269057:C:T	NSMCE3	damaging_missense	chr15	29269057	C	T	6.246e-05	8.2e-05	5.045e-05	12195	19823	0	0.0002	1.712	0.223	13.128	0.605074
SMI	chr19:8373803:T:C	ANGPTL4	damaging_missense	chr19	8373803	T	C	0.0001577	0.0001246	0.000178	12038	19664	0.0129	0.0082	0.712	0.197	2.577	0.605079
SMI	chr2:97194736:GA:G	ANKRD36	pLoF	chr2	97194736	GA	G	0.0001409	0.0001644	0.0001265	12167	19767	0.0023	0.003	1.434	0.365	5.634	0.605203
SMI	chr15:86154429:G:A	AGBL1	pLoF	chr15	86154429	G	A	0.0002065	0.0001682	0.0002298	11892	19584	0.0248	0.0122	0.742	0.24	2.298	0.605219
SMI	chr15:89307637:A:AC	FANCI	pLoF	chr15	89307637	A	AC	6.271e-05	8.239e-05	5.062e-05	12138	19756	0.0047	0.0035	1.71	0.223	13.096	0.605307
SMI	7:23505785:G:A	TRA2A	pLoF	7	23505785	G	A	6.25e-05	4.103e-05	7.57e-05	12186	19815	0.0007	0.0006	0.585	0.076	4.48	0.605367
SMI	chr17:69174658:G:C	ABCA10	pLoF	chr17	69174658	G	C	0.0001094	8.207e-05	0.0001261	12185	19819	0.0008	0.0004	0.667	0.143	3.102	0.605417
SMI	chr17:79783936:G:A	CBX2	damaging_missense	chr17	79783936	G	A	6.247e-05	4.101e-05	7.567e-05	12192	19823	0.0002	0.0002	0.585	0.076	4.481	0.605426
SMI	chr11:67420938:G:A	CARNS1	pLoF	chr11	67420938	G	A	6.277e-05	4.13e-05	7.594e-05	12107	19753	0.0072	0.0037	0.585	0.076	4.481	0.605467
SMI	chr9:35562088:C:CTT	FAM166B	pLoF	chr9	35562088	C	CTT	0.0001146	8.663e-05	0.0001317	11544	18985	0.0534	0.0424	0.667	0.144	3.099	0.605492
SMI	chr6:130068405:T:G	L3MBTL3	damaging_missense	chr6	130068405	T	G	0.0001099	8.246e-05	0.0001268	12127	19722	0.0056	0.0052	0.667	0.144	3.098	0.605493
SMI	chr5:179853392:G:A	MRNIP	pLoF	chr5	179853392	G	A	0.007741	0.007934	0.007624	11911	19544	0.0233	0.0142	1.05	0.873	1.262	0.605643
SMI	chr11:18712226:CTA:C	IGSF22	pLoF	chr11	18712226	CTA	C	6.259e-05	8.22e-05	5.053e-05	12165	19790	0.0025	0.0018	1.71	0.223	13.111	0.605702
SMI	chr17:41502701:A:G	KRT13	damaging_missense	chr17	41502701	A	G	6.265e-05	4.113e-05	7.588e-05	12157	19768	0.0031	0.0029	0.585	0.076	4.485	0.605757
SMI	chr8:91078383:C:T	OTUD6B	pLoF	chr8	91078383	C	T	0.000391	0.0003286	0.0004295	12174	19792	0.0017	0.0017	0.806	0.356	1.826	0.605765
SMI	chr6:170318673:A:ACAGACTCTGAACCCAGGCAAGAAGTTCCCATGTG	FAM120B	pLoF	chr6	170318673	A	ACAGACTCTGAACCCAGGCAAGAAGTTCCCATGTG	0.0001098	8.236e-05	0.0001266	12142	19746	0.0043	0.004	0.667	0.144	3.1	0.605855
SMI	chr16:49635740:G:C	ZNF423	damaging_missense	chr16	49635740	G	C	0.0002968	0.0002461	0.000328	12191	19820	0.0003	0.0003	0.781	0.306	1.994	0.60587
SMI	chr2:151619514:C:G	NEB	damaging_missense	chr2	151619514	C	G	0.2309	0.2322	0.2301	12151	19762	0.0036	0.0032	1.01	0.972	1.049	0.605938
SMI	chr17:28585158:CTG:C	SPAG5	pLoF	chr17	28585158	CTG	C	6.27e-05	8.238e-05	5.061e-05	12139	19760	0.0046	0.0033	1.708	0.223	13.079	0.606041
SMI	7:100773735:G:A	ZAN	pLoF	7	100773735	G	A	0.2335	0.2325	0.2341	12131	19771	0.0052	0.0028	1.01	0.972	1.05	0.606098
SMI	chr8:100002229:A:C	RGS22	damaging_missense	chr8	100002229	A	C	0.001641	0.001724	0.00159	12180	19810	0.0012	0.0008	1.11	0.746	1.654	0.606138
SMI	chr5:43628268:G:A	NNT	damaging_missense	chr5	43628268	G	A	6.247e-05	8.203e-05	5.044e-05	12190	19824	0.0004	0.0001	1.708	0.223	13.074	0.606139
SMI	chr19:11335735:G:A	RAB3D	damaging_missense	chr19	11335735	G	A	6.295e-05	8.271e-05	5.081e-05	12090	19683	0.0086	0.0072	1.708	0.223	13.068	0.606225
SMI	chr19:19795388:CTCTTA:C	ZNF506	pLoF	chr19	19795388	CTCTTA	C	6.246e-05	4.1e-05	7.566e-05	12195	19826	0	0	0.585	0.076	4.49	0.606235
SMI	chr4:176111618:G:A	WDR17	damaging_missense	chr4	176111618	G	A	0.0001564	0.0001232	0.0001767	12173	19803	0.0018	0.0012	0.713	0.197	2.58	0.606306
SMI	chr16:20365423:A:G	PDILT	damaging_missense	chr16	20365423	A	G	6.29e-05	8.277e-05	5.072e-05	12081	19716	0.0093	0.0055	1.708	0.223	13.071	0.606325
SMI	7:44962972:CT:C	MYO1G	pLoF	7	44962972	CT	C	6.251e-05	4.103e-05	7.573e-05	12186	19807	0.0007	0.001	0.585	0.076	4.489	0.606365
SMI	chr14:70167359:C:T	SLC8A3	damaging_missense	chr14	70167359	C	T	0.0001562	0.000123	0.0001766	12194	19824	0.0001	0.0001	0.713	0.197	2.58	0.606376
SMI	chr6:26094194:A:AG	HFE	pLoF	chr6	26094194	A	AG	6.265e-05	8.229e-05	5.058e-05	12152	19769	0.0035	0.0029	1.707	0.223	13.059	0.606412
SMI	chr5:78216084:G:A	AP3B1	damaging_missense	chr5	78216084	G	A	0.000828	0.0007384	0.0008831	12188	19817	0.0006	0.0005	0.863	0.492	1.512	0.606466
SMI	7:80664486:TAAAGGTA:T	CD36	pLoF	7	80664486	TAAAGGTA	T	9.587e-05	8.425e-05	0.000103	11870	19422	0.0266	0.0204	0.651	0.127	3.331	0.606484
SMI	chr3:100429780:G:A	LNP1	damaging_missense	chr3	100429780	G	A	6.252e-05	4.106e-05	7.57e-05	12177	19815	0.0015	0.0006	0.585	0.076	4.492	0.606496
SMI	chr11:65048013:CA:C	NAALADL1	pLoF	chr11	65048013	CA	C	6.281e-05	4.136e-05	7.595e-05	12090	19751	0.0086	0.0038	0.585	0.076	4.491	0.606572
SMI	chr19:36950123:C:A	ZNF568	damaging_missense	chr19	36950123	C	A	0.0001405	0.000164	0.0001261	12195	19826	0	0	1.432	0.365	5.621	0.606682
SMI	chr15:48331596:AGGCGCAC:A	DUT	pLoF	chr15	48331596	AGGCGCAC	A	0.0005476	0.0004934	0.0005809	12161	19797	0.0028	0.0015	0.835	0.421	1.658	0.606723
SMI	chr10:111078490:T:A	ADRA2A	damaging_missense	chr10	111078490	T	A	6.28e-05	8.264e-05	5.064e-05	12100	19748	0.0078	0.0039	1.706	0.223	13.052	0.606738
SMI	chr3:126506006:C:T	UROC1	damaging_missense	chr3	126506006	C	T	9.444e-05	0.0001243	7.616e-05	12071	19696	0.0102	0.0066	1.541	0.297	8.009	0.606784
SMI	chr8:126557295:A:G	FAM84B	damaging_missense	chr8	126557295	A	G	0.0001099	8.287e-05	0.0001264	12067	19771	0.0105	0.0028	0.668	0.144	3.103	0.606813
SMI	chr2:201348261:GATTT:G	ALS2CR12	pLoF	chr2	201348261	GATTT	G	0.0002069	0.0001684	0.0002302	11874	19545	0.0263	0.0142	0.743	0.24	2.299	0.606855
SMI	chr19:46229784:C:T	IGFL1	pLoF	chr19	46229784	C	T	6.373e-05	4.191e-05	7.711e-05	11931	19452	0.0216	0.0189	0.586	0.076	4.495	0.606877
SMI	chr15:96784163:C:T	SPATA8	pLoF	chr15	96784163	C	T	0.1279	0.1272	0.1283	11833	19379	0.0297	0.0226	0.987	0.94	1.037	0.606881
SMI	chr8:66076731:T:G	DNAJC5B	damaging_missense	chr8	66076731	T	G	6.248e-05	8.204e-05	5.045e-05	12189	19823	0.0005	0.0002	1.706	0.223	13.054	0.606888
SMI	chr18:60371901:G:A	MC4R	damaging_missense	chr18	60371901	G	A	0.0001093	8.201e-05	0.0001261	12193	19826	0.0002	0	0.668	0.144	3.105	0.607018
SMI	chr2:190208913:T:A	HIBCH	pLoF	chr2	190208913	T	A	0.0001096	8.222e-05	0.0001264	12162	19786	0.0027	0.002	0.668	0.144	3.105	0.607031
SMI	chr3:38190837:G:A	OXSR1	damaging_missense	chr3	38190837	G	A	6.293e-05	4.138e-05	7.615e-05	12082	19698	0.0093	0.0065	0.586	0.076	4.495	0.607102
SMI	chr14:23033445:G:A	PSMB5	damaging_missense	chr14	23033445	G	A	0.0003601	0.0004115	0.0003285	12151	19785	0.0036	0.0021	1.249	0.535	2.912	0.607162
SMI	chr13:102872361:T:C	BIVM-ERCC5	damaging_missense	chr13	102872361	T	C	6.254e-05	4.107e-05	7.573e-05	12175	19806	0.0016	0.001	0.586	0.076	4.5	0.60721
SMI	chr1:28743667:A:G	YTHDF2	damaging_missense	chr1	28743667	A	G	6.246e-05	4.1e-05	7.566e-05	12195	19826	0	0	0.586	0.076	4.496	0.60723
SMI	chr10:99698668:G:GC	ENTPD7	pLoF	chr10	99698668	G	GC	0.0005935	0.0006564	0.0005549	12188	19823	0.0006	0.0002	1.189	0.615	2.299	0.607233
SMI	chr10:99698670:G:GAGCCCCCT	ENTPD7	pLoF	chr10	99698670	G	GAGCCCCCT	0.0005937	0.0006563	0.0005552	12190	19811	0.0004	0.0008	1.189	0.615	2.299	0.607233
SMI	chr11:73394597:G:T	RELT	damaging_missense	chr11	73394597	G	T	0.0005632	0.0004933	0.0006062	12163	19797	0.0026	0.0015	0.841	0.434	1.629	0.607262
SMI	chr6:166929618:G:T	RNASET2	damaging_missense	chr6	166929618	G	T	6.255e-05	4.108e-05	7.574e-05	12172	19804	0.0019	0.0011	0.586	0.076	4.503	0.60729
SMI	7:129512388:C:T	SMKR1	pLoF	7	129512388	C	T	0.0004716	0.0004133	0.0005073	12098	19711	0.008	0.0058	0.823	0.391	1.731	0.6073
SMI	chr3:38752308:G:A	SCN10A	pLoF	chr3	38752308	G	A	6.249e-05	8.207e-05	5.046e-05	12185	19818	0.0008	0.0004	1.705	0.223	13.052	0.607344
SMI	chr19:1979548:C:T	CSNK1G2	damaging_missense	chr19	1979548	C	T	6.473e-05	4.295e-05	7.79e-05	11642	19255	0.0454	0.0288	0.586	0.076	4.501	0.607439
SMI	chr1:233227226:C:CG	PCNX2	pLoF	chr1	233227226	C	CG	0.0002518	0.0002895	0.0002286	12088	19689	0.0088	0.0069	1.306	0.472	3.613	0.607454
SMI	chr8:132041576:C:A	AC100868.1	damaging_missense	chr8	132041576	C	A	0.0007354	0.0006576	0.0007833	12166	19788	0.0024	0.0019	0.856	0.472	1.55	0.607458
SMI	chr6:32096270:C:T	AL662884.2	damaging_missense	chr6	32096270	C	T	0.001515	0.0016	0.001463	12190	19821	0.0004	0.0003	1.115	0.737	1.686	0.60746
SMI	chr17:67344614:C:G	PSMD12	damaging_missense	chr17	67344614	C	G	0.0003754	0.0004109	0.0003536	12167	19799	0.0023	0.0014	1.245	0.539	2.873	0.607568
SMI	chr11:17387317:G:T	KCNJ11	damaging_missense	chr11	17387317	G	T	6.247e-05	4.102e-05	7.567e-05	12189	19824	0.0005	0.0001	0.586	0.076	4.5	0.607744
SMI	chr14:76860814:T:A	LRRC74A	pLoF	chr14	76860814	T	A	6.329e-05	4.163e-05	7.656e-05	12010	19592	0.0152	0.0118	0.587	0.076	4.5	0.607825
SMI	chr18:46618221:A:T		damaging_missense	chr18	46618221	A	T	0.0001095	8.223e-05	0.0001263	12161	19799	0.0028	0.0014	0.669	0.144	3.109	0.607839
SMI	chr10:49619821:AG:A	CHAT	pLoF	chr10	49619821	AG	A	0.0001729	0.0002065	0.0001522	12104	19711	0.0075	0.0058	1.378	0.405	4.692	0.607846
SMI	chr16:86568827:T:C	FOXC2	damaging_missense	chr16	86568827	T	C	0.002702	0.002823	0.002629	11868	19592	0.0268	0.0118	1.085	0.795	1.482	0.607858
SMI	chr12:125012568:G:A	BRI3BP	damaging_missense	chr12	125012568	G	A	6.302e-05	8.299e-05	5.08e-05	12050	19686	0.0119	0.0071	1.703	0.223	13.032	0.607919
SMI	chr12:55637386:C:A	OR10P1	damaging_missense	chr12	55637386	C	A	6.246e-05	8.201e-05	5.044e-05	12194	19824	0.0001	0.0001	1.703	0.223	13.029	0.607927
SMI	chr8:18804560:A:C	PSD3	damaging_missense	chr8	18804560	A	C	6.247e-05	8.202e-05	5.045e-05	12192	19822	0.0002	0.0002	1.703	0.223	13.02	0.607934
SMI	chr6:30154083:G:C	TRIM10	damaging_missense	chr6	30154083	G	C	0.0001718	0.000205	0.0001513	12194	19825	0.0001	0.0001	1.378	0.405	4.69	0.608087
SMI	chr2:127609674:C:T	MYO7B	pLoF	chr2	127609674	C	T	6.276e-05	4.122e-05	7.6e-05	12130	19737	0.0053	0.0045	0.587	0.076	4.508	0.608124
SMI	chr3:9834740:C:T	TTLL3	pLoF	chr3	9834740	C	T	6.287e-05	4.135e-05	7.606e-05	12092	19722	0.0084	0.0052	0.587	0.076	4.502	0.608143
SMI	chr8:22097520:C:A	FAM160B2	damaging_missense	chr8	22097520	C	A	6.288e-05	4.132e-05	7.612e-05	12102	19706	0.0076	0.0061	0.587	0.077	4.503	0.608275
SMI	chr1:156593957:C:CT	NAXE	pLoF	chr1	156593957	C	CT	6.251e-05	4.103e-05	7.572e-05	12185	19809	0.0008	0.0009	0.587	0.076	4.504	0.608318
SMI	chr22:19142825:G:GAA	ESS2	pLoF	chr22	19142825	G	GAA	6.264e-05	8.234e-05	5.055e-05	12145	19783	0.0041	0.0022	1.702	0.223	13.013	0.608411
SMI	chr22:19142826:GTACTC:G	ESS2	pLoF	chr22	19142826	GTACTC	G	6.259e-05	8.223e-05	5.052e-05	12161	19794	0.0028	0.0016	1.702	0.223	13.013	0.608411
SMI	chr1:168043024:G:A	DCAF6	pLoF	chr1	168043024	G	A	6.286e-05	4.132e-05	7.608e-05	12102	19715	0.0076	0.0056	0.587	0.076	4.511	0.608479
SMI	chr2:166406133:A:T	SCN7A	pLoF	chr2	166406133	A	T	6.246e-05	8.2e-05	5.044e-05	12195	19826	0	0	1.702	0.223	13.007	0.608507
SMI	chr11:1188401:CA:C	MUC5AC	pLoF	chr11	1188401	CA	C	0.0001567	0.0001235	0.0001772	12148	19751	0.0039	0.0038	0.714	0.197	2.588	0.60851
SMI	chr11:1188404:GCAGCACAATCTCTGCTCGTACAA:G	MUC5AC	pLoF	chr11	1188404	GCAGCACAATCTCTGCTCGTACAA	G	0.0001584	0.0001249	0.000179	12011	19553	0.0151	0.0138	0.714	0.197	2.588	0.60851
SMI	chr12:108940894:C:T	SVOP	damaging_missense	chr12	108940894	C	T	0.0004232	0.0004725	0.000393	11639	19082	0.0456	0.0375	1.232	0.554	2.74	0.608542
SMI	chr4:82429512:TG:T	HNRNPDL	pLoF	chr4	82429512	TG	T	0.0002072	0.0001701	0.0002294	11756	19613	0.036	0.0107	0.744	0.241	2.304	0.608582
SMI	chr10:100490203:G:A	SEC31B	pLoF	chr10	100490203	G	A	0.0001564	0.0001232	0.0001768	12175	19797	0.0016	0.0015	0.714	0.197	2.588	0.608589
SMI	chr17:4814479:G:T	PLD2	pLoF	chr17	4814479	G	T	0.0002507	0.0002059	0.0002782	12144	19769	0.0042	0.0029	0.766	0.276	2.123	0.6086
SMI	chr19:45695641:G:C	QPCTL	damaging_missense	chr19	45695641	G	C	6.269e-05	8.237e-05	5.06e-05	12140	19762	0.0045	0.0032	1.702	0.222	13.014	0.608604
SMI	chr10:121485438:C:T	FGFR2	damaging_missense	chr10	121485438	C	T	6.264e-05	4.114e-05	7.585e-05	12154	19775	0.0034	0.0026	0.587	0.076	4.51	0.608665
SMI	chr4:72031981:CG:C	NPFFR2	pLoF	chr4	72031981	CG	C	0.0002505	0.0002878	0.0002276	12163	19769	0.0026	0.0029	1.305	0.471	3.613	0.608687
SMI	chr3:148841907:C:T	CPB1	pLoF	chr3	148841907	C	T	6.275e-05	8.245e-05	5.065e-05	12128	19742	0.0055	0.0042	1.701	0.223	13.004	0.608712
SMI	chr3:33213962:A:G	SUSD5	damaging_missense	chr3	33213962	A	G	6.361e-05	4.191e-05	7.687e-05	11931	19513	0.0216	0.0158	0.587	0.076	4.513	0.608836
SMI	chr21:26924231:G:T	ADAMTS5	pLoF	chr21	26924231	G	T	0.0001093	8.2e-05	0.0001261	12195	19825	0	0.0001	0.67	0.144	3.111	0.608858
SMI	chr1:49697380:G:A	AGBL4	damaging_missense	chr1	49697380	G	A	6.266e-05	8.238e-05	5.056e-05	12139	19778	0.0046	0.0024	1.701	0.222	13.004	0.608919
SMI	chr4:186083926:TAGAC:T	TLR3	pLoF	chr4	186083926	TAGAC	T	6.246e-05	4.1e-05	7.567e-05	12195	19824	0	0.0001	0.587	0.077	4.51	0.609001
SMI	chr1:156066091:G:T	RAB25	damaging_missense	chr1	156066091	G	T	6.37e-05	4.191e-05	7.705e-05	11931	19467	0.0216	0.0181	0.588	0.076	4.512	0.609093
SMI	chr16:81084474:C:T	AC092718.3	damaging_missense	chr16	81084474	C	T	6.248e-05	4.103e-05	7.567e-05	12185	19824	0.0008	0.0001	0.587	0.076	4.515	0.609151
SMI	chr16:71570339:T:G	TAT	damaging_missense	chr16	71570339	T	G	6.273e-05	8.238e-05	5.064e-05	12139	19746	0.0046	0.004	1.7	0.222	12.997	0.609173
SMI	chr17:4944999:CCT:C	RNF167	pLoF	chr17	4944999	CCT	C	0.006482	0.006282	0.006604	12098	19684	0.008	0.0072	0.949	0.777	1.16	0.60925
SMI	chr10:71286827:G:A	UNC5B	damaging_missense	chr10	71286827	G	A	6.348e-05	4.174e-05	7.682e-05	11979	19527	0.0177	0.0151	0.588	0.076	4.516	0.609268
SMI	chr2:28605919:C:T	PLB1	pLoF	chr2	28605919	C	T	6.304e-05	8.288e-05	5.086e-05	12065	19663	0.0107	0.0082	1.7	0.222	13.001	0.60927
SMI	chr16:286700:ACT:A	PDIA2	pLoF	chr16	286700	ACT	A	0.000408	0.0004542	0.0003796	12108	19758	0.0071	0.0034	1.232	0.554	2.74	0.609279
SMI	7:43869462:GCC:G	MRPS24	pLoF	7	43869462	GCC	G	0.000111	0.0001254	0.0001022	11966	19572	0.0188	0.0128	1.509	0.311	7.319	0.609385
SMI	chr1:1211774:CA:C	TNFRSF4	pLoF	chr1	1211774	CA	C	0.002427	0.002507	0.002378	12166	19768	0.0024	0.0029	1.089	0.786	1.509	0.6095
SMI	chr17:58272748:C:A	MPO	pLoF	chr17	58272748	C	A	0.00315	0.00335	0.003027	11939	19492	0.021	0.0168	1.077	0.809	1.435	0.609501
SMI	chr17:66175066:G:A	CEP112	pLoF	chr17	66175066	G	A	0.0001406	0.0001642	0.0001262	12182	19815	0.0011	0.0006	1.428	0.364	5.601	0.609586
SMI	chr12:49349166:C:A	DNAJC22	damaging_missense	chr12	49349166	C	A	0.000203	0.000164	0.000227	12192	19825	0.0002	0.0001	0.745	0.241	2.306	0.609627
SMI	chr6:110415527:C:T	DDO	pLoF	chr6	110415527	C	T	0.002107	0.002215	0.002041	11962	19601	0.0191	0.0114	1.097	0.77	1.563	0.609666
SMI	chr2:111824989:A:C	ANAPC1	damaging_missense	chr2	111824989	A	C	0.00725	0.006932	0.007446	12190	19809	0.0004	0.0009	0.952	0.787	1.151	0.609666
SMI	chr3:38580945:C:A	SCN5A	pLoF	chr3	38580945	C	A	6.254e-05	4.106e-05	7.573e-05	12176	19806	0.0016	0.001	0.588	0.077	4.514	0.609674
SMI	chr19:47380860:CATGT:C	DHX34	pLoF	chr19	47380860	CATGT	C	6.258e-05	8.22e-05	5.052e-05	12166	19794	0.0024	0.0016	1.699	0.222	13.001	0.609711
SMI	7:54755881:T:C	SEC61G	damaging_missense	7	54755881	T	C	9.39e-05	0.0001234	7.578e-05	12153	19795	0.0034	0.0016	1.536	0.295	7.996	0.609788
SMI	chr8:27671268:G:A	SCARA3	damaging_missense	chr8	27671268	G	A	0.0002976	0.0002469	0.0003288	12150	19771	0.0037	0.0028	0.784	0.307	1.999	0.609815
SMI	chr17:50669411:C:A	ABCC3	damaging_missense	chr17	50669411	C	A	0.002035	0.001932	0.002098	12162	19777	0.0027	0.0025	0.911	0.638	1.302	0.60982
SMI	7:128907417:ACT:A	KCP	pLoF	7	128907417	ACT	A	6.264e-05	8.232e-05	5.055e-05	12148	19783	0.0039	0.0022	1.699	0.222	13.001	0.609831
SMI	chr6:144700115:T:C	UTRN	damaging_missense	chr6	144700115	T	C	0.0002856	0.0003346	0.0002557	11955	19557	0.0197	0.0136	1.283	0.493	3.34	0.609832
SMI	chr3:169828778:C:G	LRRIQ4	pLoF	chr3	169828778	C	G	0.0002512	0.0002064	0.0002787	12114	19732	0.0066	0.0047	0.767	0.277	2.125	0.609843
SMI	chr1:16206054:T:A	ARHGEF19	damaging_missense	chr1	16206054	T	A	0.0002997	0.0003319	0.00028	12051	19646	0.0118	0.0091	1.277	0.499	3.271	0.609874
SMI	chr22:45212334:G:A	KIAA0930	pLoF	chr22	45212334	G	A	0.003789	0.003946	0.003692	12163	19773	0.0026	0.0027	1.071	0.824	1.392	0.609985
SMI	chr2:219013356:C:T	CFAP65	damaging_missense	chr2	219013356	C	T	0.0001097	8.239e-05	0.0001265	12138	19760	0.0047	0.0033	0.67	0.144	3.117	0.610016
SMI	chr1:1184029:C:G	TTLL10	damaging_missense	chr1	1184029	C	G	0.0002993	0.0002485	0.0003304	12072	19671	0.0101	0.0078	0.784	0.307	1.999	0.610089
SMI	7:123662725:G:A	LMOD2	pLoF	7	123662725	G	A	6.246e-05	4.1e-05	7.566e-05	12194	19825	0.0001	0.0001	0.588	0.077	4.521	0.610129
SMI	chr15:34348059:AC:A	NUTM1	pLoF	chr15	34348059	AC	A	6.267e-05	4.116e-05	7.59e-05	12149	19763	0.0038	0.0032	0.588	0.076	4.531	0.610147
SMI	chr22:39017912:C:G	APOBEC3C	damaging_missense	chr22	39017912	C	G	6.258e-05	8.216e-05	5.053e-05	12171	19790	0.002	0.0018	1.698	0.222	13.006	0.610215
SMI	chr11:18232505:C:T	SAA2-SAA4	pLoF	chr11	18232505	C	T	6.265e-05	8.235e-05	5.056e-05	12143	19780	0.0043	0.0023	1.697	0.222	12.984	0.610235
SMI	chr10:1048918:GCA:G	IDI1	pLoF	chr10	1048918	GCA	G	6.273e-05	8.244e-05	5.063e-05	12130	19753	0.0053	0.0037	1.697	0.222	12.984	0.610283
SMI	chr2:28582471:G:T	PLB1	pLoF	chr2	28582471	G	T	6.27e-05	4.119e-05	7.592e-05	12139	19758	0.0046	0.0034	0.588	0.077	4.523	0.610325
SMI	chr19:36182797:G:T	ZNF565	damaging_missense	chr19	36182797	G	T	6.246e-05	8.2e-05	5.044e-05	12195	19826	0	0	1.696	0.222	12.962	0.61046
SMI	chr10:13675012:T:C	FRMD4A	damaging_missense	chr10	13675012	T	C	6.285e-05	8.263e-05	5.071e-05	12102	19719	0.0076	0.0054	1.696	0.222	12.968	0.610506
SMI	chr5:139855713:C:T	NRG2	damaging_missense	chr5	139855713	C	T	0.0001755	0.0002105	0.0001541	11877	19465	0.0261	0.0182	1.375	0.404	4.686	0.610582
SMI	chr17:16952447:G:T	TNFRSF13B	pLoF	chr17	16952447	G	T	0.0002617	0.0003057	0.0002353	11450	19122	0.0611	0.0355	1.303	0.471	3.605	0.610603
SMI	chr15:67826061:G:A	SKOR1	damaging_missense	chr15	67826061	G	A	6.248e-05	4.101e-05	7.568e-05	12191	19821	0.0003	0.0003	0.589	0.077	4.527	0.610658
SMI	chr1:147242753:T:TA	CHD1L	pLoF	chr1	147242753	T	TA	6.425e-05	4.28e-05	7.713e-05	11681	19448	0.0422	0.0191	0.589	0.077	4.526	0.610769
SMI	chr11:128998388:G:A	ARHGAP32	damaging_missense	chr11	128998388	G	A	6.252e-05	8.212e-05	5.047e-05	12177	19815	0.0015	0.0006	1.696	0.222	12.959	0.610827
SMI	chr6:99435726:CTT:C	USP45	pLoF	chr6	99435726	CTT	C	6.277e-05	4.132e-05	7.592e-05	12102	19758	0.0076	0.0034	0.589	0.077	4.527	0.610858
SMI	chr14:93956765:C:T	ASB2	pLoF	chr14	93956765	C	T	0.0001737	0.0002076	0.0001528	12041	19628	0.0126	0.01	1.375	0.404	4.682	0.610865
SMI	chr6:108447232:C:T	AFG1L	pLoF	chr6	108447232	C	T	6.263e-05	4.116e-05	7.582e-05	12149	19783	0.0038	0.0022	0.589	0.077	4.53	0.610889
SMI	chr8:144357069:T:TG	FBXL6	pLoF	chr8	144357069	T	TG	6.286e-05	4.136e-05	7.603e-05	12089	19730	0.0087	0.0048	0.589	0.077	4.527	0.610892
SMI	chr4:184001473:C:G	STOX2	damaging_missense	chr4	184001473	C	G	0.0001587	0.0001254	0.000179	11961	19551	0.0192	0.0139	0.716	0.198	2.592	0.610966
SMI	chr11:54707809:G:T	OR4A5	pLoF	chr11	54707809	G	T	0.0007187	0.0006975	0.0007317	12187	19817	0.0007	0.0005	0.857	0.472	1.555	0.610975
SMI	chr20:63297964:GGA:G	COL20A1	pLoF	chr20	63297964	GGA	G	0.0008667	0.0009323	0.0008267	11799	19354	0.0325	0.0238	1.155	0.663	2.012	0.611044
SMI	chr6:131724089:AAAGT:A	ENPP3	pLoF	chr6	131724089	AAAGT	A	0.000641	0.000575	0.0006815	12174	19808	0.0017	0.0009	0.848	0.449	1.601	0.611062
SMI	chr2:96132607:G:C	ASTL	damaging_missense	chr2	96132607	G	C	6.276e-05	4.125e-05	7.597e-05	12120	19745	0.0062	0.0041	0.589	0.077	4.528	0.611068
SMI	chr11:65530656:T:G	SCYL1	damaging_missense	chr11	65530656	T	G	0.0003623	0.0004145	0.0003302	12063	19683	0.0108	0.0072	1.246	0.534	2.908	0.611148
SMI	chr4:663126:AC:A	PDE6B	pLoF	chr4	663126	AC	A	0.0002574	0.0002128	0.0002845	11748	19333	0.0366	0.0249	0.768	0.277	2.127	0.611155
SMI	chr19:42289369:G:A	CIC	damaging_missense	chr19	42289369	G	A	6.262e-05	8.226e-05	5.055e-05	12156	19784	0.0032	0.0021	1.694	0.222	12.945	0.611194
SMI	chr5:157751470:A:G	LSM 11.00	damaging_missense	chr5	157751470	A	G	6.287e-05	8.273e-05	5.07e-05	12088	19725	0.0088	0.0051	1.695	0.222	12.947	0.611203
SMI	chr19:37738749:G:GT	ZNF573	pLoF	chr19	37738749	G	GT	0.006043	0.006355	0.005851	12195	19824	0	0.0001	0.948	0.771	1.165	0.611228
SMI	chr3:28263303:G:C	CMC1	damaging_missense	chr3	28263303	G	C	6.296e-05	4.146e-05	7.612e-05	12059	19705	0.0112	0.0061	0.589	0.077	4.53	0.61127
SMI	chr16:10757876:T:C	NUBP1	damaging_missense	chr16	10757876	T	C	6.448e-05	8.514e-05	5.19e-05	11746	19269	0.0368	0.0281	1.694	0.222	12.95	0.61132
SMI	chr22:35403494:G:C	MCM5	damaging_missense	chr22	35403494	G	C	0.002223	0.002074	0.002315	12056	19651	0.0114	0.0088	0.915	0.648	1.291	0.611376
SMI	chr10:49611410:G:C	SLC18A3	damaging_missense	chr10	49611410	G	C	0.0001093	8.201e-05	0.0001261	12194	19825	0.0001	0.0001	0.671	0.144	3.123	0.611406
SMI	chr2:43574551:T:G	THADA	damaging_missense	chr2	43574551	T	G	6.246e-05	8.2e-05	5.044e-05	12195	19826	0	0	1.694	0.222	12.949	0.611469
SMI	chr5:67102580:T:C	MAST4	damaging_missense	chr5	67102580	T	C	6.254e-05	8.214e-05	5.049e-05	12174	19806	0.0017	0.001	1.694	0.222	12.934	0.611469
SMI	chr17:18241514:C:T	LLGL1	damaging_missense	chr17	18241514	C	T	6.303e-05	4.14e-05	7.632e-05	12077	19653	0.0097	0.0087	0.589	0.076	4.539	0.611523
SMI	chr17:48931660:G:A	SNF8	pLoF	chr17	48931660	G	A	0.00155	0.001668	0.001477	11991	19630	0.0167	0.0099	1.112	0.738	1.678	0.611525
SMI	chr15:52788965:C:T	ONECUT1	damaging_missense	chr15	52788965	C	T	6.249e-05	4.102e-05	7.57e-05	12190	19814	0.0004	0.0006	0.59	0.077	4.53	0.611551
SMI	chr8:42168969:G:T	AP3M2	damaging_missense	chr8	42168969	G	T	6.296e-05	4.144e-05	7.615e-05	12066	19698	0.0106	0.0065	0.589	0.077	4.532	0.611569
SMI	chr2:209917785:T:C	UNC80	damaging_missense	chr2	209917785	T	C	6.278e-05	4.133e-05	7.591e-05	12099	19760	0.0079	0.0033	0.589	0.077	4.534	0.611596
SMI	chr12:123846009:T:C	DNAH10	damaging_missense	chr12	123846009	T	C	6.246e-05	8.2e-05	5.044e-05	12195	19824	0	0.0001	1.694	0.221	12.952	0.611711
SMI	chr18:14543056:GGTGGTGAAACCACTTGCCCATC:G	POTEC	pLoF	chr18	14543056	GGTGGTGAAACCACTTGCCCATC	G	9.384e-05	0.0001232	7.578e-05	12176	19794	0.0016	0.0016	1.533	0.294	7.99	0.611749
SMI	chr12:52792272:G:C	KRT3	damaging_missense	chr12	52792272	G	C	0.0001598	0.0001264	0.0001802	11867	19419	0.0269	0.0205	0.717	0.198	2.595	0.611789
SMI	chr12:32619793:TGTAG:T	FGD4	pLoF	chr12	32619793	TGTAG	T	6.252e-05	4.106e-05	7.571e-05	12177	19813	0.0015	0.0007	0.59	0.077	4.536	0.611818
SMI	chr1:207567871:G:T	CR1	pLoF	chr1	207567871	G	T	0.001738	0.001809	0.001694	12159	19774	0.003	0.0026	1.105	0.752	1.623	0.611825
SMI	chr1:157698613:AG:A	FCRL3	pLoF	chr1	157698613	AG	A	6.248e-05	4.101e-05	7.569e-05	12193	19817	0.0002	0.0005	0.59	0.077	4.536	0.611837
SMI	chr4:145902550:A:G	ZNF827	damaging_missense	chr4	145902550	A	G	6.246e-05	8.201e-05	5.044e-05	12193	19826	0.0002	0	1.693	0.222	12.925	0.611887
SMI	chr20:18162217:GC:G	KAT14	pLoF	chr20	18162217	GC	G	6.25e-05	4.103e-05	7.57e-05	12186	19814	0.0007	0.0006	0.59	0.077	4.539	0.611899
SMI	chr8:96250905:C:T	MTERF3	pLoF	chr8	96250905	C	T	0.0001574	0.0001241	0.0001778	12087	19689	0.0089	0.0069	0.716	0.198	2.598	0.611926
SMI	chr17:10704975:CT:C	ADPRM	pLoF	chr17	10704975	CT	C	0.000203	0.000246	0.0001766	12194	19821	0.0001	0.0003	1.337	0.435	4.109	0.611929
SMI	chr2:172061567:G:GCATGGCCAACCTCCTACTCCTCATTGTACCCATTCTAATCGCAATGGCATTCCTAATGCTTACCGAACGAAAAATTCTAGGCTATATACAACTACGCAAAGGCCCCAACGTTGTA	METAP1D	pLoF	chr2	172061567	G	GCATGGCCAACCTCCTACTCCTCATTGTACCCATTCTAATCGCAATGGCATTCCTAATGCTTACCGAACGAAAAATTCTAGGCTATATACAACTACGCAAAGGCCCCAACGTTGTA	6.249e-05	4.102e-05	7.568e-05	12188	19819	0.0006	0.0004	0.59	0.077	4.539	0.611931
SMI	chr10:86663669:ACATGGAGG:A	OPN4	pLoF	chr10	86663669	ACATGGAGG	A	0.0001124	8.471e-05	0.0001292	11805	19345	0.032	0.0243	0.672	0.144	3.124	0.611934
SMI	chr6:41805645:C:T	USP49	damaging_missense	chr6	41805645	C	T	6.306e-05	8.295e-05	5.087e-05	12056	19658	0.0114	0.0085	1.693	0.222	12.933	0.611946
SMI	chr15:62716451:C:T	TLN2	pLoF	chr15	62716451	C	T	6.4e-05	4.22e-05	7.732e-05	11849	19400	0.0284	0.0215	0.59	0.077	4.539	0.611971
SMI	chr17:76075010:A:C	GALR2	damaging_missense	chr17	76075010	A	C	6.251e-05	4.105e-05	7.57e-05	12180	19816	0.0012	0.0005	0.59	0.077	4.534	0.612006
SMI	chr6:31587654:C:A	LST1	pLoF	chr6	31587654	C	A	6.315e-05	4.149e-05	7.645e-05	12051	19621	0.0118	0.0103	0.59	0.077	4.534	0.612041
SMI	7:87549977:T:A	ABCB1	damaging_missense	7	87549977	T	A	6.246e-05	4.1e-05	7.566e-05	12195	19826	0	0	0.59	0.077	4.542	0.612051
SMI	chr12:43795752:C:T	TWF1	damaging_missense	chr12	43795752	C	T	6.28e-05	4.131e-05	7.598e-05	12104	19743	0.0075	0.0042	0.59	0.077	4.538	0.612078
SMI	chr2:29073860:ACTCT:A	PCARE	pLoF	chr2	29073860	ACTCT	A	0.0001718	0.000205	0.0001513	12193	19825	0.0002	0.0001	1.339	0.433	4.144	0.612105
SMI	chr6:37313883:G:A	TBC1D22B	damaging_missense	chr6	37313883	G	A	6.43e-05	4.251e-05	7.755e-05	11762	19342	0.0355	0.0244	0.59	0.077	4.536	0.612191
SMI	chr1:109606049:C:G	GNAT2	damaging_missense	chr1	109606049	C	G	6.31e-05	4.145e-05	7.641e-05	12063	19631	0.0108	0.0098	0.59	0.077	4.539	0.612244
SMI	chr5:128309312:C:T	FBN2	damaging_missense	chr5	128309312	C	T	6.253e-05	8.211e-05	5.049e-05	12179	19806	0.0013	0.001	1.692	0.221	12.928	0.612272
SMI	chr3:193334980:G:A	ATP13A5	pLoF	chr3	193334980	G	A	0.003313	0.003117	0.003433	12191	19808	0.0003	0.0009	0.93	0.702	1.232	0.612312
SMI	chr3:127576039:C:A	TPRA1	damaging_missense	chr3	127576039	C	A	6.275e-05	8.243e-05	5.066e-05	12131	19739	0.0052	0.0044	1.692	0.221	12.928	0.612347
SMI	7:142196179:C:T	MGAM2	pLoF	7	142196179	C	T	0.001802	0.00166	0.001889	12047	19589	0.0121	0.012	0.906	0.618	1.328	0.612359
SMI	chr18:58607356:CAAAG:C	ALPK2	pLoF	chr18	58607356	CAAAG	C	6.265e-05	4.114e-05	7.587e-05	12154	19771	0.0034	0.0028	0.59	0.077	4.546	0.612362
SMI	chr4:125320597:G:A	FAT4	damaging_missense	chr4	125320597	G	A	6.246e-05	8.2e-05	5.044e-05	12195	19826	0	0	1.691	0.221	12.917	0.612362
SMI	chr17:7592570:G:A	FXR2	damaging_missense	chr17	7592570	G	A	0.0001094	8.205e-05	0.0001262	12188	19812	0.0006	0.0007	0.672	0.144	3.126	0.612377
SMI	chr15:29705564:C:G	TJP1	damaging_missense	chr15	29705564	C	G	0.004281	0.00439	0.004213	12187	19818	0.0007	0.0004	0.939	0.735	1.199	0.612436
SMI	chr5:69396462:AGCCCGAGGATATGCTCATTGCCAAGG:A	RAD17	pLoF	chr5	69396462	AGCCCGAGGATATGCTCATTGCCAAGG	A	0.0005157	0.0004515	0.0005551	12181	19817	0.0011	0.0005	0.832	0.41	1.692	0.612454
SMI	chr4:185506618:C:G	PDLIM3	damaging_missense	chr4	185506618	C	G	0.001824	0.001902	0.001776	12094	19712	0.0083	0.0058	1.102	0.757	1.605	0.612474
SMI	chr17:16006475:C:T	TTC19	pLoF	chr17	16006475	C	T	6.342e-05	4.188e-05	7.655e-05	11940	19595	0.0209	0.0116	0.59	0.077	4.537	0.612541
SMI	chr5:141053257:A:G	PCDHB1	damaging_missense	chr5	141053257	A	G	0.004716	0.004551	0.004817	12195	19826	0	0	0.942	0.746	1.188	0.612551
SMI	chr11:72108662:C:T	AP000812.4	pLoF	chr11	72108662	C	T	6.272e-05	8.235e-05	5.065e-05	12144	19744	0.0042	0.0041	1.691	0.221	12.908	0.612613
SMI	chr17:31295795:CAA:C	OMG	pLoF	chr17	31295795	CAA	C	6.246e-05	4.1e-05	7.566e-05	12195	19826	0	0	0.59	0.077	4.54	0.612663
SMI	chr12:243733:A:T	SLC6A13	damaging_missense	chr12	243733	A	T	0.0005341	0.0005779	0.0005072	12113	19717	0.0067	0.0055	1.198	0.595	2.415	0.612714
SMI	chr10:122932507:G:A	C10orf88	pLoF	chr10	122932507	G	A	6.247e-05	8.202e-05	5.045e-05	12192	19823	0.0002	0.0002	1.69	0.221	12.907	0.612771
SMI	chr3:180659678:TGTGCGCTTATA:T	CCDC39	pLoF	chr3	180659678	TGTGCGCTTATA	T	0.0004374	0.0003692	0.0004794	12187	19818	0.0007	0.0004	0.819	0.378	1.775	0.612836
SMI	chr8:6825329:GT:G	XKR5	pLoF	chr8	6825329	GT	G	0.0001744	0.0002086	0.0001535	11985	19546	0.0172	0.0141	1.372	0.403	4.67	0.612848
SMI	chr10:122248741:T:C	TACC2	damaging_missense	chr10	122248741	T	C	6.315e-05	4.163e-05	7.63e-05	12012	19658	0.015	0.0085	0.591	0.077	4.544	0.612904
SMI	chr13:43359952:TC:T	ENOX1	pLoF	chr13	43359952	TC	T	0.0002031	0.000246	0.0001766	12194	19816	0.0001	0.0005	1.336	0.435	4.098	0.612925
SMI	chr6:39916196:C:T	MOCS1	damaging_missense	chr6	39916196	C	T	6.29e-05	4.133e-05	7.615e-05	12098	19699	0.008	0.0064	0.591	0.077	4.543	0.612946
SMI	chr6:24503317:G:T	ALDH5A1	pLoF	chr6	24503317	G	T	6.258e-05	4.109e-05	7.58e-05	12168	19789	0.0022	0.0019	0.591	0.077	4.544	0.612956
SMI	chr5:1079493:A:G	SLC12A7	damaging_missense	chr5	1079493	A	G	6.347e-05	4.183e-05	7.669e-05	11953	19558	0.0198	0.0135	0.591	0.077	4.542	0.612961
SMI	chr15:64861540:C:T	AC069368.1	pLoF	chr15	64861540	C	T	0.0001134	8.546e-05	0.0001306	11702	19149	0.0404	0.0342	0.672	0.144	3.13	0.613032
SMI	chr2:151499297:C:T	NEB	pLoF	chr2	151499297	C	T	0.0003326	0.000378	0.000305	11904	19669	0.0239	0.0079	1.258	0.517	3.062	0.613032
SMI	chr1:74342872:C:CACTCCATGGG	FPGT-TNNI3K	pLoF	chr1	74342872	C	CACTCCATGGG	0.000203	0.000164	0.000227	12192	19820	0.0002	0.0003	0.747	0.241	2.313	0.613033
SMI	chr1:41020273:TC:T	SLFNL1	pLoF	chr1	41020273	TC	T	0.002069	0.001935	0.00215	12142	19763	0.0043	0.0032	0.912	0.64	1.302	0.613071
SMI	chr11:130261178:A:T	ZBTB44	damaging_missense	chr11	130261178	A	T	6.246e-05	4.1e-05	7.566e-05	12194	19826	0.0001	0	0.591	0.077	4.547	0.613132
SMI	chr3:44734650:C:T	ZNF501	damaging_missense	chr3	44734650	C	T	0.0001093	8.2e-05	0.0001261	12195	19826	0	0	0.673	0.145	3.13	0.613141
SMI	chr5:178990690:C:T	GRM6	damaging_missense	chr5	178990690	C	T	0.00011	8.266e-05	0.0001268	12098	19714	0.008	0.0056	0.672	0.144	3.134	0.613178
SMI	chr18:79096649:G:GTTGCT	ATP9B	pLoF	chr18	79096649	G	GTTGCT	6.375e-05	4.213e-05	7.69e-05	11868	19505	0.0268	0.0162	0.591	0.077	4.549	0.613181
SMI	chr6:146399074:A:G	GRM1	damaging_missense	chr6	146399074	A	G	6.246e-05	8.2e-05	5.044e-05	12195	19826	0	0	1.689	0.221	12.909	0.613221
SMI	chr6:31143346:ACGCCTGAGTTCCTGGCTCCGCTCCTTTTCCTGGG:A	CCHCR1	pLoF	chr6	31143346	ACGCCTGAGTTCCTGGCTCCGCTCCTTTTCCTGGG	A	6.249e-05	4.103e-05	7.568e-05	12186	19820	0.0007	0.0003	0.591	0.077	4.546	0.613235
SMI	chr2:165898722:C:CT	TTC21B	pLoF	chr2	165898722	C	CT	6.251e-05	8.211e-05	5.047e-05	12179	19814	0.0013	0.0006	1.689	0.221	12.897	0.613248
SMI	chr15:65003238:G:A	MTFMT	pLoF	chr15	65003238	G	A	0.0002511	0.0002066	0.0002784	12100	19757	0.0078	0.0035	0.769	0.277	2.131	0.613281
SMI	chr6:38786888:C:T	DNAH8	damaging_missense	chr6	38786888	C	T	6.256e-05	8.219e-05	5.049e-05	12167	19804	0.0023	0.0011	1.689	0.221	12.893	0.613292
SMI	chr1:156852093:A:G	INSRR	damaging_missense	chr1	156852093	A	G	0.0001096	8.228e-05	0.0001264	12154	19772	0.0034	0.0027	0.672	0.144	3.14	0.61331
SMI	chr12:56269544:T:C	COQ10A	damaging_missense	chr12	56269544	T	C	0.0003527	0.0002957	0.0003875	11836	19355	0.0294	0.0238	0.799	0.334	1.91	0.613314
SMI	chr8:11786019:G:C	NEIL2	damaging_missense	chr8	11786019	G	C	6.261e-05	4.117e-05	7.577e-05	12145	19797	0.0041	0.0015	0.591	0.077	4.545	0.613335
SMI	chr9:130418986:C:A	HMCN2	pLoF	chr9	130418986	C	A	6.314e-05	4.157e-05	7.634e-05	12028	19649	0.0137	0.0089	0.591	0.077	4.553	0.613385
SMI	chr3:12796754:C:CT	CAND2	pLoF	chr3	12796754	C	CT	0.0006188	0.0006701	0.0005875	11938	19574	0.0211	0.0127	1.184	0.615	2.277	0.613395
SMI	chr11:60794043:G:T	MS4A10	damaging_missense	chr11	60794043	G	T	0.002398	0.002491	0.00234	12044	19655	0.0124	0.0086	1.089	0.782	1.517	0.613459
SMI	chr15:73926812:T:TGG	LOXL1	pLoF	chr15	73926812	T	TGG	6.408e-05	8.472e-05	5.152e-05	11803	19410	0.0321	0.021	1.689	0.221	12.899	0.613465
SMI	7:71421023:G:A	GALNT17	damaging_missense	7	71421023	G	A	6.263e-05	4.115e-05	7.583e-05	12151	19781	0.0036	0.0023	0.591	0.077	4.556	0.613469
SMI	chr1:89150444:G:A	GBP7	pLoF	chr1	89150444	G	A	0.0001406	0.0001642	0.0001262	12178	19817	0.0014	0.0005	1.422	0.363	5.576	0.613521
SMI	chr1:180266542:G:A	LHX4	damaging_missense	chr1	180266542	G	A	6.325e-05	8.333e-05	5.096e-05	12000	19623	0.016	0.0102	1.69	0.221	12.934	0.613547
SMI	chr11:118581325:G:A	ARCN1	damaging_missense	chr11	118581325	G	A	6.251e-05	8.21e-05	5.047e-05	12180	19814	0.0012	0.0006	1.688	0.221	12.893	0.613615
SMI	chr14:55169430:A:G	DLGAP5	damaging_missense	chr14	55169430	A	G	0.0001144	8.644e-05	0.0001314	11569	19029	0.0513	0.0402	0.673	0.145	3.13	0.613626
SMI	chr15:80162293:G:A	FAH	damaging_missense	chr15	80162293	G	A	0.0002041	0.0001651	0.0002281	12111	19730	0.0069	0.0048	0.747	0.241	2.316	0.613674
SMI	chr10:110498430:C:A	DUSP5	damaging_missense	chr10	110498430	C	A	6.353e-05	4.201e-05	7.662e-05	11902	19577	0.024	0.0126	0.591	0.077	4.548	0.613701
SMI	chr2:224793429:G:A	DOCK10	damaging_missense	chr2	224793429	G	A	6.248e-05	4.101e-05	7.568e-05	12192	19819	0.0002	0.0004	0.591	0.077	4.551	0.613725
SMI	chr17:5170526:A:T	USP6	pLoF	chr17	5170526	A	T	0.002542	0.002699	0.002446	12043	19621	0.0125	0.0103	1.086	0.788	1.497	0.613731
SMI	chr4:47536706:CTA:C	ATP10D	pLoF	chr4	47536706	CTA	C	0.000203	0.000164	0.000227	12195	19826	0	0	0.747	0.241	2.316	0.613737
SMI	chr18:61536551:G:C	CDH20	damaging_missense	chr18	61536551	G	C	0.0002187	0.0002461	0.0002018	12188	19820	0.0006	0.0003	1.326	0.443	3.969	0.613743
SMI	chr2:219329738:G:A	RESP18	pLoF	chr2	219329738	G	A	6.258e-05	8.218e-05	5.053e-05	12169	19790	0.0021	0.0018	1.688	0.221	12.881	0.613789
SMI	chr20:33084972:C:T	BPIFB4	damaging_missense	chr20	33084972	C	T	6.367e-05	4.199e-05	7.691e-05	11909	19504	0.0234	0.0162	0.591	0.077	4.551	0.613789
SMI	chr3:20095332:A:G	KAT2B	damaging_missense	chr3	20095332	A	G	6.249e-05	8.205e-05	5.046e-05	12188	19818	0.0006	0.0004	1.688	0.221	12.882	0.61382
SMI	7:142198631:C:G	MGAM2	pLoF	7	142198631	C	G	6.275e-05	8.248e-05	5.064e-05	12124	19748	0.0058	0.0039	1.688	0.221	12.909	0.613829
SMI	chr1:46194293:A:C	POMGNT1	damaging_missense	chr1	46194293	A	C	6.274e-05	8.243e-05	5.064e-05	12132	19747	0.0052	0.004	1.688	0.221	12.894	0.613865
SMI	7:27130725:C:A	HOXA4	damaging_missense	7	27130725	C	A	0.0001101	8.295e-05	0.0001266	12056	19747	0.0114	0.004	0.673	0.144	3.139	0.613907
SMI	chr17:11679909:TA:T	DNAH9	pLoF	chr17	11679909	TA	T	6.257e-05	4.108e-05	7.579e-05	12171	19792	0.002	0.0017	0.591	0.077	4.552	0.613955
SMI	chr15:90231012:T:A	CIB1	damaging_missense	chr15	90231012	T	A	6.279e-05	4.128e-05	7.6e-05	12113	19737	0.0067	0.0045	0.591	0.077	4.551	0.613978
SMI	chr3:197021403:C:G	MELTF	pLoF	chr3	197021403	C	G	0.000158	0.0001248	0.0001782	12015	19639	0.0148	0.0094	0.718	0.198	2.6	0.613982
SMI	chr1:107964761:G:A	VAV3	damaging_missense	chr1	107964761	G	A	6.429e-05	8.571e-05	5.144e-05	11667	19441	0.0433	0.0194	1.689	0.22	12.934	0.61399
SMI	chr17:15981113:CAT:C	ZSWIM7	pLoF	chr17	15981113	CAT	C	0.0001575	0.0001244	0.0001777	12061	19693	0.011	0.0067	0.718	0.198	2.6	0.614018
SMI	chr1:186359996:G:A	TPR	damaging_missense	chr1	186359996	G	A	6.249e-05	8.205e-05	5.046e-05	12188	19816	0.0006	0.0005	1.687	0.221	12.889	0.614107
SMI	chr16:27537859:G:A	GTF3C1	damaging_missense	chr16	27537859	G	A	6.252e-05	4.104e-05	7.572e-05	12182	19810	0.0011	0.0008	0.592	0.077	4.554	0.61426
SMI	7:15561784:T:TAA	AGMO	pLoF	7	15561784	T	TAA	0.001802	0.001647	0.001897	12140	19767	0.0045	0.003	0.906	0.618	1.329	0.614339
SMI	chr18:45727382:GC:G	SLC14A1	pLoF	chr18	45727382	GC	G	6.315e-05	4.155e-05	7.638e-05	12034	19638	0.0132	0.0095	0.592	0.077	4.555	0.61435
SMI	chr5:141398938:G:T	PCDHGB5	pLoF	chr5	141398938	G	T	0.0003904	0.000328	0.0004287	12195	19826	0	0	0.81	0.357	1.837	0.614368
SMI	chr1:152409737:CCCTT:C	CRNN	pLoF	chr1	152409737	CCCTT	C	0.0007028	0.0006152	0.0007567	12191	19823	0.0003	0.0002	0.855	0.464	1.573	0.614394
SMI	chr12:66217206:G:GT	IRAK3	pLoF	chr12	66217206	G	GT	6.291e-05	4.137e-05	7.612e-05	12085	19707	0.009	0.006	0.592	0.077	4.555	0.614412
SMI	chr17:38339477:CTGAT:C	GPR179	pLoF	chr17	38339477	CTGAT	C	6.263e-05	4.116e-05	7.582e-05	12147	19785	0.0039	0.0021	0.592	0.077	4.558	0.614427
SMI	chr5:134703824:A:G	SEC24A	damaging_missense	chr5	134703824	A	G	6.257e-05	8.22e-05	5.051e-05	12166	19798	0.0024	0.0014	1.686	0.221	12.878	0.614451
SMI	chr11:119186560:AGCTGGGCAGG:A	PDZD3	pLoF	chr11	119186560	AGCTGGGCAGG	A	6.25e-05	4.104e-05	7.57e-05	12184	19816	0.0009	0.0005	0.592	0.077	4.561	0.614456
SMI	chr6:28326572:C:G	ZSCAN31	damaging_missense	chr6	28326572	C	G	6.246e-05	4.1e-05	7.566e-05	12195	19826	0	0	0.592	0.077	4.558	0.614492
SMI	chr6:34528775:G:C	PACSIN1	damaging_missense	chr6	34528775	G	C	6.297e-05	4.146e-05	7.615e-05	12060	19699	0.0111	0.0064	0.592	0.077	4.558	0.614553
SMI	chr17:74951904:C:A	HID1	pLoF	chr17	74951904	C	A	0.0001107	8.319e-05	0.0001275	12020	19603	0.0144	0.0112	0.674	0.145	3.136	0.614587
SMI	chr1:56751109:AT:A	FYB2	pLoF	chr1	56751109	AT	A	6.254e-05	8.212e-05	5.051e-05	12178	19799	0.0014	0.0014	1.686	0.221	12.887	0.614601
SMI	chr9:113373876:G:A	HDHD3	damaging_missense	chr9	113373876	G	A	0.000203	0.000164	0.000227	12193	19824	0.0002	0.0001	0.748	0.242	2.316	0.614631
SMI	chr5:87399431:G:A	CCNH	pLoF	chr5	87399431	G	A	6.261e-05	4.114e-05	7.579e-05	12155	19791	0.0033	0.0018	0.592	0.077	4.558	0.614655
SMI	chr4:73500003:G:A	AFM	pLoF	chr4	73500003	G	A	0.0007668	0.0006579	0.0008337	12160	19791	0.0029	0.0018	0.86	0.477	1.548	0.614662
SMI	chr11:64735919:G:A	RASGRP2	damaging_missense	chr11	64735919	G	A	6.289e-05	8.271e-05	5.073e-05	12090	19714	0.0086	0.0056	1.685	0.221	12.852	0.614705
SMI	chr8:94194636:A:T	CDH17	pLoF	chr8	94194636	A	T	0.0001096	8.229e-05	0.0001263	12152	19794	0.0035	0.0016	0.674	0.145	3.134	0.61472
SMI	chr5:40691892:G:T	PTGER4	damaging_missense	chr5	40691892	G	T	6.247e-05	4.101e-05	7.567e-05	12191	19822	0.0003	0.0002	0.592	0.077	4.558	0.614761
SMI	chr1:147986212:T:C	GPR89B	damaging_missense	chr1	147986212	T	C	6.257e-05	8.218e-05	5.052e-05	12169	19793	0.0021	0.0017	1.685	0.221	12.857	0.614806
SMI	7:98948578:T:C	TRRAP	damaging_missense	7	98948578	T	C	0.0001722	0.0002058	0.0001516	12149	19789	0.0038	0.0019	1.369	0.402	4.659	0.614808
SMI	chr1:146994450:AGT:A	NBPF12	pLoF	chr1	146994450	AGT	A	6.283e-05	8.24e-05	5.077e-05	12136	19695	0.0048	0.0066	1.685	0.221	12.857	0.614817
SMI	chr11:43399912:G:T	TTC17	damaging_missense	chr11	43399912	G	T	6.251e-05	8.212e-05	5.046e-05	12178	19816	0.0014	0.0005	1.685	0.221	12.864	0.614866
SMI	chr3:124913614:G:C	MUC13	damaging_missense	chr3	124913614	G	C	0.0001107	8.327e-05	0.0001275	12009	19603	0.0152	0.0112	0.674	0.145	3.139	0.614901
SMI	chr22:29748422:G:T	ZMAT5	damaging_missense	chr22	29748422	G	T	0.0001446	0.0001696	0.0001293	11790	19339	0.0332	0.0246	1.42	0.362	5.575	0.614905
SMI	7:139422168:CAAAA:C	C7orf55-LUC7L2	pLoF	7	139422168	CAAAA	C	6.25e-05	4.102e-05	7.571e-05	12188	19812	0.0006	0.0007	0.592	0.077	4.558	0.614999
SMI	chr9:136855573:T:A	MAMDC4	pLoF	chr9	136855573	T	A	6.254e-05	4.106e-05	7.575e-05	12176	19802	0.0016	0.0012	0.592	0.077	4.57	0.615029
SMI	chr6:24302010:G:C	DCDC2	pLoF	chr6	24302010	G	C	0.0001568	0.0001237	0.0001771	12123	19768	0.0059	0.0029	0.719	0.198	2.604	0.61506
SMI	chr11:18712138:G:T	IGSF22	pLoF	chr11	18712138	G	T	6.255e-05	8.212e-05	5.052e-05	12178	19795	0.0014	0.0016	1.684	0.221	12.856	0.615151
SMI	chr2:6895805:CGGAAGGACCCTTCCAAGTCCATCCT:C	RSAD2	pLoF	chr2	6895805	CGGAAGGACCCTTCCAAGTCCATCCT	C	0.00216	0.002015	0.00225	12157	19781	0.0031	0.0023	0.915	0.646	1.295	0.615151
SMI	chr19:15111735:T:TC	SYDE1	pLoF	chr19	15111735	T	TC	0.0001131	8.529e-05	0.0001301	11725	19213	0.0385	0.0309	0.674	0.145	3.138	0.615155
SMI	chr17:16032483:C:T	NCOR1	damaging_missense	chr17	16032483	C	T	0.0002517	0.0002069	0.0002792	12084	19697	0.0091	0.0065	0.77	0.278	2.134	0.61517
SMI	chr6:132374653:T:TCC	MOXD1	pLoF	chr6	132374653	T	TCC	0.0009217	0.0008206	0.0009839	12186	19819	0.0007	0.0004	0.872	0.512	1.486	0.61523
SMI	chr4:70198140:CA:C	ODAM	pLoF	chr4	70198140	CA	C	0.001253	0.001316	0.001214	12155	19767	0.0033	0.003	1.124	0.712	1.775	0.6153
SMI	chr16:29842070:C:T	MVP	damaging_missense	chr16	29842070	C	T	6.293e-05	4.138e-05	7.614e-05	12083	19700	0.0092	0.0064	0.592	0.077	4.568	0.615392
SMI	chr9:38395881:T:C	ALDH1B1	damaging_missense	chr9	38395881	T	C	0.0003592	0.0003281	0.0003783	12193	19824	0.0002	0.0001	0.806	0.347	1.871	0.615407
SMI	7:99629784:T:A	ZSCAN25	damaging_missense	7	99629784	T	A	6.249e-05	8.203e-05	5.046e-05	12190	19817	0.0004	0.0005	1.684	0.221	12.852	0.615407
SMI	chr1:211978441:A:G	INTS7	damaging_missense	chr1	211978441	A	G	6.249e-05	4.103e-05	7.569e-05	12186	19817	0.0007	0.0005	0.593	0.077	4.565	0.615424
SMI	chr1:119753304:G:A	HMGCS2	pLoF	chr1	119753304	G	A	0.0001581	0.0001247	0.0001786	12026	19598	0.0139	0.0115	0.719	0.199	2.605	0.615522
SMI	chr3:52452510:C:A	TNNC1	pLoF	chr3	52452510	C	A	6.33e-05	4.157e-05	7.665e-05	12027	19569	0.0138	0.013	0.593	0.077	4.564	0.615552
SMI	chr10:133465339:C:A	SCART1	pLoF	chr10	133465339	C	A	6.252e-05	8.205e-05	5.05e-05	12188	19803	0.0006	0.0012	1.684	0.22	12.886	0.615617
SMI	chr18:23188905:C:T	CABLES1	damaging_missense	chr18	23188905	C	T	0.0001436	0.0001685	0.0001284	11869	19470	0.0267	0.018	1.419	0.362	5.566	0.615623
SMI	chr17:10516039:C:T	MYH1	pLoF	chr17	10516039	C	T	0.0006895	0.0006168	0.0007343	12159	19746	0.003	0.004	0.854	0.462	1.579	0.615658
SMI	chr13:94590894:TTC:T	TGDS	pLoF	chr13	94590894	TTC	T	6.264e-05	4.119e-05	7.581e-05	12140	19787	0.0045	0.002	0.593	0.077	4.563	0.615689
SMI	chr17:29099754:G:C	MYO18A	damaging_missense	chr17	29099754	G	C	6.469e-05	4.272e-05	7.807e-05	11705	19214	0.0402	0.0309	0.593	0.077	4.564	0.615718
SMI	chr19:853390:T:G	ELANE	damaging_missense	chr19	853390	T	G	6.391e-05	8.503e-05	5.12e-05	11760	19533	0.0357	0.0148	1.683	0.22	12.843	0.615735
SMI	chr6:31776083:G:A	VWA7	pLoF	chr6	31776083	G	A	0.0002343	0.0002051	0.0002523	12191	19817	0.0003	0.0005	0.766	0.27	2.174	0.615822
SMI	chr19:44235893:G:T	ZNF227	damaging_missense	chr19	44235893	G	T	6.246e-05	4.1e-05	7.566e-05	12195	19826	0	0	0.593	0.077	4.566	0.615823
SMI	chr14:77378911:CAG:C	SAMD15	pLoF	chr14	77378911	CAG	C	0.0001562	0.000123	0.0001765	12195	19825	0	0.0001	0.719	0.199	2.605	0.615874
SMI	chr5:148399047:G:T	FBXO38	damaging_missense	chr5	148399047	G	T	6.25e-05	4.104e-05	7.568e-05	12183	19819	0.001	0.0004	0.593	0.077	4.571	0.615877
SMI	chr8:27776813:C:T	ESCO2	pLoF	chr8	27776813	C	T	6.246e-05	4.1e-05	7.566e-05	12195	19825	0	0.0001	0.593	0.077	4.575	0.615887
SMI	chr11:67647012:AG:A	ACY3	pLoF	chr11	67647012	AG	A	6.296e-05	4.14e-05	7.619e-05	12077	19688	0.0097	0.007	0.593	0.077	4.567	0.615892
SMI	chr1:111503099:TAAAAAGGCAGCTGTAG:T	ADORA3	pLoF	chr1	111503099	TAAAAAGGCAGCTGTAG	T	0.0002508	0.0003294	0.0002024	12144	19758	0.0042	0.0034	1.291	0.476	3.507	0.615929
SMI	chr22:23292574:G:A	BCR	damaging_missense	chr22	23292574	G	A	0.0002587	0.0002145	0.0002854	11654	19270	0.0444	0.028	0.77	0.278	2.136	0.615951
SMI	chr3:157495304:G:A	VEPH1	pLoF	chr3	157495304	G	A	0.0002503	0.0002054	0.0002779	12174	19793	0.0017	0.0017	0.77	0.278	2.136	0.615958
SMI	chr22:21642496:C:G	SDF2L1	damaging_missense	chr22	21642496	C	G	6.346e-05	8.357e-05	5.115e-05	11966	19552	0.0188	0.0138	1.682	0.221	12.826	0.615962
SMI	chr15:48422067:A:C	FBN1	damaging_missense	chr15	48422067	A	C	6.274e-05	4.123e-05	7.594e-05	12127	19752	0.0056	0.0037	0.593	0.077	4.565	0.615996
SMI	chr1:169613649:C:T	SELP	damaging_missense	chr1	169613649	C	T	6.301e-05	4.141e-05	7.626e-05	12073	19669	0.01	0.0079	0.593	0.077	4.571	0.616027
SMI	chr16:10944738:C:G	CLEC16A	damaging_missense	chr16	10944738	C	G	6.355e-05	4.203e-05	7.663e-05	11897	19574	0.0244	0.0127	0.593	0.077	4.572	0.616081
SMI	chr3:119187782:G:T	UPK1B	damaging_missense	chr3	119187782	G	T	6.297e-05	4.139e-05	7.621e-05	12079	19683	0.0095	0.0072	0.593	0.077	4.566	0.616086
SMI	chr17:58156001:AC:A	OR4D1	pLoF	chr17	58156001	AC	A	0.0002036	0.0001648	0.0002274	12135	19792	0.0049	0.0017	0.749	0.242	2.32	0.616106
SMI	chr5:474998:C:CG	SLC9A3	pLoF	chr5	474998	C	CG	6.46e-05	8.51e-05	5.206e-05	11751	19208	0.0364	0.0312	1.682	0.22	12.826	0.61612
SMI	chr2:25639064:G:C	DTNB	pLoF	chr2	25639064	G	C	6.258e-05	4.11e-05	7.578e-05	12165	19795	0.0025	0.0016	0.593	0.077	4.568	0.616189
SMI	chr20:3661221:A:T	GFRA4	damaging_missense	chr20	3661221	A	T	0.07942	0.08149	0.07814	12124	19784	0.0058	0.0021	1.015	0.957	1.077	0.616202
SMI	7:135076421:G:T	AGBL3	pLoF	7	135076421	G	T	6.297e-05	8.297e-05	5.074e-05	12052	19709	0.0117	0.0059	1.681	0.22	12.826	0.616284
SMI	chrX:101837616:G:A	NXF5	pLoF	chrX	101837616	G	A	0.001741	0.001583	0.001837	12002	19597	0.0158	0.0116	0.92	0.665	1.274	0.61632
SMI	chr19:2121060:A:G	AP3D1	damaging_missense	chr19	2121060	A	G	0.0001095	8.22e-05	0.0001263	12165	19799	0.0025	0.0014	0.675	0.145	3.142	0.616323
SMI	chr16:88713654:C:A	CTU2	pLoF	chr16	88713654	C	A	6.482e-05	8.565e-05	5.213e-05	11675	19181	0.0426	0.0325	1.681	0.22	12.818	0.616347
SMI	chr12:123648087:G:T	GTF2H3	pLoF	chr12	123648087	G	T	6.257e-05	4.109e-05	7.577e-05	12168	19796	0.0022	0.0015	0.594	0.077	4.568	0.616354
SMI	chr13:113117593:CTGGG:C	F7	pLoF	chr13	113117593	CTGGG	C	0.004103	0.00422	0.004031	11612	18979	0.0478	0.0427	1.068	0.825	1.383	0.616373
SMI	chr17:82716838:G:A	FN3KRP	damaging_missense	chr17	82716838	G	A	6.295e-05	4.142e-05	7.614e-05	12072	19701	0.0101	0.0063	0.593	0.077	4.572	0.616402
SMI	chr17:18340069:C:T	SHMT1	damaging_missense	chr17	18340069	C	T	6.306e-05	8.29e-05	5.088e-05	12062	19653	0.0109	0.0087	1.681	0.22	12.818	0.616429
SMI	chr19:16566635:T:C	SLC35E1	damaging_missense	chr19	16566635	T	C	6.412e-05	4.223e-05	7.752e-05	11841	19349	0.029	0.0241	0.594	0.077	4.57	0.616436
SMI	chr2:178453436:T:G	PJVK	damaging_missense	chr2	178453436	T	G	6.25e-05	4.104e-05	7.569e-05	12183	19818	0.001	0.0004	0.594	0.077	4.57	0.616457
SMI	7:48278921:T:TA	ABCA13	pLoF	7	48278921	T	TA	0.0007795	0.0008592	0.0007311	11639	19150	0.0456	0.0341	1.162	0.646	2.089	0.616477
SMI	chr8:55750966:CT:C	TMEM68	pLoF	chr8	55750966	CT	C	0.0004084	0.0004548	0.00038	12094	19738	0.0083	0.0044	1.227	0.551	2.728	0.616498
SMI	chr17:18308393:C:T	TOP3A	damaging_missense	chr17	18308393	C	T	6.287e-05	8.283e-05	5.067e-05	12073	19737	0.01	0.0045	1.68	0.22	12.818	0.616628
SMI	chr3:171726017:C:T	PLD1	pLoF	chr3	171726017	C	T	6.262e-05	4.114e-05	7.581e-05	12153	19786	0.0034	0.002	0.594	0.077	4.574	0.616671
SMI	chr3:9688946:C:T	MTMR14	pLoF	chr3	9688946	C	T	6.281e-05	4.126e-05	7.605e-05	12117	19723	0.0064	0.0052	0.593	0.077	4.579	0.616725
SMI	chr5:123545724:C:T	CSNK1G3	pLoF	chr5	123545724	C	T	9.371e-05	0.000123	7.567e-05	12191	19822	0.0003	0.0002	1.523	0.293	7.919	0.616836
SMI	chr1:100539240:G:C	GPR88	damaging_missense	chr1	100539240	G	C	6.252e-05	8.212e-05	5.048e-05	12178	19810	0.0014	0.0008	1.68	0.22	12.834	0.616865
SMI	chr1:155026327:GCA:G	DCST2	pLoF	chr1	155026327	GCA	G	6.391e-05	4.201e-05	7.734e-05	11901	19395	0.0241	0.0217	0.594	0.077	4.58	0.617042
SMI	chr1:100015372:A:AT	AC118553.2	pLoF	chr1	100015372	A	AT	6.249e-05	4.103e-05	7.57e-05	12187	19816	0.0007	0.0005	0.594	0.077	4.577	0.617066
SMI	chr11:607856:C:A	PHRF1	damaging_missense	chr11	607856	C	A	0.0001093	8.2e-05	0.0001261	12195	19826	0	0	0.676	0.145	3.145	0.617161
SMI	chr8:103063142:G:T	ATP6V1C1	damaging_missense	chr8	103063142	G	T	0.0001095	8.219e-05	0.0001262	12167	19809	0.0023	0.0009	0.675	0.145	3.148	0.61718
SMI	chr19:49422553:TC:T	PTH2	pLoF	chr19	49422553	TC	T	0.0008022	0.000704	0.0008623	12074	19714	0.0099	0.0056	0.864	0.487	1.533	0.6172
SMI	chr8:132882609:C:T	TG	pLoF	chr8	132882609	C	T	6.261e-05	8.225e-05	5.054e-05	12158	19788	0.003	0.0019	1.679	0.22	12.8	0.617208
SMI	chr2:213340248:A:T	SPAG16	pLoF	chr2	213340248	A	T	6.261e-05	8.226e-05	5.054e-05	12157	19786	0.0031	0.002	1.68	0.22	12.835	0.617219
SMI	chr12:112868439:C:T	RPH3A	damaging_missense	chr12	112868439	C	T	0.0002064	0.0001671	0.0002305	11970	19521	0.0184	0.0154	0.75	0.242	2.322	0.617258
SMI	chr3:55470502:C:T	WNT5A	damaging_missense	chr3	55470502	C	T	0.0001094	8.209e-05	0.0001263	12182	19798	0.0011	0.0014	0.676	0.145	3.146	0.61734
SMI	chr17:36510798:G:A	MYO19	pLoF	chr17	36510798	G	A	6.255e-05	4.106e-05	7.577e-05	12178	19798	0.0014	0.0014	0.594	0.077	4.584	0.617437
SMI	chr2:95215484:C:T	AC092835.1	pLoF	chr2	95215484	C	T	0.0001093	8.203e-05	0.0001261	12191	19824	0.0003	0.0001	0.676	0.145	3.146	0.617456
SMI	chr12:78119442:T:G	NAV3	damaging_missense	chr12	78119442	T	G	6.247e-05	4.101e-05	7.567e-05	12192	19822	0.0002	0.0002	0.594	0.077	4.596	0.617459
SMI	chr6:29943338:G:GAA	HLA-A	pLoF	chr6	29943338	G	GAA	0.07648	0.07717	0.07606	12038	19524	0.0129	0.0152	0.985	0.926	1.047	0.61746
SMI	chr19:40326357:A:G	C19orf47	damaging_missense	chr19	40326357	A	G	0.0003002	0.0003324	0.0002804	12034	19614	0.0132	0.0107	1.271	0.496	3.257	0.61747
SMI	chr15:89671538:G:A	PLIN1	pLoF	chr15	89671538	G	A	0.0002377	0.0002087	0.0002554	11980	19575	0.0176	0.0127	0.767	0.27	2.174	0.617522
SMI	chr6:135431253:CTT:C	AHI1	pLoF	chr6	135431253	CTT	C	6.254e-05	4.107e-05	7.574e-05	12175	19805	0.0016	0.0011	0.594	0.077	4.587	0.617603
SMI	chr17:31296264:A:T	OMG	pLoF	chr17	31296264	A	T	6.248e-05	4.101e-05	7.569e-05	12192	19818	0.0002	0.0004	0.594	0.077	4.582	0.617611
SMI	chr3:195753112:T:TG	MUC4	pLoF	chr3	195753112	T	TG	0.000253	0.0002082	0.0002804	12010	19615	0.0152	0.0106	0.771	0.278	2.14	0.617646
SMI	chr10:99898264:G:C	DNMBP	damaging_missense	chr10	99898264	G	C	0.000938	0.0008624	0.0009844	12175	19809	0.0016	0.0009	0.875	0.517	1.48	0.617672
SMI	chr16:1256558:AG:A	TPSD1	pLoF	chr16	1256558	AG	A	0.2855	0.2847	0.2859	12160	19795	0.0029	0.0016	1.009	0.974	1.046	0.617695
SMI	chr2:176117107:C:CA	HOXD10	pLoF	chr2	176117107	C	CA	6.248e-05	4.101e-05	7.569e-05	12192	19817	0.0002	0.0005	0.595	0.077	4.582	0.617709
SMI	chr19:41332243:A:G	TGFB1	damaging_missense	chr19	41332243	A	G	0.0005676	0.0004986	0.0006099	12034	19676	0.0132	0.0076	0.841	0.426	1.66	0.617771
SMI	chr22:37807972:G:A	GCAT	pLoF	chr22	37807972	G	A	6.277e-05	4.127e-05	7.596e-05	12114	19748	0.0066	0.0039	0.594	0.077	4.59	0.617773
SMI	chr20:57392686:G:T	RBM38	damaging_missense	chr20	57392686	G	T	0.0001415	0.0001655	0.0001268	12086	19712	0.0089	0.0058	1.416	0.361	5.548	0.617819
SMI	chr19:22975476:G:A	ZNF728	pLoF	chr19	22975476	G	A	0.001797	0.001887	0.001741	12190	19814	0.0004	0.0006	1.102	0.753	1.612	0.617864
SMI	chr5:77436292:C:T	WDR41	damaging_missense	chr5	77436292	C	T	6.249e-05	4.102e-05	7.569e-05	12188	19818	0.0006	0.0004	0.595	0.077	4.582	0.617926
SMI	chr17:59119358:CAT:C	SKA2	pLoF	chr17	59119358	CAT	C	0.000203	0.000164	0.000227	12195	19824	0	0.0001	0.75	0.242	2.323	0.617984
SMI	chr3:195763467:GC:G	MUC4	pLoF	chr3	195763467	GC	G	6.246e-05	8.201e-05	5.044e-05	12194	19824	0.0001	0.0001	1.677	0.22	12.778	0.617996
SMI	chr16:2254008:G:A	RNPS1	damaging_missense	chr16	2254008	G	A	9.602e-05	0.0001267	7.728e-05	11835	19410	0.0295	0.021	1.52	0.293	7.875	0.618036
SMI	chr8:23068888:G:A	TNFRSF10B	pLoF	chr8	23068888	G	A	6.315e-05	8.31e-05	5.092e-05	12033	19640	0.0133	0.0094	1.677	0.22	12.782	0.618047
SMI	chr5:131970187:T:C	AC026398.1	damaging_missense	chr5	131970187	T	C	0.001812	0.001678	0.001893	11919	19544	0.0226	0.0142	0.907	0.619	1.33	0.618094
SMI	chr6:158641318:CCT:C	DYNLT1	pLoF	chr6	158641318	CCT	C	6.26e-05	8.226e-05	5.053e-05	12156	19792	0.0032	0.0017	1.677	0.22	12.793	0.618105
SMI	chr5:353849:T:G	AHRR	damaging_missense	chr5	353849	T	G	0.0001105	8.295e-05	0.0001274	12056	19630	0.0114	0.0099	0.676	0.145	3.149	0.618121
SMI	chr13:25097675:GC:G	PABPC3	pLoF	chr13	25097675	GC	G	0.0002031	0.0001641	0.0002271	12190	19819	0.0004	0.0004	0.75	0.242	2.323	0.618145
SMI	chr12:96693729:C:G	CFAP54	damaging_missense	chr12	96693729	C	G	0.0001563	0.0001232	0.0001767	12178	19810	0.0014	0.0008	0.721	0.199	2.613	0.618149
SMI	chr16:67294627:TC:T	KCTD19	pLoF	chr16	67294627	TC	T	6.268e-05	4.117e-05	7.589e-05	12144	19765	0.0042	0.0031	0.595	0.077	4.585	0.618166
SMI	chr15:88899501:TG:T	MFGE8	pLoF	chr15	88899501	TG	T	6.313e-05	4.147e-05	7.644e-05	12058	19624	0.0112	0.0102	0.595	0.077	4.587	0.618186
SMI	chr15:45430830:GAAGT:G	C15orf48	pLoF	chr15	45430830	GAAGT	G	0.00314	0.003241	0.003078	12187	19820	0.0007	0.0003	1.076	0.807	1.436	0.618201
SMI	chr12:52519884:C:T	KRT5	damaging_missense	chr12	52519884	C	T	0.03038	0.0301	0.03055	12192	19820	0.0002	0.0003	0.976	0.889	1.072	0.61823
SMI	chr9:977254:A:C	DMRT3	damaging_missense	chr9	977254	A	C	0.0001113	8.393e-05	0.000128	11915	19538	0.023	0.0145	0.676	0.145	3.152	0.618237
SMI	chr22:38115583:G:A	PLA2G6	damaging_missense	chr22	38115583	G	A	9.401e-05	0.0001235	7.587e-05	12141	19770	0.0044	0.0028	1.519	0.294	7.853	0.618281
SMI	chr1:152776384:C:T	LCE1F	pLoF	chr1	152776384	C	T	0.0001103	8.277e-05	0.0001273	12081	19645	0.0093	0.0091	0.676	0.145	3.156	0.618333
SMI	chr17:8238575:G:GTGGC	CTC1	pLoF	chr17	8238575	G	GTGGC	6.267e-05	4.115e-05	7.59e-05	12150	19763	0.0037	0.0032	0.595	0.077	4.591	0.618362
SMI	chr9:130862802:G:A	ABL1	damaging_missense	chr9	130862802	G	A	0.001912	0.002019	0.001846	12134	19769	0.005	0.0029	1.097	0.761	1.583	0.618429
SMI	chr8:25484041:T:G	CDCA2	pLoF	chr8	25484041	T	G	6.252e-05	4.106e-05	7.572e-05	12178	19810	0.0014	0.0008	0.595	0.077	4.59	0.618439
SMI	chr20:10648548:C:T	JAG1	pLoF	chr20	10648548	C	T	6.253e-05	4.104e-05	7.576e-05	12184	19800	0.0009	0.0013	0.595	0.077	4.591	0.618469
SMI	chr12:22061411:G:T	CMAS	damaging_missense	chr12	22061411	G	T	0.001017	0.0009864	0.001035	12165	19800	0.0025	0.0013	0.88	0.533	1.453	0.618479
SMI	chr1:145912175:G:A	PEX11B	pLoF	chr1	145912175	G	A	0.003326	0.003526	0.003204	12055	19664	0.0115	0.0082	1.074	0.811	1.422	0.618493
SMI	chr6:29943334:ACC:A	HLA-A	pLoF	chr6	29943334	ACC	A	0.07656	0.07754	0.07595	12000	19584	0.016	0.0122	0.985	0.926	1.047	0.618637
SMI	chr6:99443636:TAG:T	USP45	pLoF	chr6	99443636	TAG	T	6.284e-05	4.136e-05	7.6e-05	12088	19738	0.0088	0.0044	0.595	0.077	4.59	0.618752
SMI	chr6:99443639:TA:T	USP45	pLoF	chr6	99443639	TA	T	6.28e-05	4.134e-05	7.595e-05	12096	19750	0.0081	0.0038	0.595	0.077	4.59	0.618752
SMI	chr2:178766424:A:C	TTN	damaging_missense	chr2	178766424	A	C	6.248e-05	4.102e-05	7.567e-05	12190	19822	0.0004	0.0002	0.595	0.077	4.604	0.618777
SMI	chr1:11823742:A:T	CLCN6	damaging_missense	chr1	11823742	A	T	6.283e-05	8.262e-05	5.069e-05	12103	19728	0.0075	0.0049	1.678	0.218	12.888	0.618789
SMI	chr5:41909761:A:G	C5orf51	damaging_missense	chr5	41909761	A	G	6.278e-05	4.131e-05	7.594e-05	12105	19752	0.0074	0.0037	0.595	0.077	4.592	0.6188
SMI	7:15365564:G:A	AGMO	pLoF	7	15365564	G	A	0.0002975	0.0002469	0.0003286	12152	19779	0.0035	0.0024	0.788	0.308	2.014	0.618816
SMI	chr12:94224287:A:AACTT	PLXNC1	pLoF	chr12	94224287	A	AACTT	6.284e-05	4.137e-05	7.599e-05	12085	19740	0.009	0.0043	0.595	0.077	4.592	0.618859
SMI	chr10:65920401:G:A	CTNNA3	pLoF	chr10	65920401	G	A	6.248e-05	4.101e-05	7.568e-05	12191	19819	0.0003	0.0004	0.595	0.077	4.597	0.618879
SMI	chr19:1055908:CT:C	ABCA7	pLoF	chr19	1055908	CT	C	0.0002525	0.0002074	0.0002802	12056	19627	0.0114	0.01	0.772	0.278	2.142	0.618884
SMI	chr11:124669442:G:GC	SIAE	pLoF	chr11	124669442	G	GC	0.001644	0.001562	0.001694	12163	19780	0.0026	0.0023	0.904	0.608	1.345	0.618884
SMI	chr11:1245681:T:A	MUC5B	damaging_missense	chr11	1245681	T	A	6.261e-05	4.113e-05	7.58e-05	12157	19789	0.0031	0.0019	0.595	0.077	4.603	0.618909
SMI	chr18:7949335:A:G	PTPRM	damaging_missense	chr18	7949335	A	G	0.001049	0.0009468	0.001112	12146	19781	0.004	0.0023	0.881	0.535	1.451	0.618963
SMI	chr18:75427455:G:A	SMIM21	pLoF	chr18	75427455	G	A	6.318e-05	4.161e-05	7.637e-05	12016	19640	0.0147	0.0094	0.596	0.077	4.592	0.619047
SMI	chr4:56342895:CTGTG:C	AASDH	pLoF	chr4	56342895	CTGTG	C	0.0001424	0.0001673	0.0001272	11956	19650	0.0196	0.0089	1.414	0.361	5.54	0.619048
SMI	chr4:56342900:AGC:A	AASDH	pLoF	chr4	56342900	AGC	A	0.0001425	0.0001674	0.0001273	11949	19634	0.0202	0.0097	1.414	0.361	5.54	0.619048
SMI	7:130122102:G:A	KLHDC10	damaging_missense	7	130122102	G	A	6.256e-05	8.216e-05	5.051e-05	12171	19800	0.002	0.0013	1.674	0.22	12.759	0.619073
SMI	chr3:68987468:G:A	EOGT	damaging_missense	chr3	68987468	G	A	9.403e-05	0.0001235	7.591e-05	12145	19760	0.0041	0.0033	1.519	0.292	7.889	0.619096
SMI	7:133817391:T:G	EXOC4	damaging_missense	7	133817391	T	G	6.247e-05	4.101e-05	7.566e-05	12192	19825	0.0002	0.0001	0.596	0.077	4.594	0.619099
SMI	chr1:47184020:TA:T	PDZK1IP1	pLoF	chr1	47184020	TA	T	6.41e-05	8.494e-05	5.147e-05	11773	19429	0.0346	0.02	1.674	0.22	12.752	0.619162
SMI	7:95485991:CT:C	ASB4	pLoF	7	95485991	CT	C	6.256e-05	4.11e-05	7.574e-05	12166	19804	0.0024	0.0011	0.596	0.077	4.596	0.619195
SMI	chr19:44177540:T:C	ZNF226	damaging_missense	chr19	44177540	T	C	6.246e-05	8.2e-05	5.044e-05	12195	19826	0	0	1.674	0.22	12.757	0.619226
SMI	chr16:89190278:CAA:C	CDH15	pLoF	chr16	89190278	CAA	C	6.261e-05	8.228e-05	5.053e-05	12154	19791	0.0034	0.0018	1.673	0.219	12.755	0.619387
SMI	chr4:40120979:GA:G	N4BP2	pLoF	chr4	40120979	GA	G	6.246e-05	4.1e-05	7.566e-05	12195	19826	0	0	0.596	0.077	4.595	0.619396
SMI	chr13:19451164:C:T	TPTE2	pLoF	chr13	19451164	C	T	6.33e-05	4.163e-05	7.659e-05	12010	19586	0.0152	0.0121	0.595	0.077	4.606	0.619404
SMI	chr13:19451166:G:GTA	TPTE2	pLoF	chr13	19451166	G	GTA	6.354e-05	4.181e-05	7.687e-05	11960	19514	0.0193	0.0157	0.595	0.077	4.606	0.619404
SMI	chr13:19451168:A:ATT	TPTE2	pLoF	chr13	19451168	A	ATT	6.328e-05	4.16e-05	7.657e-05	12018	19589	0.0145	0.012	0.595	0.077	4.606	0.619404
SMI	chr10:100507468:G:GC	SEC31B	pLoF	chr10	100507468	G	GC	0.00011	8.258e-05	0.0001269	12109	19708	0.0071	0.006	0.677	0.145	3.154	0.61941
SMI	chr9:69013473:G:A	PRKACG	damaging_missense	chr9	69013473	G	A	6.247e-05	8.203e-05	5.045e-05	12191	19822	0.0003	0.0002	1.673	0.22	12.752	0.619426
SMI	chr6:169751338:C:G	TCTE3	pLoF	chr6	169751338	C	G	6.29e-05	4.136e-05	7.611e-05	12090	19709	0.0086	0.0059	0.596	0.077	4.595	0.619458
SMI	chr19:5778405:T:A	CATSPERD	damaging_missense	chr19	5778405	T	A	6.292e-05	8.292e-05	5.069e-05	12060	19726	0.0111	0.005	1.673	0.22	12.749	0.619469
SMI	chr10:102550064:G:A	SUFU	damaging_missense	chr10	102550064	G	A	0.0004766	0.000418	0.0005125	11963	19513	0.019	0.0158	0.828	0.394	1.742	0.619495
SMI	chr6:138849416:G:T	ECT2L	pLoF	chr6	138849416	G	T	0.0005319	0.0005756	0.0005051	12161	19798	0.0028	0.0014	1.194	0.593	2.406	0.619541
SMI	chr11:64320677:T:G	PRDX5	damaging_missense	chr11	64320677	T	G	0.001652	0.001743	0.001597	11762	19415	0.0355	0.0207	1.107	0.74	1.656	0.619552
SMI	7:129206274:A:ACCTAC	SMO	pLoF	7	129206274	A	ACCTAC	6.262e-05	4.112e-05	7.584e-05	12159	19779	0.003	0.0024	0.596	0.077	4.598	0.61964
SMI	chr16:57897491:C:T	CNGB1	damaging_missense	chr16	57897491	C	T	0.0001097	8.24e-05	0.0001265	12136	19769	0.0048	0.0029	0.677	0.145	3.161	0.619678
SMI	chr15:99132376:CAGAG:C	SYNM	pLoF	chr15	99132376	CAGAG	C	0.002374	0.002214	0.002472	12193	19824	0.0002	0.0001	0.92	0.662	1.279	0.619713
SMI	chr1:167069068:CT:C	GPA33	pLoF	chr1	167069068	CT	C	6.27e-05	4.123e-05	7.587e-05	12128	19770	0.0055	0.0028	0.596	0.077	4.599	0.619746
SMI	chr20:31933799:G:C	TTLL9	pLoF	chr20	31933799	G	C	0.0002046	0.0001656	0.0002284	12075	19699	0.0098	0.0064	0.751	0.242	2.327	0.619821
SMI	chr15:73332271:G:C	HCN4	damaging_missense	chr15	73332271	G	C	6.515e-05	4.286e-05	7.882e-05	11667	19031	0.0433	0.0401	0.596	0.077	4.597	0.619853
SMI	chr19:15628571:CCCCT:C	CYP4F8	pLoF	chr19	15628571	CCCCT	C	6.27e-05	4.117e-05	7.593e-05	12144	19756	0.0042	0.0035	0.596	0.077	4.599	0.619982
SMI	chr19:39415432:T:C	PLEKHG2	damaging_missense	chr19	39415432	T	C	6.316e-05	8.316e-05	5.092e-05	12025	19639	0.0139	0.0094	1.672	0.219	12.769	0.620045
SMI	7:100771921:A:T	ZAN	pLoF	7	100771921	A	T	0.0001585	0.0001257	0.0001785	11937	19612	0.0212	0.0108	0.722	0.199	2.62	0.620048
SMI	7:124032944:A:ACGCCG	TMEM229A	pLoF	7	124032944	A	ACGCCG	0.0003067	0.0002598	0.0003346	11546	19425	0.0532	0.0202	0.789	0.309	2.014	0.620066
SMI	chr5:40936439:T:C	C7	damaging_missense	chr5	40936439	T	C	0.06504	0.06631	0.06427	12102	19730	0.0076	0.0048	1.017	0.952	1.086	0.62007
SMI	chr18:75286722:G:A	TSHZ1	damaging_missense	chr18	75286722	G	A	6.247e-05	8.201e-05	5.045e-05	12194	19823	0.0001	0.0002	1.671	0.219	12.737	0.620084
SMI	chr17:18329356:G:A	SHMT1	damaging_missense	chr17	18329356	G	A	6.426e-05	8.468e-05	5.177e-05	11809	19316	0.0316	0.0257	1.672	0.219	12.77	0.620107
SMI	chr3:14148694:AG:A	XPC	pLoF	chr3	14148694	AG	A	0.0008451	0.0009456	0.0007834	12162	19786	0.0027	0.002	1.15	0.662	1.996	0.620156
SMI	chr2:132668450:G:T	LYPD1	damaging_missense	chr2	132668450	G	T	0.00455	0.004699	0.004458	12131	19740	0.0052	0.0043	1.062	0.837	1.347	0.620209
SMI	chr2:195857718:AATATCCTTGAAATAACAACGTTAATTATTTTAAAAGACATGTTTGTTT:A	DNAH7	pLoF	chr2	195857718	AATATCCTTGAAATAACAACGTTAATTATTTTAAAAGACATGTTTGTTT	A	6.248e-05	8.204e-05	5.045e-05	12189	19821	0.0005	0.0003	1.671	0.219	12.725	0.620217
SMI	chr12:101370495:C:CT	UTP20	pLoF	chr12	101370495	C	CT	6.253e-05	8.211e-05	5.049e-05	12179	19805	0.0013	0.0011	1.671	0.219	12.734	0.620258
SMI	chr15:40298899:C:G	PLCB2	damaging_missense	chr15	40298899	C	G	0.002879	0.002712	0.002982	12169	19784	0.0021	0.0021	0.927	0.686	1.252	0.620279
SMI	chr1:1732505:G:A	SLC35E2A	pLoF	chr1	1732505	G	A	0.0001786	0.0002146	0.0001567	11648	19142	0.0448	0.0345	1.363	0.401	4.634	0.620358
SMI	chr16:655690:GACCTT:G	WDR90	pLoF	chr16	655690	GACCTT	G	0.0005162	0.000452	0.0005557	12167	19795	0.0023	0.0016	0.836	0.411	1.7	0.620413
SMI	chr1:173838233:CCAGA:C	DARS2	pLoF	chr1	173838233	CCAGA	C	6.305e-05	8.318e-05	5.076e-05	12022	19699	0.0142	0.0064	1.67	0.219	12.712	0.620521
SMI	chr2:164945726:G:GTC	SLC38A11	pLoF	chr2	164945726	G	GTC	0.0002035	0.0001644	0.0002275	12165	19783	0.0025	0.0022	0.752	0.243	2.328	0.620537
SMI	7:140407711:T:A	RAB19	damaging_missense	7	140407711	T	A	0.00288	0.002674	0.003007	12156	19788	0.0032	0.0019	0.927	0.686	1.252	0.620619
SMI	chr2:233682011:CAGGGAAGCTGCTGGTAGTGCCCATGGATGGGAGCCACTGGTTCACCATGCAGTCGGTGGTGGAGAAACTCATCCTCAGGGGGCATG:C	UGT1A7	pLoF	chr2	233682011	CAGGGAAGCTGCTGGTAGTGCCCATGGATGGGAGCCACTGGTTCACCATGCAGTCGGTGGTGGAGAAACTCATCCTCAGGGGGCATG	C	6.252e-05	4.104e-05	7.573e-05	12183	19806	0.001	0.001	0.597	0.077	4.611	0.620645
SMI	chr10:80161959:G:C	ANXA11	damaging_missense	chr10	80161959	G	C	0.001041	0.001122	0.0009921	12033	19655	0.0133	0.0086	1.135	0.688	1.873	0.620656
SMI	chr11:103926994:C:T	PDGFD	damaging_missense	chr11	103926994	C	T	6.253e-05	8.215e-05	5.047e-05	12173	19812	0.0018	0.0007	1.67	0.219	12.714	0.620669
SMI	chr9:69718417:CA:C	PTAR1	pLoF	chr9	69718417	CA	C	6.248e-05	4.101e-05	7.568e-05	12192	19819	0.0002	0.0004	0.597	0.077	4.609	0.620694
SMI	chr19:48939592:T:TG	DHDH	pLoF	chr19	48939592	T	TG	0.1575	0.1564	0.1583	11893	19412	0.0248	0.0209	0.989	0.946	1.034	0.620706
SMI	chr3:19533559:G:A	KCNH8	pLoF	chr3	19533559	G	A	0.0003904	0.000328	0.0004287	12195	19826	0	0	0.813	0.359	1.844	0.620782
SMI	chr2:38296099:C:CA	ATL2	pLoF	chr2	38296099	C	CA	0.003532	0.00334	0.00365	12127	19727	0.0056	0.005	0.933	0.711	1.226	0.620786
SMI	chr16:68878157:C:T	TANGO6	pLoF	chr16	68878157	C	T	6.261e-05	4.113e-05	7.581e-05	12157	19786	0.0031	0.002	0.597	0.077	4.617	0.620818
SMI	chr4:109659050:C:T	MCUB	pLoF	chr4	109659050	C	T	0.0001101	8.286e-05	0.0001268	12069	19719	0.0103	0.0054	0.678	0.145	3.161	0.620853
SMI	chr10:116560416:G:C	PNLIP	damaging_missense	chr10	116560416	G	C	6.381e-05	4.225e-05	7.689e-05	11835	19509	0.0295	0.016	0.597	0.077	4.608	0.620885
SMI	chr9:3262957:C:T	RFX3	damaging_missense	chr9	3262957	C	T	0.0001579	0.0001246	0.0001784	12042	19617	0.0126	0.0105	0.722	0.199	2.622	0.620894
SMI	chr2:127986821:C:T	SAP130	damaging_missense	chr2	127986821	C	T	6.289e-05	8.264e-05	5.076e-05	12101	19701	0.0077	0.0063	1.669	0.219	12.725	0.620994
SMI	chr3:55470426:T:C	WNT5A	damaging_missense	chr3	55470426	T	C	0.0002031	0.0001642	0.0002271	12181	19817	0.0011	0.0005	0.752	0.243	2.329	0.621016
SMI	chr6:33663853:T:G	ITPR3	damaging_missense	chr6	33663853	T	G	0.001489	0.00141	0.001537	11705	19519	0.0402	0.0155	0.899	0.589	1.372	0.621065
SMI	chrX:150509968:G:T	MAMLD1	pLoF	chrX	150509968	G	T	9.56e-05	0.0001267	7.676e-05	11840	19542	0.0291	0.0143	1.435	0.343	6.013	0.621115
SMI	chr9:96818032:T:G	ZNF782	damaging_missense	chr9	96818032	T	G	0.00139	0.001271	0.001463	12195	19824	0	0.0001	0.897	0.582	1.382	0.621187
SMI	chr2:44286030:A:C	SLC3A1	pLoF	chr2	44286030	A	C	0.0004593	0.0005008	0.0004339	11982	19591	0.0175	0.0118	1.211	0.567	2.587	0.621233
SMI	chr18:61554311:C:A	CDH20	damaging_missense	chr18	61554311	C	A	9.369e-05	0.000123	7.566e-05	12195	19825	0	0.0001	1.514	0.292	7.853	0.621331
SMI	chr1:102878030:A:G	COL11A1	damaging_missense	chr1	102878030	A	G	6.292e-05	4.145e-05	7.605e-05	12062	19725	0.0109	0.0051	0.598	0.077	4.611	0.621454
SMI	7:107902385:C:T	DLD	damaging_missense	7	107902385	C	T	0.0001407	0.0001642	0.0001263	12178	19801	0.0014	0.0013	1.41	0.36	5.522	0.621461
SMI	chr12:29439352:GAT:G	OVCH1	pLoF	chr12	29439352	GAT	G	6.284e-05	4.132e-05	7.605e-05	12100	19725	0.0078	0.0051	0.597	0.077	4.629	0.621559
SMI	chr14:24131609:C:T	FITM1	pLoF	chr14	24131609	C	T	0.0006876	0.0006157	0.0007318	12181	19813	0.0011	0.0007	0.857	0.463	1.584	0.621575
SMI	chr2:71658995:C:T	DYSF	pLoF	chr2	71658995	C	T	0.002367	0.002466	0.002306	11961	19514	0.0192	0.0157	1.088	0.779	1.52	0.621614
SMI	chr6:62285881:T:C	KHDRBS2	damaging_missense	chr6	62285881	T	C	0.0001413	0.0001654	0.0001266	12095	19750	0.0082	0.0038	1.41	0.36	5.526	0.621618
SMI	chr17:161533:A:G	DOC2B	damaging_missense	chr17	161533	A	G	6.332e-05	4.17e-05	7.655e-05	11989	19595	0.0169	0.0116	0.598	0.077	4.618	0.621645
SMI	chr10:112426259:C:A	ACSL5	pLoF	chr10	112426259	C	A	6.287e-05	8.275e-05	5.068e-05	12084	19730	0.0091	0.0048	1.667	0.219	12.691	0.621681
SMI	chr3:8633665:C:T	SSUH2	pLoF	chr3	8633665	C	T	6.332e-05	8.346e-05	5.101e-05	11982	19604	0.0175	0.0112	1.667	0.219	12.691	0.621715
SMI	chr6:80168944:C:T	BCKDHB	damaging_missense	chr6	80168944	C	T	0.000204	0.000165	0.0002279	12120	19745	0.0062	0.0041	0.752	0.243	2.331	0.621741
SMI	chr3:51969544:A:G	ABHD14B	damaging_missense	chr3	51969544	A	G	0.000283	0.000331	0.0002536	12086	19717	0.0089	0.0055	1.272	0.489	3.306	0.621741
SMI	7:1233600:G:C	UNCX	damaging_missense	7	1233600	G	C	6.278e-05	4.124e-05	7.602e-05	12125	19731	0.0057	0.0048	0.598	0.077	4.617	0.621757
SMI	chr2:28633000:C:CG	PLB1	pLoF	chr2	28633000	C	CG	0.000834	0.0007448	0.0008888	12084	19690	0.0091	0.0069	0.868	0.495	1.522	0.621776
SMI	chr17:41767510:C:T	JUP	damaging_missense	chr17	41767510	C	T	0.0001597	0.0001263	0.0001802	11878	19428	0.026	0.0201	0.723	0.199	2.626	0.621824
SMI	7:141750352:TA:T	SSBP1	pLoF	7	141750352	TA	T	6.284e-05	4.128e-05	7.609e-05	12113	19714	0.0067	0.0056	0.598	0.077	4.617	0.621833
SMI	chr6:31164843:G:A	POU5F1	damaging_missense	chr6	31164843	G	A	6.249e-05	4.102e-05	7.568e-05	12188	19819	0.0006	0.0004	0.598	0.077	4.626	0.621878
SMI	chr4:76741675:C:T	SHROOM3	pLoF	chr4	76741675	C	T	0.0001094	8.206e-05	0.0001261	12186	19818	0.0007	0.0004	0.679	0.145	3.166	0.621914
SMI	chr13:98709901:C:T	SLC15A1	pLoF	chr13	98709901	C	T	6.252e-05	8.209e-05	5.048e-05	12182	19810	0.0011	0.0008	1.667	0.219	12.689	0.621919
SMI	chr9:20778680:G:A	FOCAD	pLoF	chr9	20778680	G	A	0.0003295	0.0003713	0.0003039	12119	19743	0.0062	0.0042	1.251	0.514	3.042	0.621975
SMI	chr11:61490562:C:CA	PPP1R32	pLoF	chr11	61490562	C	CA	0.0009033	0.0008348	0.0009452	11979	19573	0.0177	0.0128	0.873	0.509	1.497	0.621984
SMI	7:48279443:TAAAG:T	ABCA13	pLoF	7	48279443	TAAAG	T	0.0002967	0.000246	0.0003279	12194	19825	0.0001	0.0001	0.79	0.309	2.018	0.62206
SMI	chr8:30843317:TTC:T	TEX15	pLoF	chr8	30843317	TTC	T	6.246e-05	4.1e-05	7.566e-05	12195	19826	0	0	0.598	0.077	4.624	0.622159
SMI	chr10:126388115:CG:C	ADAM12	pLoF	chr10	126388115	CG	C	0.0012	0.001117	0.001251	11641	19191	0.0454	0.032	0.888	0.553	1.426	0.622192
SMI	chr14:100292431:A:G	SLC25A29	damaging_missense	chr14	100292431	A	G	6.249e-05	8.206e-05	5.046e-05	12186	19818	0.0007	0.0004	1.667	0.218	12.712	0.622214
SMI	chr17:213894:AGCGGGGGCTCGTCCAGGTGT:A	RPH3AL	pLoF	chr17	213894	AGCGGGGGCTCGTCCAGGTGT	A	0.0001743	0.0002093	0.0001531	11946	19600	0.0204	0.0114	1.36	0.4	4.626	0.622228
SMI	chr15:45101227:TGAAC:T	DUOX2	pLoF	chr15	45101227	TGAAC	T	0.008103	0.0081	0.008106	12037	19616	0.013	0.0106	0.956	0.798	1.144	0.622246
SMI	chr2:173363462:G:GCTTGCAAAACTCAT	CDCA7	pLoF	chr2	173363462	G	GCTTGCAAAACTCAT	0.0001098	8.252e-05	0.0001266	12119	19754	0.0062	0.0036	0.679	0.145	3.173	0.622247
SMI	chr1:201386872:GC:G	LAD1	pLoF	chr1	201386872	GC	G	0.01805	0.01836	0.01786	12118	19707	0.0063	0.006	1.031	0.913	1.164	0.622272
SMI	chr3:136327173:G:GTA	PCCB	pLoF	chr3	136327173	G	GTA	0.0005661	0.0006193	0.0005333	12110	19689	0.007	0.0069	1.186	0.602	2.338	0.622306
SMI	chr3:136327178:AT:A	PCCB	pLoF	chr3	136327178	AT	A	0.0005634	0.0006164	0.0005308	12168	19783	0.0022	0.0022	1.186	0.602	2.338	0.622306
SMI	chr5:177386336:C:A	SLC34A1	damaging_missense	chr5	177386336	C	A	6.278e-05	4.124e-05	7.601e-05	12123	19734	0.0059	0.0046	0.598	0.077	4.626	0.622309
SMI	7:99392743:G:T	AC004922.1	damaging_missense	7	99392743	G	T	6.248e-05	8.203e-05	5.046e-05	12190	19819	0.0004	0.0004	1.666	0.219	12.688	0.622364
SMI	chr19:40613946:G:T	LTBP4	damaging_missense	chr19	40613946	G	T	0.001615	0.001706	0.00156	11726	19232	0.0385	0.03	1.108	0.737	1.666	0.622366
SMI	chr11:5454201:T:TCA	OR51I2	pLoF	chr11	5454201	T	TCA	0.2521	0.2531	0.2516	12183	19810	0.001	0.0008	1.009	0.973	1.047	0.622384
SMI	chr9:114267514:G:A	COL27A1	damaging_missense	chr9	114267514	G	A	0.0001109	8.363e-05	0.0001275	11957	19607	0.0195	0.0111	0.679	0.146	3.167	0.622397
SMI	chr17:42690742:AC:A	CNTNAP1	pLoF	chr17	42690742	AC	A	6.301e-05	4.149e-05	7.617e-05	12050	19692	0.0119	0.0068	0.598	0.077	4.622	0.622398
SMI	chr16:67647599:C:T	CARMIL2	pLoF	chr16	67647599	C	T	0.0001421	0.000166	0.0001274	12045	19623	0.0123	0.0102	1.409	0.36	5.52	0.622398
SMI	chr15:49000975:C:T	SECISBP2L	damaging_missense	chr15	49000975	C	T	0.0002501	0.0002053	0.0002776	12178	19811	0.0014	0.0008	0.774	0.279	2.147	0.622409
SMI	chr1:186312841:C:G	PRG4	pLoF	chr1	186312841	C	G	6.253e-05	4.106e-05	7.573e-05	12176	19808	0.0016	0.0009	0.598	0.077	4.634	0.622418
SMI	chr12:11353841:G:A	PRB1	pLoF	chr12	11353841	G	A	0.0001465	0.0001716	0.0001312	11655	19057	0.0443	0.0388	1.41	0.359	5.531	0.622431
SMI	chr2:201387748:G:A	TRAK2	pLoF	chr2	201387748	G	A	6.27e-05	8.233e-05	5.063e-05	12146	19752	0.004	0.0037	1.667	0.218	12.736	0.622474
SMI	chr6:150809118:T:G	PLEKHG1	damaging_missense	chr6	150809118	T	G	0.0002529	0.0002909	0.0002295	12030	19608	0.0135	0.011	1.291	0.467	3.572	0.622493
SMI	chr6:39909834:C:T	MOCS1	pLoF	chr6	39909834	C	T	0.0001472	0.0001737	0.0001311	11513	19064	0.0559	0.0384	1.409	0.36	5.515	0.622494
SMI	chr3:48241203:G:A	ZNF589	pLoF	chr3	48241203	G	A	6.348e-05	4.193e-05	7.66e-05	11924	19581	0.0222	0.0124	0.598	0.077	4.636	0.622673
SMI	chr2:61164512:TAA:T	C2orf74	pLoF	chr2	61164512	TAA	T	0.0006124	0.0005363	0.0006592	12120	19722	0.0062	0.0052	0.848	0.441	1.633	0.622741
SMI	chr11:111616243:G:A	SIK2	damaging_missense	chr11	111616243	G	A	0.002174	0.002013	0.002273	12171	19800	0.002	0.0013	0.917	0.648	1.297	0.622749
SMI	chr11:65879879:TGCCTCCTG:T	CTSW	pLoF	chr11	65879879	TGCCTCCTG	T	0.000142	0.0001664	0.0001271	12020	19671	0.0144	0.0078	1.409	0.36	5.516	0.622754
SMI	chr1:1319499:C:T	INTS11	damaging_missense	chr1	1319499	C	T	0.0001411	0.0001648	0.0001265	12139	19762	0.0046	0.0032	1.409	0.36	5.517	0.622812
SMI	chr13:46895788:G:GA	HTR2A	pLoF	chr13	46895788	G	GA	6.246e-05	4.101e-05	7.566e-05	12193	19826	0.0002	0	0.599	0.078	4.623	0.622816
SMI	chr11:7000500:A:C	ZNF214	damaging_missense	chr11	7000500	A	C	0.0001561	0.000123	0.0001765	12195	19826	0	0	0.724	0.199	2.626	0.622885
SMI	chr5:77464795:C:T	WDR41	damaging_missense	chr5	77464795	C	T	0.002358	0.002235	0.002433	12078	19728	0.0096	0.0049	0.92	0.659	1.283	0.622907
SMI	chr2:85694429:G:A	GNLY	pLoF	chr2	85694429	G	A	0.01011	0.01035	0.009969	11791	19210	0.0331	0.0311	1.042	0.884	1.228	0.622917
SMI	7:143478139:G:A	TAS2R41	pLoF	7	143478139	G	A	6.247e-05	4.101e-05	7.567e-05	12191	19823	0.0003	0.0002	0.599	0.078	4.626	0.622995
SMI	chr17:31343081:G:A	NF1	damaging_missense	chr17	31343081	G	A	6.261e-05	8.227e-05	5.053e-05	12155	19789	0.0033	0.0019	1.664	0.219	12.665	0.623101
SMI	chr6:55399409:T:A	GFRAL	pLoF	chr6	55399409	T	A	0.0005939	0.0005336	0.0006309	12181	19813	0.0011	0.0007	0.848	0.438	1.639	0.623109
SMI	chr1:970404:TG:T	PLEKHN1	pLoF	chr1	970404	TG	T	6.281e-05	4.128e-05	7.603e-05	12113	19728	0.0067	0.0049	0.599	0.078	4.625	0.623131
SMI	chr1:159920374:G:A	TAGLN2	pLoF	chr1	159920374	G	A	6.32e-05	4.157e-05	7.647e-05	12029	19615	0.0136	0.0106	0.599	0.078	4.628	0.62318
SMI	chr17:48937092:C:A	SNF8	damaging_missense	chr17	48937092	C	A	0.0002198	0.0002473	0.0002029	12130	19714	0.0053	0.0056	1.316	0.44	3.934	0.623184
SMI	chr6:55819654:C:T	BMP5	pLoF	chr6	55819654	C	T	6.257e-05	8.222e-05	5.049e-05	12162	19804	0.0027	0.0011	1.663	0.219	12.657	0.62325
SMI	chr8:108476811:C:A	EMC2	damaging_missense	chr8	108476811	C	A	0.0001095	8.216e-05	0.0001264	12171	19778	0.002	0.0024	0.68	0.146	3.169	0.623374
SMI	chr11:64223373:C:T	FERMT3	pLoF	chr11	64223373	C	T	6.283e-05	4.125e-05	7.61e-05	12122	19712	0.006	0.0058	0.599	0.078	4.629	0.623399
SMI	chr19:52366118:T:C	ZNF610	damaging_missense	chr19	52366118	T	C	6.246e-05	4.1e-05	7.566e-05	12195	19826	0	0	0.599	0.078	4.629	0.62342
SMI	chr11:59788946:G:C	STX3	damaging_missense	chr11	59788946	G	C	0.0002221	0.0002511	0.0002044	11946	19566	0.0204	0.0131	1.316	0.44	3.933	0.623429
SMI	chr11:108405539:AC:A	C11orf65	pLoF	chr11	108405539	AC	A	0.0009591	0.001035	0.0009125	12075	19726	0.0098	0.005	1.14	0.676	1.92	0.623435
SMI	chr17:41503656:C:T	KRT13	damaging_missense	chr17	41503656	C	T	0.0013	0.001358	0.001264	12146	19776	0.004	0.0025	1.119	0.714	1.753	0.623451
SMI	chr10:133309873:T:C	ZNF511	damaging_missense	chr10	133309873	T	C	0.0002501	0.0002874	0.0002271	12179	19811	0.0013	0.0008	1.29	0.467	3.567	0.623641
SMI	chr16:70473134:C:T	FUK	pLoF	chr16	70473134	C	T	0.000172	0.0002052	0.0001516	12181	19795	0.0011	0.0016	1.358	0.4	4.617	0.623676
SMI	7:150793147:G:A	TMEM176B	pLoF	7	150793147	G	A	0.0002509	0.0002884	0.0002279	12137	19743	0.0048	0.0042	1.29	0.466	3.569	0.623708
SMI	chr6:45955156:A:T	CLIC5	damaging_missense	chr6	45955156	A	T	6.333e-05	4.168e-05	7.66e-05	11996	19583	0.0163	0.0123	0.6	0.078	4.632	0.623795
SMI	chr22:29480646:G:GGCTGCGGC	NEFH	pLoF	chr22	29480646	G	GGCTGCGGC	6.25e-05	4.103e-05	7.571e-05	12186	19813	0.0007	0.0007	0.6	0.078	4.631	0.623799
SMI	chr3:48464978:A:T	ATRIP	pLoF	chr3	48464978	A	T	6.257e-05	8.217e-05	5.052e-05	12170	19796	0.002	0.0015	1.661	0.218	12.635	0.623839
SMI	chr11:56664100:C:T	OR5AR1	pLoF	chr11	56664100	C	T	6.247e-05	4.101e-05	7.567e-05	12191	19824	0.0003	0.0001	0.6	0.078	4.63	0.623845
SMI	chr9:131520194:G:A	POMT1	pLoF	chr9	131520194	G	A	6.568e-05	4.356e-05	7.907e-05	11479	18971	0.0587	0.0431	0.6	0.078	4.632	0.623891
SMI	chr3:127677730:C:T	ABTB1	pLoF	chr3	127677730	C	T	0.001037	0.001115	0.0009891	12103	19714	0.0075	0.0056	1.134	0.687	1.871	0.623907
SMI	chr16:57917339:C:T	CNGB1	damaging_missense	chr16	57917339	C	T	6.285e-05	4.132e-05	7.606e-05	12102	19720	0.0076	0.0053	0.6	0.078	4.633	0.623917
SMI	chr4:6008256:CG:C	C4orf50	pLoF	chr4	6008256	CG	C	6.251e-05	8.21e-05	5.046e-05	12180	19816	0.0012	0.0005	1.661	0.218	12.642	0.62394
SMI	chr17:63942905:C:G	SCN4A	damaging_missense	chr17	63942905	C	G	6.25e-05	4.103e-05	7.57e-05	12187	19815	0.0007	0.0006	0.599	0.077	4.637	0.623946
SMI	7:56116243:G:C	NUPR2	pLoF	7	56116243	G	C	0.0004725	0.000517	0.0004454	11605	19082	0.0484	0.0375	1.202	0.576	2.506	0.623949
SMI	7:73683053:CCAGGTCCGCG:C	DNAJC30	pLoF	7	73683053	CCAGGTCCGCG	C	0.000203	0.000164	0.000227	12195	19825	0	0.0001	0.754	0.243	2.335	0.62401
SMI	chr13:19177397:C:A	TUBA3C	pLoF	chr13	19177397	C	A	0.000609	0.000533	0.0006557	12195	19825	0	0.0001	0.853	0.451	1.613	0.624034
SMI	chr18:72541847:G:A	CBLN2	damaging_missense	chr18	72541847	G	A	0.0002673	0.0003303	0.0002286	12109	19689	0.0071	0.0069	1.276	0.482	3.38	0.624036
SMI	chr18:677839:G:A	ENOSF1	pLoF	chr18	677839	G	A	6.336e-05	8.338e-05	5.109e-05	11993	19575	0.0166	0.0127	1.661	0.218	12.645	0.624052
SMI	chr16:84451987:A:AC	ATP2C2	pLoF	chr16	84451987	A	AC	6.457e-05	8.522e-05	5.198e-05	11734	19239	0.0378	0.0296	1.661	0.218	12.632	0.624087
SMI	chr21:45176167:G:A	ADARB1	damaging_missense	chr21	45176167	G	A	6.246e-05	8.201e-05	5.044e-05	12193	19826	0.0002	0	1.662	0.218	12.669	0.624096
SMI	chr1:181737529:C:T	CACNA1E	damaging_missense	chr1	181737529	C	T	6.409e-05	4.225e-05	7.743e-05	11833	19372	0.0297	0.0229	0.599	0.077	4.645	0.624177
SMI	chr5:135834874:T:G	SLC25A48	damaging_missense	chr5	135834874	T	G	6.299e-05	8.292e-05	5.078e-05	12060	19693	0.0111	0.0067	1.661	0.218	12.64	0.624248
SMI	chr1:202349037:T:G	PPP1R12B	damaging_missense	chr1	202349037	T	G	0.0001563	0.0001232	0.0001766	12178	19817	0.0014	0.0005	0.725	0.2	2.629	0.624265
SMI	chr17:44915438:AG:A	GFAP	pLoF	chr17	44915438	AG	A	0.0002971	0.0002465	0.0003283	12170	19801	0.002	0.0013	0.791	0.31	2.02	0.624281
SMI	chr2:218752859:C:T	TTLL4	pLoF	chr2	218752859	C	T	6.25e-05	8.207e-05	5.047e-05	12185	19815	0.0008	0.0006	1.66	0.218	12.635	0.624311
SMI	chr5:140807403:AGG:A	PCDHA4	pLoF	chr5	140807403	AGG	A	0.4948	0.494	0.4954	12195	19825	0	0.0001	1.008	0.976	1.041	0.624344
SMI	chr6:109454037:G:A	MICAL1	pLoF	chr6	109454037	G	A	6.249e-05	8.205e-05	5.046e-05	12188	19818	0.0006	0.0004	1.661	0.218	12.647	0.624358
SMI	chr18:75286591:G:T	TSHZ1	damaging_missense	chr18	75286591	G	T	0.0003592	0.0004101	0.000328	12192	19820	0.0002	0.0003	1.235	0.53	2.876	0.624362
SMI	chr19:41354981:G:A	B9D2	pLoF	chr19	41354981	G	A	6.267e-05	4.115e-05	7.59e-05	12151	19764	0.0036	0.0031	0.6	0.078	4.636	0.624419
SMI	chr3:195866951:G:T	TNK2	damaging_missense	chr3	195866951	G	T	6.281e-05	8.26e-05	5.067e-05	12107	19736	0.0072	0.0045	1.66	0.218	12.632	0.624426
SMI	chr1:33147393:C:T	TRIM62	pLoF	chr1	33147393	C	T	6.247e-05	4.101e-05	7.568e-05	12192	19821	0.0002	0.0003	0.6	0.078	4.641	0.624437
SMI	chr14:39181845:G:C	PNN	damaging_missense	chr14	39181845	G	C	6.249e-05	8.203e-05	5.046e-05	12190	19816	0.0004	0.0005	1.66	0.218	12.637	0.62446
SMI	chr20:62309350:A:AGCCACTGGCC	LAMA5	pLoF	chr20	62309350	A	AGCCACTGGCC	0.0005778	0.0006383	0.0005411	11750	19405	0.0365	0.0212	1.185	0.601	2.335	0.624483
SMI	chr10:70868394:G:C	SGPL1	damaging_missense	chr10	70868394	G	C	6.354e-05	4.183e-05	7.684e-05	11952	19522	0.0199	0.0153	0.6	0.078	4.64	0.624516
SMI	chr15:84817274:G:GGGCCA	ALPK3	pLoF	chr15	84817274	G	GGGCCA	0.002462	0.002556	0.002404	12127	19757	0.0056	0.0035	1.084	0.784	1.5	0.624561
SMI	chr15:41570128:C:T	TYRO3	pLoF	chr15	41570128	C	T	6.345e-05	8.376e-05	5.107e-05	11939	19581	0.021	0.0124	1.66	0.218	12.631	0.624564
SMI	chr22:37805684:G:A	H1F0	damaging_missense	chr22	37805684	G	A	4.687e-05	4.103e-05	5.046e-05	12187	19817	0.0007	0.0005	0.566	0.058	5.54	0.624614
SMI	chr19:44944813:G:A	APOC4	pLoF	chr19	44944813	G	A	0.0004395	0.0004953	0.0004052	12115	19741	0.0066	0.0043	1.211	0.562	2.61	0.624776
SMI	chr11:47337460:G:T	MYBPC3	damaging_missense	chr11	47337460	G	T	0.0001726	0.0002063	0.0001519	12120	19749	0.0062	0.0039	1.357	0.399	4.611	0.624806
SMI	chr9:98133206:C:T	CORO2A	pLoF	chr9	98133206	C	T	0.0001113	8.363e-05	0.0001282	11957	19497	0.0195	0.0166	0.681	0.146	3.177	0.624883
SMI	chr6:143844558:C:T	LTV1	pLoF	chr6	143844558	C	T	6.33e-05	8.317e-05	5.11e-05	12023	19571	0.0141	0.0129	1.659	0.218	12.611	0.624886
SMI	chr1:207708182:C:T	CR1L	pLoF	chr1	207708182	C	T	0.0001436	0.0001668	0.0001291	11987	19359	0.0171	0.0236	1.406	0.359	5.503	0.624942
SMI	chr6:32056029:G:C		damaging_missense	chr6	32056029	G	C	6.249e-05	4.102e-05	7.57e-05	12190	19815	0.0004	0.0006	0.6	0.078	4.644	0.624952
SMI	7:80674055:C:CTGAT	CD36	pLoF	7	80674055	C	CTGAT	0.003108	0.002871	0.003254	12192	19824	0.0002	0.0001	0.93	0.695	1.244	0.624957
SMI	chr11:4572212:G:A	C11orf40	pLoF	chr11	4572212	G	A	0.0005165	0.0004526	0.0005558	12153	19792	0.0034	0.0017	0.838	0.412	1.704	0.624972
SMI	chr11:27055642:G:GA	BBOX1	pLoF	chr11	27055642	G	GA	0.0008064	0.0008749	0.0007645	12002	19620	0.0158	0.0104	1.153	0.652	2.04	0.624979
SMI	chr15:45109523:C:A	DUOX2	pLoF	chr15	45109523	C	A	3.152e-05	4.147e-05	2.542e-05	12058	19672	0.0112	0.0078	2.088	0.109	40.021	0.625
SMI	7:144410149:G:A	NOBOX	pLoF	7	144410149	G	A	0.0001104	8.295e-05	0.0001273	12056	19637	0.0114	0.0095	0.681	0.146	3.176	0.625004
SMI	chr5:133006814:C:G	ZCCHC10	damaging_missense	chr5	133006814	C	G	6.249e-05	4.102e-05	7.57e-05	12190	19816	0.0004	0.0005	0.601	0.078	4.643	0.625056
SMI	chr5:41064488:CTTCATCCT:C	MROH2B	pLoF	chr5	41064488	CTTCATCCT	C	0.0005021	0.0004533	0.0005322	12133	19730	0.0051	0.0048	0.836	0.408	1.714	0.625058
SMI	chr16:31086367:G:GC	PRSS53	pLoF	chr16	31086367	G	GC	0.003251	0.003073	0.00336	12041	19640	0.0126	0.0094	0.932	0.703	1.236	0.625099
SMI	chr19:56774808:G:T	ZIM2	damaging_missense	chr19	56774808	G	T	0.0001093	8.201e-05	0.0001261	12193	19822	0.0002	0.0002	0.681	0.146	3.18	0.62513
SMI	chr11:5226929:C:T	HBB	pLoF	chr11	5226929	C	T	6.264e-05	8.231e-05	5.056e-05	12149	19778	0.0038	0.0024	1.658	0.218	12.605	0.625185
SMI	chr4:39477098:AAAAC:A	LIAS	pLoF	chr4	39477098	AAAAC	A	6.29e-05	4.141e-05	7.607e-05	12075	19719	0.0098	0.0054	0.601	0.078	4.642	0.62521
SMI	chr8:73256972:C:A	C8orf89	pLoF	chr8	73256972	C	A	0.005381	0.005604	0.005245	11689	19255	0.0415	0.0288	1.058	0.844	1.326	0.625235
SMI	chr8:28351505:T:C	ZNF395	damaging_missense	chr8	28351505	T	C	6.294e-05	4.139e-05	7.616e-05	12081	19696	0.0093	0.0066	0.601	0.078	4.644	0.625249
SMI	chr9:101368231:G:T	BAAT	damaging_missense	chr9	101368231	G	T	6.399e-05	4.211e-05	7.74e-05	11874	19381	0.0263	0.0224	0.601	0.078	4.645	0.625292
SMI	chr22:30695371:A:AC	OSBP2	pLoF	chr22	30695371	A	AC	6.251e-05	8.212e-05	5.046e-05	12178	19816	0.0014	0.0005	1.658	0.218	12.624	0.625303
SMI	chr1:26322046:GC:G	CRYBG2	pLoF	chr1	26322046	GC	G	3.14e-05	4.124e-05	2.534e-05	12123	19729	0.0059	0.0049	2.09	0.108	40.305	0.625334
SMI	chr17:10410876:CAT:C	MYH8	pLoF	chr17	10410876	CAT	C	6.252e-05	4.104e-05	7.573e-05	12183	19806	0.001	0.001	0.6	0.078	4.652	0.625369
SMI	chr3:32533068:A:C	DYNC1LI1	damaging_missense	chr3	32533068	A	C	0.0001097	8.239e-05	0.0001264	12137	19771	0.0048	0.0028	0.681	0.146	3.183	0.625377
SMI	chr17:81653209:G:A	PDE6G	pLoF	chr17	81653209	G	A	0.0001431	0.000168	0.0001279	11903	19539	0.0239	0.0145	1.405	0.359	5.495	0.625409
SMI	chr15:73702887:G:A	CD276	pLoF	chr15	73702887	G	A	0.002609	0.00242	0.002725	12189	19818	0.0005	0.0004	0.924	0.672	1.27	0.625436
SMI	chr16:48140854:C:A	ABCC12	pLoF	chr16	48140854	C	A	6.26e-05	4.112e-05	7.58e-05	12160	19790	0.0029	0.0018	0.6	0.077	4.655	0.625476
SMI	chr12:27415947:T:TATGTCAAATAAGGAGTTGTTTCCACCAAGTCCTTCTGAAATGGGGGAGCTAGAGGCTACCAGGCAAAACCAGA	ARNTL2	pLoF	chr12	27415947	T	TATGTCAAATAAGGAGTTGTTTCCACCAAGTCCTTCTGAAATGGGGGAGCTAGAGGCTACCAGGCAAAACCAGA	6.277e-05	4.122e-05	7.601e-05	12131	19733	0.0052	0.0047	0.601	0.078	4.648	0.625498
SMI	chr11:219017:CG:C	SIRT3	pLoF	chr11	219017	CG	C	6.27e-05	8.238e-05	5.061e-05	12139	19757	0.0046	0.0035	1.657	0.218	12.598	0.625518
SMI	chr13:19177162:G:A	TUBA3C	damaging_missense	chr13	19177162	G	A	6.247e-05	4.101e-05	7.567e-05	12193	19824	0.0002	0.0001	0.601	0.078	4.649	0.625537
SMI	chr2:88178968:CT:C	THNSL2	pLoF	chr2	88178968	CT	C	0.0002513	0.0002889	0.0002282	12115	19718	0.0066	0.0054	1.288	0.466	3.561	0.625549
SMI	chr12:32753994:A:G	YARS2	damaging_missense	chr12	32753994	A	G	6.247e-05	4.101e-05	7.567e-05	12191	19824	0.0003	0.0001	0.601	0.078	4.649	0.625649
SMI	chr12:39626352:G:T	C12orf40	damaging_missense	chr12	39626352	G	T	6.281e-05	4.128e-05	7.602e-05	12113	19731	0.0067	0.0048	0.601	0.078	4.649	0.625649
SMI	chr17:42107691:C:CGGTGT	DHX58	pLoF	chr17	42107691	C	CGGTGT	0.002523	0.002394	0.002603	12114	19787	0.0066	0.002	0.924	0.671	1.271	0.625696
SMI	chr14:23639198:C:T	DHRS2	pLoF	chr14	23639198	C	T	6.276e-05	4.126e-05	7.596e-05	12119	19748	0.0062	0.0039	0.601	0.078	4.649	0.625783
SMI	chr17:5461073:A:G	DHX33	damaging_missense	chr17	5461073	A	G	0.0004573	0.0004997	0.0004315	12008	19700	0.0153	0.0064	1.208	0.566	2.58	0.625797
SMI	chr19:40877199:G:GA	CYP2A7	pLoF	chr19	40877199	G	GA	0.0002057	0.0001663	0.00023	12030	19563	0.0135	0.0133	0.755	0.243	2.34	0.6258
SMI	chr5:140787635:A:C	PCDHA1	damaging_missense	chr5	140787635	A	C	0.000203	0.000164	0.000227	12193	19825	0.0002	0.0001	0.755	0.243	2.339	0.625819
SMI	chr1:161206571:C:T	NDUFS2	damaging_missense	chr1	161206571	C	T	0.0001107	8.31e-05	0.0001276	12033	19595	0.0133	0.0116	0.682	0.146	3.18	0.625847
SMI	chr4:86887762:AT:A	AC093827.5	pLoF	chr4	86887762	AT	A	6.292e-05	4.128e-05	7.625e-05	12111	19673	0.0069	0.0077	0.601	0.078	4.648	0.625854
SMI	7:95364022:G:T	PON3	damaging_missense	7	95364022	G	T	0.005108	0.004921	0.005223	12192	19817	0.0002	0.0005	0.945	0.754	1.186	0.625899
SMI	chr15:20535082:T:TC	GOLGA6L6	pLoF	chr15	20535082	T	TC	0.0003693	0.0004222	0.0003368	11842	19298	0.029	0.0266	1.234	0.529	2.878	0.625943
SMI	chr10:116125402:G:A	GFRA1	damaging_missense	chr10	116125402	G	A	6.252e-05	4.104e-05	7.574e-05	12184	19804	0.0009	0.0011	0.601	0.078	4.65	0.625966
SMI	chr14:51010387:C:CA	TRIM9	pLoF	chr14	51010387	C	CA	6.351e-05	4.187e-05	7.673e-05	11943	19550	0.0207	0.0139	0.601	0.078	4.654	0.626027
SMI	chr2:237344505:C:T	COL6A3	damaging_missense	chr2	237344505	C	T	0.0001721	0.0002055	0.0001515	12166	19800	0.0024	0.0013	1.355	0.399	4.605	0.626095
SMI	chr10:67797189:C:T	DNAJC12	pLoF	chr10	67797189	C	T	0.0004542	0.0004942	0.0004297	12140	19783	0.0045	0.0022	1.208	0.565	2.581	0.626097
SMI	chr2:84616921:C:T	DNAH6	damaging_missense	chr2	84616921	C	T	0.000141	0.0001647	0.0001264	12144	19781	0.0042	0.0023	1.404	0.359	5.494	0.626159
SMI	chr19:48015925:C:T	ELSPBP1	pLoF	chr19	48015925	C	T	6.476e-05	4.274e-05	7.82e-05	11700	19181	0.0406	0.0325	0.601	0.078	4.651	0.62617
SMI	chr12:91051498:A:G	KERA	damaging_missense	chr12	91051498	A	G	6.274e-05	4.122e-05	7.595e-05	12129	19750	0.0054	0.0038	0.601	0.078	4.652	0.626171
SMI	chr5:134741062:G:A	CAMLG	pLoF	chr5	134741062	G	A	6.332e-05	4.165e-05	7.66e-05	12006	19582	0.0155	0.0123	0.602	0.078	4.651	0.626206
SMI	chr19:51341472:G:GT	VSIG10L	pLoF	chr19	51341472	G	GT	0.0002499	0.000205	0.0002775	12193	19817	0.0002	0.0005	0.776	0.28	2.154	0.626213
SMI	chr18:23467478:G:A	RIOK3	damaging_missense	chr18	23467478	G	A	0.0002059	0.0001674	0.0002294	11947	19615	0.0203	0.0106	0.755	0.243	2.341	0.626292
SMI	chr19:11781715:C:T	ZNF441	pLoF	chr19	11781715	C	T	6.246e-05	8.2e-05	5.044e-05	12195	19825	0	0.0001	1.656	0.217	12.61	0.626335
SMI	chr11:1188471:TACAA:T	MUC5AC	pLoF	chr11	1188471	TACAA	T	0.0007689	0.0006998	0.0008114	12146	19718	0.004	0.0054	0.866	0.484	1.548	0.626367
SMI	chr11:110255302:T:G	RDX	damaging_missense	chr11	110255302	T	G	0.0002199	0.0002479	0.0002028	12103	19727	0.0075	0.005	1.313	0.439	3.928	0.62637
SMI	7:105567293:G:A	RINT1	pLoF	7	105567293	G	A	6.246e-05	4.1e-05	7.567e-05	12195	19823	0	0.0002	0.602	0.078	4.653	0.626425
SMI	chr2:119367477:C:G	DBI	pLoF	chr2	119367477	C	G	0.1439	0.1433	0.1443	12158	19796	0.003	0.0015	0.989	0.945	1.035	0.626467
SMI	chr2:85695396:C:A	GNLY	pLoF	chr2	85695396	C	A	0.0002547	0.0002936	0.0002309	11923	19491	0.0223	0.0169	1.287	0.465	3.56	0.626506
SMI	chr5:132011524:G:GC	ACSL6	pLoF	chr5	132011524	G	GC	0.0002253	0.0002561	0.0002067	11712	19354	0.0396	0.0238	1.312	0.439	3.922	0.626585
SMI	chr4:106244657:G:A	TBCK	pLoF	chr4	106244657	G	A	0.0004699	0.0004117	0.0005056	12144	19777	0.0042	0.0025	0.831	0.395	1.75	0.626624
SMI	chr12:41573148:C:A	PDZRN4	pLoF	chr12	41573148	C	A	6.248e-05	8.203e-05	5.045e-05	12190	19822	0.0004	0.0002	1.654	0.218	12.573	0.626659
SMI	chr1:203347456:T:C	FMOD	damaging_missense	chr1	203347456	T	C	6.25e-05	8.207e-05	5.047e-05	12185	19815	0.0008	0.0006	1.654	0.218	12.571	0.626792
SMI	chr1:62114228:T:G	PATJ	damaging_missense	chr1	62114228	T	G	6.364e-05	4.196e-05	7.687e-05	11916	19513	0.0229	0.0158	0.602	0.078	4.656	0.626792
SMI	7:101039324:AAG:A	MUC17	pLoF	7	101039324	AAG	A	0.002176	0.002043	0.002258	11990	19483	0.0168	0.0173	0.919	0.655	1.29	0.626804
SMI	chr5:90461220:G:A	MBLAC2	pLoF	chr5	90461220	G	A	6.253e-05	8.209e-05	5.049e-05	12182	19805	0.0011	0.0011	1.654	0.218	12.58	0.62681
SMI	chr17:76279040:C:T	QRICH2	pLoF	chr17	76279040	C	T	0.0001602	0.0001265	0.0001809	11855	19349	0.0279	0.0241	0.726	0.2	2.637	0.626823
SMI	chr8:17754952:C:A	MTUS1	pLoF	chr8	17754952	C	A	0.0004216	0.000369	0.0004539	12195	19826	0	0	0.823	0.376	1.802	0.626866
SMI	chr6:53269265:G:C	ELOVL5	pLoF	chr6	53269265	G	C	0.0002092	0.0001701	0.0002331	11761	19307	0.0356	0.0262	0.755	0.244	2.341	0.626881
SMI	chr3:171612297:A:G	PLD1	damaging_missense	chr3	171612297	A	G	0.0005973	0.0005371	0.0006342	12103	19709	0.0075	0.0059	0.849	0.439	1.643	0.62694
SMI	chr4:75876586:G:A	PPEF2	pLoF	chr4	75876586	G	A	0.0001094	8.215e-05	0.0001262	12173	19816	0.0018	0.0005	0.683	0.146	3.186	0.627108
SMI	chr12:10449913:CCTTT:C	KLRC1	pLoF	chr12	10449913	CCTTT	C	0.0001565	0.0001233	0.0001769	12161	19790	0.0028	0.0018	0.727	0.2	2.637	0.627158
SMI	7:87197986:G:T	TMEM243	damaging_missense	7	87197986	G	T	6.246e-05	4.1e-05	7.566e-05	12194	19826	0.0001	0	0.602	0.078	4.659	0.627208
SMI	chr13:77168459:G:A	MYCBP2	damaging_missense	chr13	77168459	G	A	6.271e-05	4.119e-05	7.593e-05	12138	19755	0.0047	0.0036	0.602	0.078	4.666	0.627214
SMI	chr11:118094815:A:G	TMPRSS4	pLoF	chr11	118094815	A	G	0.3615	0.3596	0.3627	11952	19546	0.0199	0.0141	0.992	0.959	1.026	0.627221
SMI	chr9:137462818:G:GACCGGGCCACATCCGCTAGGGAGAAGCCAGCCCTGGTT	PNPLA7	pLoF	chr9	137462818	G	GACCGGGCCACATCCGCTAGGGAGAAGCCAGCCCTGGTT	6.351e-05	8.375e-05	5.115e-05	11941	19551	0.0208	0.0139	1.653	0.217	12.566	0.627259
SMI	chr1:169855924:CTG:C	SCYL3	pLoF	chr1	169855924	CTG	C	0.0001567	0.0001235	0.0001771	12141	19759	0.0044	0.0034	0.727	0.2	2.638	0.627263
SMI	chr2:196024481:G:A	DNAH7	pLoF	chr2	196024481	G	A	0.0002996	0.0002495	0.0003302	12024	19686	0.014	0.0071	0.802	0.329	1.955	0.627279
SMI	chr11:47801882:A:G	NUP160	damaging_missense	chr11	47801882	A	G	6.269e-05	8.255e-05	5.054e-05	12114	19787	0.0066	0.002	1.653	0.217	12.562	0.627296
SMI	chr14:64541543:G:A	HSPA2	damaging_missense	chr14	64541543	G	A	0.0001407	0.0001642	0.0001262	12178	19813	0.0014	0.0007	1.402	0.358	5.484	0.627416
SMI	chr18:74354240:AT:A	C18orf63	pLoF	chr18	74354240	AT	A	0.0001093	8.201e-05	0.0001261	12194	19824	0.0001	0.0001	0.683	0.146	3.188	0.627481
SMI	chr1:237627825:T:C	RYR2	damaging_missense	chr1	237627825	T	C	6.256e-05	8.219e-05	5.051e-05	12167	19800	0.0023	0.0013	1.652	0.217	12.564	0.627501
SMI	chr10:95381762:T:C	SORBS1	damaging_missense	chr10	95381762	T	C	0.001996	0.002108	0.001927	12097	19721	0.008	0.0053	1.093	0.763	1.565	0.627513
SMI	chr19:5915257:G:GTGAGTGCCTCCATGAACACGGA	CAPS	pLoF	chr19	5915257	G	GTGAGTGCCTCCATGAACACGGA	6.297e-05	8.292e-05	5.075e-05	12060	19703	0.0111	0.0062	1.652	0.217	12.544	0.62758
SMI	chr3:72955271:T:A	GXYLT2	damaging_missense	chr3	72955271	T	A	6.257e-05	8.221e-05	5.05e-05	12164	19802	0.0025	0.0012	1.652	0.217	12.559	0.627646
SMI	chr11:63764580:T:TG	C11orf95	pLoF	chr11	63764580	T	TG	0.0002535	0.0002086	0.000281	11984	19573	0.0173	0.0128	0.788	0.302	2.061	0.627646
SMI	chr6:32847145:G:A	TAP1	pLoF	chr6	32847145	G	A	6.262e-05	4.112e-05	7.585e-05	12161	19776	0.0028	0.0025	0.603	0.078	4.666	0.627653
SMI	chr2:126899285:C:T	TEX51	pLoF	chr2	126899285	C	T	0.08929	0.08818	0.08997	12162	19785	0.0027	0.0021	0.986	0.932	1.043	0.62768
SMI	chr17:76281866:G:A	QRICH2	pLoF	chr17	76281866	G	A	0.000111	8.358e-05	0.0001278	11964	19569	0.0189	0.013	0.683	0.146	3.186	0.627685
SMI	chr5:132814775:G:A	SOWAHA	damaging_missense	chr5	132814775	G	A	6.248e-05	8.203e-05	5.045e-05	12190	19822	0.0004	0.0002	1.652	0.217	12.564	0.627757
SMI	chr2:147958857:GATTT:G	ORC4	pLoF	chr2	147958857	GATTT	G	6.258e-05	8.224e-05	5.051e-05	12159	19798	0.003	0.0014	1.651	0.217	12.54	0.627838
SMI	chr10:48232205:C:CA	FRMPD2	pLoF	chr10	48232205	C	CA	0.001219	0.001109	0.001287	12177	19817	0.0015	0.0005	0.893	0.566	1.41	0.627901
SMI	7:27094688:G:C	HOXA1	damaging_missense	7	27094688	G	C	6.248e-05	4.103e-05	7.567e-05	12185	19823	0.0008	0.0002	0.603	0.078	4.673	0.627909
SMI	chr20:6052285:A:AGCGCGGGGAAGCAGGCGAAG	LRRN4	pLoF	chr20	6052285	A	AGCGCGGGGAAGCAGGCGAAG	6.246e-05	4.1e-05	7.567e-05	12195	19823	0	0.0002	0.603	0.078	4.669	0.62793
SMI	chr6:41158955:C:T	TREM2	pLoF	chr6	41158955	C	T	0.0002031	0.000164	0.0002271	12192	19819	0.0002	0.0004	0.756	0.244	2.345	0.627931
SMI	chr17:76573195:C:A	ST6GALNAC2	damaging_missense	chr17	76573195	C	A	3.218e-05	4.252e-05	2.589e-05	11760	19311	0.0357	0.026	2.072	0.109	39.473	0.62804
SMI	chr12:13563997:G:T	GRIN2B	damaging_missense	chr12	13563997	G	T	0.0001093	8.202e-05	0.0001261	12192	19822	0.0002	0.0002	0.683	0.146	3.19	0.628051
SMI	chr4:30721633:G:T	PCDH7	damaging_missense	chr4	30721633	G	T	0.002203	0.002298	0.002145	12187	19814	0.0007	0.0006	1.089	0.772	1.535	0.628073
SMI	chr12:20858470:C:A	AC011604.2	pLoF	chr12	20858470	C	A	6.281e-05	4.125e-05	7.605e-05	12120	19723	0.0062	0.0052	0.603	0.078	4.67	0.628074
SMI	7:67098676:C:T	TYW1	damaging_missense	7	67098676	C	T	6.255e-05	4.105e-05	7.578e-05	12179	19794	0.0013	0.0016	0.603	0.078	4.673	0.628166
SMI	chr11:772428:CCT:C	GATD1	pLoF	chr11	772428	CCT	C	6.363e-05	4.199e-05	7.682e-05	11909	19525	0.0234	0.0152	0.603	0.078	4.672	0.628195
SMI	chr3:46830464:TTCACAGGCCAAGCGGCCCCCAGAATCTCCCTAGAGAAAGAGAAAGAAACGAACTTCAGAAATTGAATAGGATCTATA:T	PRSS42	pLoF	chr3	46830464	TTCACAGGCCAAGCGGCCCCCAGAATCTCCCTAGAGAAAGAGAAAGAAACGAACTTCAGAAATTGAATAGGATCTATA	T	0.0001116	8.439e-05	0.0001282	11850	19499	0.0283	0.0165	0.683	0.146	3.193	0.628236
SMI	chr12:52517154:G:A	KRT5	damaging_missense	chr12	52517154	G	A	6.268e-05	8.231e-05	5.061e-05	12149	19757	0.0038	0.0035	1.65	0.217	12.538	0.628254
SMI	chr21:41458750:C:CCCGGTTAA	MX1	pLoF	chr21	41458750	C	CCCGGTTAA	0.002505	0.00261	0.00244	12067	19669	0.0105	0.0079	1.082	0.787	1.487	0.628265
SMI	chr6:41161476:AT:A	TREM2	pLoF	chr6	41161476	AT	A	6.251e-05	4.104e-05	7.571e-05	12182	19813	0.0011	0.0007	0.603	0.078	4.671	0.628316
SMI	chr17:69201641:A:C	ABCA10	pLoF	chr17	69201641	A	C	0.0001096	8.24e-05	0.0001263	12136	19791	0.0048	0.0018	0.683	0.146	3.192	0.628322
SMI	chr6:100638803:G:C	ASCC3	damaging_missense	chr6	100638803	G	C	6.248e-05	4.103e-05	7.567e-05	12187	19822	0.0007	0.0002	0.603	0.078	4.678	0.628416
SMI	7:48387961:T:C	ABCA13	pLoF	7	48387961	T	C	6.254e-05	4.106e-05	7.574e-05	12177	19805	0.0015	0.0011	0.603	0.078	4.672	0.628421
SMI	chr13:42221272:T:C	DGKH	damaging_missense	chr13	42221272	T	C	6.427e-05	4.232e-05	7.77e-05	11815	19304	0.0312	0.0263	0.603	0.078	4.671	0.62846
SMI	chr1:26336866:G:A	CRYBG2	pLoF	chr1	26336866	G	A	6.264e-05	4.113e-05	7.588e-05	12158	19769	0.003	0.0029	0.603	0.078	4.676	0.628506
SMI	chr1:168104477:C:T	GPR161	damaging_missense	chr1	168104477	C	T	6.308e-05	8.292e-05	5.091e-05	12060	19644	0.0111	0.0092	1.65	0.217	12.542	0.62851
SMI	chr5:140807399:GC:G	PCDHA4	pLoF	chr5	140807399	GC	G	0.4949	0.494	0.4954	12195	19824	0	0.0001	1.008	0.976	1.041	0.628511
SMI	chr2:200573553:TA:T	SGO2	pLoF	chr2	200573553	TA	T	0.0002967	0.0003281	0.0002774	12190	19826	0.0004	0	1.261	0.493	3.225	0.628512
SMI	chr1:46062021:TTTAA:T	AL358075.4	pLoF	chr1	46062021	TTTAA	T	6.258e-05	8.226e-05	5.05e-05	12157	19803	0.0031	0.0012	1.65	0.217	12.541	0.628529
SMI	chr2:84624999:A:G	DNAH6	damaging_missense	chr2	84624999	A	G	0.0007809	0.0006971	0.0008324	12194	19822	0.0001	0.0002	0.867	0.487	1.545	0.628585
SMI	chr18:45838742:C:A	SIGLEC15	pLoF	chr18	45838742	C	A	6.251e-05	4.104e-05	7.57e-05	12182	19814	0.0011	0.0006	0.603	0.078	4.672	0.628592
SMI	7:129205775:G:A	SMO	damaging_missense	7	129205775	G	A	0.0001573	0.0001241	0.0001778	12091	19689	0.0085	0.0069	0.727	0.2	2.641	0.628602
SMI	chr2:151501423:G:A	NEB	pLoF	chr2	151501423	G	A	0.0001098	8.256e-05	0.0001265	12113	19758	0.0067	0.0034	0.684	0.146	3.193	0.628605
SMI	chr3:38363006:G:A	XYLB	damaging_missense	chr3	38363006	G	A	0.001138	0.001207	0.001096	12014	19611	0.0148	0.0108	1.126	0.696	1.821	0.628628
SMI	chr8:18575156:C:T	PSD3	damaging_missense	chr8	18575156	C	T	0.0001095	8.219e-05	0.0001262	12167	19809	0.0023	0.0009	0.684	0.147	3.191	0.62865
SMI	chr17:45402732:A:C	ARHGAP27	damaging_missense	chr17	45402732	A	C	0.0001107	8.316e-05	0.0001276	12025	19599	0.0139	0.0114	0.683	0.146	3.198	0.628686
SMI	chr8:144054728:C:T	OPLAH	pLoF	chr8	144054728	C	T	6.365e-05	4.194e-05	7.693e-05	11923	19497	0.0223	0.0166	0.603	0.078	4.674	0.628704
SMI	chr1:19739880:GGA:G	TMCO4	pLoF	chr1	19739880	GGA	G	0.0001098	8.241e-05	0.0001266	12134	19741	0.005	0.0043	0.684	0.146	3.193	0.628894
SMI	chr11:10478728:G:A	AMPD3	damaging_missense	chr11	10478728	G	A	6.358e-05	4.188e-05	7.685e-05	11940	19518	0.0209	0.0155	0.604	0.078	4.68	0.628941
SMI	chr13:41685194:G:A	VWA8	pLoF	chr13	41685194	G	A	0.0002509	0.0002062	0.0002783	12123	19765	0.0059	0.0031	0.777	0.28	2.159	0.628946
SMI	chr9:6014470:A:C	RANBP6	damaging_missense	chr9	6014470	A	C	0.000203	0.000164	0.000227	12195	19826	0	0	0.757	0.244	2.346	0.629018
SMI	chr9:120842900:G:A	PSMD5	pLoF	chr9	120842900	G	A	0.0001571	0.0001239	0.0001775	12106	19723	0.0073	0.0052	0.728	0.2	2.643	0.629043
SMI	chr14:22606459:AC:A	ABHD4	pLoF	chr14	22606459	AC	A	0.001312	0.001208	0.001375	12001	19638	0.0159	0.0095	0.895	0.572	1.401	0.629061
SMI	chr16:3028415:A:AG	BICDL2	pLoF	chr16	3028415	A	AG	0.003111	0.003331	0.002978	11859	19643	0.0276	0.0092	1.074	0.803	1.437	0.629077
SMI	chr11:118501118:C:A	KMT2A	damaging_missense	chr11	118501118	C	A	6.31e-05	4.15e-05	7.634e-05	12049	19649	0.012	0.0089	0.604	0.078	4.676	0.629079
SMI	chr17:49164117:G:C	B4GALNT2	damaging_missense	chr17	49164117	G	C	6.411e-05	4.244e-05	7.726e-05	11780	19415	0.034	0.0207	0.604	0.078	4.676	0.62913
SMI	chr5:168566029:G:A	PANK3	pLoF	chr5	168566029	G	A	0.005876	0.00596	0.005825	11997	19658	0.0162	0.0085	0.949	0.768	1.173	0.629171
SMI	chr3:123319722:G:C	ADCY5	damaging_missense	chr3	123319722	G	C	3.157e-05	4.151e-05	2.547e-05	12044	19628	0.0124	0.01	2.068	0.108	39.497	0.629177
SMI	chr5:181260700:G:C	TRIM52	damaging_missense	chr5	181260700	G	C	0.0002499	0.0002051	0.0002775	12191	19817	0.0003	0.0005	0.778	0.28	2.159	0.629223
SMI	chr5:181260745:G:C	TRIM52	damaging_missense	chr5	181260745	G	C	0.0002501	0.0002052	0.0002776	12182	19811	0.0011	0.0008	0.778	0.28	2.159	0.629223
SMI	chr22:45527946:C:T	FBLN1	pLoF	chr22	45527946	C	T	0.0001127	8.503e-05	0.0001295	11761	19306	0.0356	0.0262	0.684	0.146	3.196	0.629281
SMI	chr14:103699372:T:TGCACA	XRCC3	pLoF	chr14	103699372	T	TGCACA	0.0003448	0.0002884	0.0003795	12134	19765	0.005	0.0031	0.807	0.337	1.93	0.629324
SMI	chr19:38304405:TG:T	AC011479.1	pLoF	chr19	38304405	TG	T	0.0003768	0.0004125	0.0003548	12120	19728	0.0062	0.0049	1.228	0.533	2.829	0.629339
SMI	chr22:28107452:C:T	TTC28	damaging_missense	chr22	28107452	C	T	0.0002811	0.000328	0.0002522	12194	19825	0.0001	0.0001	1.265	0.487	3.287	0.629354
SMI	chr22:50179160:CG:C	PANX2	pLoF	chr22	50179160	CG	C	6.313e-05	4.15e-05	7.639e-05	12048	19635	0.012	0.0096	0.604	0.078	4.679	0.629379
SMI	chr16:4505550:AG:A	HMOX2	pLoF	chr16	4505550	AG	A	6.279e-05	4.128e-05	7.598e-05	12112	19742	0.0068	0.0042	0.604	0.078	4.679	0.629386
SMI	chr8:144105903:G:A	MAF 1.00	damaging_missense	chr8	144105903	G	A	6.276e-05	4.121e-05	7.601e-05	12133	19733	0.0051	0.0047	0.604	0.078	4.683	0.629402
SMI	chr2:11249716:A:C	ROCK2	damaging_missense	chr2	11249716	A	C	6.246e-05	4.1e-05	7.566e-05	12195	19826	0	0	0.604	0.078	4.685	0.62942
SMI	chr11:124885077:T:A	ROBO4	pLoF	chr11	124885077	T	A	0.002861	0.002998	0.002777	12175	19807	0.0016	0.001	1.077	0.797	1.456	0.629426
SMI	chr22:37687972:T:C	NOL12	damaging_missense	chr22	37687972	T	C	0.002669	0.002766	0.00261	12112	19731	0.0068	0.0048	1.08	0.791	1.474	0.629475
SMI	7:102913117:A:C	FBXL13	damaging_missense	7	102913117	A	C	0.0003314	0.000374	0.0003054	12032	19649	0.0134	0.0089	1.244	0.512	3.024	0.629505
SMI	chr17:78175111:G:A	TK1	damaging_missense	chr17	78175111	G	A	6.293e-05	4.135e-05	7.619e-05	12093	19688	0.0084	0.007	0.604	0.078	4.684	0.629535
SMI	chr22:20765585:C:T	PI4KA	damaging_missense	chr22	20765585	C	T	0.0001568	0.0001235	0.0001772	12146	19749	0.004	0.0039	0.728	0.2	2.646	0.629571
SMI	chr15:60449034:C:A	ICE2	damaging_missense	chr15	60449034	C	A	0.002827	0.002665	0.002926	12194	19824	0.0001	0.0001	0.928	0.685	1.257	0.629592
SMI	chr5:40972441:CAG:C	C7	pLoF	chr5	40972441	CAG	C	0.000251	0.000289	0.0002278	12111	19756	0.0069	0.0035	1.284	0.465	3.55	0.629609
SMI	chr1:109486580:G:A	ATXN7L2	damaging_missense	chr1	109486580	G	A	6.294e-05	4.138e-05	7.617e-05	12082	19694	0.0093	0.0067	0.604	0.078	4.683	0.629619
SMI	chr12:21470285:G:C	RECQL	pLoF	chr12	21470285	G	C	0.0001116	8.434e-05	0.0001282	11857	19503	0.0277	0.0163	0.684	0.146	3.197	0.629657
SMI	chr8:31120375:C:T	WRN	pLoF	chr8	31120375	C	T	0.0001406	0.0001642	0.0001262	12183	19816	0.001	0.0005	1.399	0.358	5.469	0.629672
SMI	chr21:39792026:GACAA:G	IGSF5	pLoF	chr21	39792026	GACAA	G	0.0004703	0.0004127	0.0005056	12115	19780	0.0066	0.0023	0.833	0.396	1.752	0.629745
SMI	chr6:89083759:A:T	PNRC1	pLoF	chr6	89083759	A	T	6.251e-05	4.104e-05	7.57e-05	12183	19814	0.001	0.0006	0.604	0.078	4.681	0.629755
SMI	chr9:128234021:C:T	DNM1	damaging_missense	chr9	128234021	C	T	6.281e-05	4.126e-05	7.604e-05	12117	19726	0.0064	0.005	0.604	0.078	4.685	0.629773
SMI	chr19:35269895:C:G	USF2	damaging_missense	chr19	35269895	C	G	0.0006505	0.0007108	0.0006137	11958	19555	0.0194	0.0137	1.169	0.619	2.208	0.629786
SMI	chr3:51392706:G:T	RBM15B	damaging_missense	chr3	51392706	G	T	0.0001406	0.0001641	0.0001261	12191	19820	0.0003	0.0003	1.398	0.358	5.47	0.62985
SMI	chr17:81192800:G:A	CEP131	pLoF	chr17	81192800	G	A	0.0004739	0.0004161	0.0005093	12015	19636	0.0148	0.0096	0.833	0.396	1.752	0.62987
SMI	chr11:118501054:G:A	KMT2A	damaging_missense	chr11	118501054	G	A	6.28e-05	8.26e-05	5.065e-05	12107	19742	0.0072	0.0042	1.647	0.216	12.541	0.629947
SMI	chr10:103246174:C:T	RPEL1	pLoF	chr10	103246174	C	T	0.002608	0.002419	0.002724	12195	19825	0	0.0001	0.926	0.675	1.268	0.62998
SMI	chr3:48626899:C:CA	SLC26A6	pLoF	chr3	48626899	C	CA	6.275e-05	4.124e-05	7.596e-05	12125	19746	0.0057	0.004	0.605	0.078	4.683	0.629997
SMI	chr11:66341205:C:G	BRMS1	pLoF	chr11	66341205	C	G	6.275e-05	4.123e-05	7.596e-05	12128	19746	0.0055	0.004	0.605	0.078	4.686	0.630016
SMI	chr19:45872757:CCCAGCCCCCGCCT:C	FOXA3	pLoF	chr19	45872757	CCCAGCCCCCGCCT	C	6.253e-05	8.211e-05	5.049e-05	12179	19806	0.0013	0.001	1.646	0.217	12.514	0.630018
SMI	chr3:132483431:A:C	DNAJC13	damaging_missense	chr3	132483431	A	C	0.0001095	8.219e-05	0.0001263	12167	19790	0.0023	0.0018	0.685	0.147	3.198	0.630038
SMI	chr1:9019278:C:T	SLC2A7	damaging_missense	chr1	9019278	C	T	6.382e-05	4.209e-05	7.709e-05	11879	19458	0.0259	0.0186	0.605	0.078	4.683	0.630071
SMI	chr1:220879921:T:C	HLX	damaging_missense	chr1	220879921	T	C	6.253e-05	4.108e-05	7.57e-05	12172	19815	0.0019	0.0006	0.605	0.078	4.685	0.630102
SMI	chr10:122579701:C:T	DMBT1	damaging_missense	chr10	122579701	C	T	0.000328	0.0002871	0.0003531	12191	19822	0.0003	0.0002	0.805	0.332	1.95	0.630135
SMI	chr3:151446685:G:C	IGSF10	pLoF	chr3	151446685	G	C	6.246e-05	4.1e-05	7.566e-05	12195	19825	0	0.0001	0.605	0.078	4.685	0.630156
SMI	chr20:440345:C:A	TBC1D20	damaging_missense	chr20	440345	C	A	0.00011	8.257e-05	0.0001269	12111	19705	0.0069	0.0061	0.685	0.147	3.197	0.630202
SMI	chr1:41020512:TAGAG:T	SLFNL1	pLoF	chr1	41020512	TAGAG	T	0.0004846	0.0004107	0.00053	12175	19811	0.0016	0.0008	0.839	0.411	1.714	0.630225
SMI	chr9:108874894:C:A	ELP1	pLoF	chr9	108874894	C	A	6.323e-05	8.336e-05	5.093e-05	11996	19633	0.0163	0.0097	1.645	0.217	12.487	0.630234
SMI	chr17:32653875:TG:T	MYO1D	pLoF	chr17	32653875	TG	T	0.0006132	0.0005377	0.0006595	12089	19712	0.0087	0.0058	0.852	0.443	1.639	0.63039
SMI	chr11:6393972:ACT:A	SMPD1	pLoF	chr11	6393972	ACT	A	6.251e-05	8.205e-05	5.049e-05	12187	19807	0.0007	0.001	1.649	0.215	12.64	0.630455
SMI	7:6622278:TCCGG:T	ZNF853	pLoF	7	6622278	TCCGG	T	6.247e-05	4.101e-05	7.567e-05	12193	19824	0.0002	0.0001	0.605	0.078	4.69	0.630474
SMI	chr19:48446834:C:A	GRWD1	damaging_missense	chr19	48446834	C	A	6.421e-05	4.243e-05	7.747e-05	11784	19363	0.0337	0.0234	0.605	0.078	4.688	0.630474
SMI	chr5:153492228:T:TC	GRIA1	pLoF	chr5	153492228	T	TC	0.03556	0.03498	0.03591	11965	19507	0.0189	0.0161	0.979	0.897	1.068	0.630506
SMI	chr17:41060002:C:A	KRTAP2-3	pLoF	chr17	41060002	C	A	0.0008483	0.0007842	0.0008877	12114	19713	0.0066	0.0057	0.873	0.501	1.519	0.630528
SMI	chr22:19918213:TC:T	TXNRD2	pLoF	chr22	19918213	TC	T	6.376e-05	4.204e-05	7.702e-05	11893	19475	0.0248	0.0177	0.605	0.078	4.691	0.63053
SMI	chr6:36823064:C:T	CPNE5	damaging_missense	chr6	36823064	C	T	0.0001106	8.328e-05	0.0001272	12008	19647	0.0153	0.009	0.685	0.147	3.199	0.630558
SMI	chr8:30708125:G:A	GSR	damaging_missense	chr8	30708125	G	A	0.000657	0.0005922	0.0006965	11820	19382	0.0308	0.0224	0.855	0.453	1.616	0.630567
SMI	chr19:48796961:ACT:A	BCAT2	pLoF	chr19	48796961	ACT	A	0.0001096	8.237e-05	0.0001264	12141	19780	0.0044	0.0023	0.685	0.147	3.2	0.630604
SMI	chr11:119372770:C:T	USP2	pLoF	chr11	119372770	C	T	6.25e-05	4.102e-05	7.571e-05	12189	19813	0.0005	0.0007	0.605	0.078	4.689	0.63062
SMI	chr3:126517616:C:CTGGGGGTCCTGACAGGGGCA	UROC1	pLoF	chr3	126517616	C	CTGGGGGTCCTGACAGGGGCA	0.0001113	8.366e-05	0.0001282	11953	19502	0.0198	0.0163	0.685	0.147	3.199	0.630664
SMI	chr3:25794252:A:G	OXSM	damaging_missense	chr3	25794252	A	G	6.247e-05	4.102e-05	7.567e-05	12190	19824	0.0004	0.0001	0.605	0.078	4.689	0.63067
SMI	chr6:116806729:AC:A	GPRC6A	pLoF	chr6	116806729	AC	A	4.684e-05	4.1e-05	5.044e-05	12195	19826	0	0	0.571	0.058	5.604	0.630678
SMI	chr19:35248949:G:A	LSR	pLoF	chr19	35248949	G	A	0.001944	0.00206	0.001873	12137	19753	0.0048	0.0037	1.094	0.759	1.577	0.630702
SMI	chr17:60158399:G:C	CA4	damaging_missense	chr17	60158399	G	C	6.263e-05	4.114e-05	7.584e-05	12154	19779	0.0034	0.0024	0.605	0.078	4.691	0.630758
SMI	chr9:83903619:C:T	KIF27	damaging_missense	chr9	83903619	C	T	0.0001562	0.000123	0.0001765	12193	19826	0.0002	0	0.75	0.233	2.419	0.630771
SMI	chr17:3630222:AACACG:A	SHPK	pLoF	chr17	3630222	AACACG	A	6.339e-05	8.368e-05	5.103e-05	11951	19598	0.02	0.0115	1.644	0.217	12.482	0.630779
SMI	chr18:79712999:G:C	CTDP1	damaging_missense	chr18	79712999	G	C	0.0001094	8.208e-05	0.0001262	12183	19813	0.001	0.0007	0.685	0.147	3.2	0.630804
SMI	chr13:45713397:C:G	SPERT	damaging_missense	chr13	45713397	C	G	6.253e-05	4.104e-05	7.574e-05	12183	19804	0.001	0.0011	0.605	0.078	4.69	0.630863
SMI	chr16:4987623:G:T	SEC14L5	pLoF	chr16	4987623	G	T	0.0003939	0.0003316	0.0004322	12061	19669	0.011	0.0079	0.818	0.36	1.856	0.630866
SMI	chr9:115081802:C:A	TNC	damaging_missense	chr9	115081802	C	A	0.0005188	0.0004542	0.0005585	12110	19697	0.007	0.0065	0.84	0.413	1.709	0.630889
SMI	7:12523234:G:GA	AC013470.2	pLoF	7	12523234	G	GA	0.2819	0.2806	0.2827	12193	19826	0.0002	0	0.991	0.956	1.028	0.630908
SMI	chr18:79704813:C:T	CTDP1	damaging_missense	chr18	79704813	C	T	0.0001096	8.227e-05	0.0001264	12155	19780	0.0033	0.0023	0.685	0.147	3.201	0.630959
SMI	chr10:95406137:T:TG	SORBS1	pLoF	chr10	95406137	T	TG	6.512e-05	4.31e-05	7.848e-05	11601	19112	0.0487	0.036	0.605	0.078	4.692	0.631041
SMI	chr19:29673957:G:A	PLEKHF1	damaging_missense	chr19	29673957	G	A	6.247e-05	8.201e-05	5.045e-05	12193	19821	0.0002	0.0003	1.643	0.216	12.471	0.631055
SMI	7:1480874:A:T	INTS1	damaging_missense	7	1480874	A	T	0.0001432	0.0001687	0.0001277	11854	19573	0.028	0.0128	1.397	0.357	5.461	0.631073
SMI	chr22:17871903:A:G	MICAL3	damaging_missense	chr22	17871903	A	G	6.292e-05	4.138e-05	7.614e-05	12084	19700	0.0091	0.0064	0.605	0.078	4.696	0.631125
SMI	chr17:76081660:T:TA	ZACN	pLoF	chr17	76081660	T	TA	6.257e-05	8.222e-05	5.05e-05	12162	19803	0.0027	0.0012	1.643	0.216	12.481	0.631154
SMI	chr4:122175886:A:C	KIAA1109	damaging_missense	chr4	122175886	A	C	6.261e-05	8.228e-05	5.053e-05	12154	19792	0.0034	0.0017	1.643	0.216	12.481	0.631169
SMI	7:102464787:C:T	ALKBH4	damaging_missense	7	102464787	C	T	6.284e-05	8.26e-05	5.071e-05	12106	19721	0.0073	0.0053	1.643	0.216	12.472	0.631196
SMI	chr19:49590370:G:A	PRRG2	pLoF	chr19	49590370	G	A	0.0002936	0.0003475	0.0002611	11511	19147	0.0561	0.0342	1.263	0.486	3.283	0.631201
SMI	chr6:35294570:G:A	ZNF76	pLoF	chr6	35294570	G	A	0.00134	0.001212	0.001418	11553	19046	0.0526	0.0393	0.895	0.569	1.408	0.631264
SMI	chr12:120215363:G:A	PXN	pLoF	chr12	120215363	G	A	0.0001094	8.212e-05	0.0001263	12178	19801	0.0014	0.0013	0.686	0.147	3.201	0.631346
SMI	chr17:10327952:G:A	MYH13	pLoF	chr17	10327952	G	A	0.0008917	0.0008224	0.0009343	12159	19801	0.003	0.0013	0.876	0.512	1.502	0.631383
SMI	chr22:35408440:A:G	MCM5	damaging_missense	chr22	35408440	A	G	6.328e-05	4.163e-05	7.656e-05	12012	19592	0.015	0.0118	0.606	0.078	4.697	0.631416
SMI	chr2:159970208:G:T	PLA2R1	pLoF	chr2	159970208	G	T	0.0003284	0.0003697	0.000303	12173	19804	0.0018	0.0011	1.243	0.512	3.019	0.631437
SMI	chr4:8381566:G:A	ACOX3	pLoF	chr4	8381566	G	A	6.357e-05	4.193e-05	7.678e-05	11926	19536	0.0221	0.0146	0.606	0.078	4.698	0.631467
SMI	chr9:124356851:G:C	PSMB7	damaging_missense	chr9	124356851	G	C	0.0001095	8.224e-05	0.0001263	12160	19796	0.0029	0.0015	0.686	0.147	3.203	0.631517
SMI	chr1:67004437:C:T	SLC35D1	damaging_missense	chr1	67004437	C	T	6.262e-05	4.113e-05	7.582e-05	12158	19783	0.003	0.0022	0.606	0.078	4.697	0.631568
SMI	chr19:6937242:G:C	ADGRE1	pLoF	chr19	6937242	G	C	0.0004048	0.0003415	0.0004435	11712	19165	0.0396	0.0333	0.818	0.36	1.858	0.631571
SMI	chr11:114400275:G:C	C11orf71	pLoF	chr11	114400275	G	C	0.004141	0.004268	0.004063	12184	19811	0.0009	0.0008	1.063	0.827	1.366	0.631622
SMI	chr2:31397717:C:T	XDH	damaging_missense	chr2	31397717	C	T	0.000238	0.0002084	0.0002561	11994	19520	0.0165	0.0154	0.774	0.272	2.203	0.631712
SMI	chr1:1213037:A:C	TNFRSF4	damaging_missense	chr1	1213037	A	C	0.0007575	0.0007078	0.0007879	12009	19673	0.0152	0.0077	0.866	0.482	1.557	0.631762
SMI	7:142751773:G:A	PRSS1	pLoF	7	142751773	G	A	0.0001571	0.0001238	0.0001776	12120	19712	0.0062	0.0058	0.73	0.201	2.65	0.6318
SMI	chr10:93576182:G:A	FFAR4	damaging_missense	chr10	93576182	G	A	0.0002038	0.0001647	0.0002278	12144	19756	0.0042	0.0035	0.758	0.244	2.355	0.631841
SMI	chr5:179795601:G:T	LTC4S	damaging_missense	chr5	179795601	G	T	0.0001564	0.0001232	0.0001768	12175	19797	0.0016	0.0015	0.729	0.2	2.654	0.631847
SMI	chr1:19907572:CACAA:C	OTUD3	pLoF	chr1	19907572	CACAA	C	0.000253	0.0002086	0.0002802	11985	19632	0.0172	0.0098	0.779	0.281	2.163	0.631848
SMI	chr12:45403121:G:A	ANO6	damaging_missense	chr12	45403121	G	A	6.248e-05	8.202e-05	5.045e-05	12192	19820	0.0002	0.0003	1.642	0.216	12.469	0.631849
SMI	chr10:125770368:C:T	MMP21	pLoF	chr10	125770368	C	T	6.254e-05	4.107e-05	7.572e-05	12173	19809	0.0018	0.0009	0.606	0.078	4.704	0.631892
SMI	chr9:34889389:AT:A	FAM205C	pLoF	chr9	34889389	AT	A	6.246e-05	4.1e-05	7.566e-05	12194	19825	0.0001	0.0001	0.606	0.078	4.703	0.631961
SMI	chr15:43287540:C:T	TGM7	pLoF	chr15	43287540	C	T	0.000125	0.0001642	0.0001009	12183	19813	0.001	0.0007	1.415	0.342	5.865	0.632015
SMI	chr17:410388:C:T	C17orf97	pLoF	chr17	410388	C	T	3.194e-05	4.199e-05	2.577e-05	11909	19401	0.0234	0.0214	2.053	0.108	38.983	0.632057
SMI	chr4:127890125:TA:T	PLK4	pLoF	chr4	127890125	TA	T	0.000203	0.000164	0.000227	12195	19825	0	0.0001	0.758	0.244	2.353	0.632103
SMI	chr6:154832622:G:C	SCAF8	damaging_missense	chr6	154832622	G	C	6.246e-05	8.2e-05	5.044e-05	12195	19826	0	0	1.641	0.216	12.462	0.632126
SMI	chr5:140801721:CTGAA:C	PCDHA3	pLoF	chr5	140801721	CTGAA	C	0.01423	0.01472	0.01392	12194	19826	0.0001	0	1.034	0.903	1.183	0.63216
SMI	chr11:1607734:AGCTGG:A	KRTAP5-3	pLoF	chr11	1607734	AGCTGG	A	6.255e-05	4.107e-05	7.576e-05	12175	19800	0.0016	0.0013	0.606	0.078	4.703	0.632182
SMI	chr19:10551952:C:G	ATG4D	pLoF	chr19	10551952	C	G	0.0001414	0.0001653	0.0001268	12099	19722	0.0079	0.0052	1.395	0.357	5.45	0.632432
SMI	chr19:47357965:T:TCC	DHX34	pLoF	chr19	47357965	T	TCC	6.271e-05	4.127e-05	7.584e-05	12114	19778	0.0066	0.0024	0.606	0.078	4.707	0.632436
SMI	chr19:47357966:A:ATTGACCACAAC	DHX34	pLoF	chr19	47357966	A	ATTGACCACAAC	6.271e-05	4.118e-05	7.594e-05	12141	19752	0.0044	0.0037	0.606	0.078	4.707	0.632436
SMI	chr13:40943025:C:T	ELF1	damaging_missense	chr13	40943025	C	T	0.0002187	0.0002462	0.0002018	12184	19817	0.0009	0.0005	1.306	0.437	3.898	0.632445
SMI	chr10:99836217:C:T	ABCC2	pLoF	chr10	99836217	C	T	3.131e-05	4.111e-05	2.529e-05	12162	19774	0.0027	0.0026	2.051	0.108	38.98	0.632483
SMI	chr17:81914410:C:A	SIRT7	damaging_missense	chr17	81914410	C	A	6.254e-05	4.105e-05	7.575e-05	12179	19801	0.0013	0.0013	0.607	0.078	4.709	0.632664
SMI	chr11:32091371:G:A	RCN1	damaging_missense	chr11	32091371	G	A	0.0005636	0.0004934	0.0006068	12161	19775	0.0028	0.0026	0.847	0.429	1.673	0.632687
SMI	chr9:136334656:TCCTGCTGGCGCGGTGAGTGGGGACGGTCCTGCTGGCGGGTGAGTGGGGCGGC:T	GPSM1	pLoF	chr9	136334656	TCCTGCTGGCGCGGTGAGTGGGGACGGTCCTGCTGGCGGGTGAGTGGGGCGGC	T	0.002231	0.002083	0.002322	11521	18952	0.0553	0.0441	0.918	0.646	1.304	0.63278
SMI	7:129127067:C:T	AC011005.1	pLoF	7	129127067	C	T	6.248e-05	4.102e-05	7.568e-05	12188	19821	0.0006	0.0003	0.607	0.078	4.708	0.632799
SMI	chr11:36592677:T:A	RAG2	pLoF	chr11	36592677	T	A	0.0006558	0.000697	0.0006305	12195	19826	0	0	1.166	0.621	2.192	0.632802
SMI	chr9:128618942:T:C	SPTAN1	damaging_missense	chr9	128618942	T	C	6.28e-05	4.135e-05	7.593e-05	12093	19755	0.0084	0.0036	0.607	0.078	4.709	0.632817
SMI	chr19:45421319:G:C	ERCC1	pLoF	chr19	45421319	G	C	0.0003801	0.0003338	0.0004084	11984	19587	0.0173	0.012	0.817	0.356	1.874	0.632854
SMI	chr18:24156503:AG:A	CABYR	pLoF	chr18	24156503	AG	A	6.246e-05	8.2e-05	5.044e-05	12195	19826	0	0	1.505	0.281	8.042	0.632911
SMI	chr3:50580386:GGT:G	HEMK1	pLoF	chr3	50580386	GGT	G	0.0001098	8.241e-05	0.0001266	12135	19753	0.0049	0.0037	0.687	0.147	3.209	0.632955
SMI	chr8:94787910:C:A	DPY19L4	pLoF	chr8	94787910	C	A	0.001315	0.001241	0.001359	11680	19497	0.0422	0.0166	0.897	0.575	1.4	0.632988
SMI	chr16:28585662:C:T	SGF29	damaging_missense	chr16	28585662	C	T	6.348e-05	4.176e-05	7.679e-05	11973	19535	0.0182	0.0147	0.607	0.078	4.708	0.633009
SMI	chr5:119129330:GT:G	DMXL1	pLoF	chr5	119129330	GT	G	0.0002203	0.0002483	0.0002031	12084	19698	0.0091	0.0065	1.305	0.437	3.895	0.633021
SMI	chr16:55491938:G:A	MMP2	damaging_missense	chr16	55491938	G	A	0.0001607	0.0001273	0.0001811	11786	19324	0.0335	0.0253	0.73	0.201	2.653	0.633115
SMI	chr3:115720820:G:GA	GAP43	pLoF	chr3	115720820	G	GA	0.0002253	0.0002553	0.0002071	11753	19313	0.0362	0.0259	1.305	0.437	3.899	0.63313
SMI	chr2:71613360:G:T	DYSF	pLoF	chr2	71613360	G	T	0.0004084	0.000454	0.0003804	12115	19715	0.0066	0.0056	1.214	0.547	2.697	0.633153
SMI	chr5:126632568:C:T	TEX43	pLoF	chr5	126632568	C	T	6.413e-05	4.271e-05	7.7e-05	11706	19480	0.0401	0.0174	0.607	0.078	4.715	0.633164
SMI	chr4:37850364:T:TA	PGM2	pLoF	chr4	37850364	T	TA	0.0001104	8.305e-05	0.0001272	12041	19648	0.0126	0.009	0.687	0.147	3.215	0.633187
SMI	chr3:46373923:C:T	CCR5	pLoF	chr3	46373923	C	T	0.0003285	0.0003698	0.0003031	12168	19797	0.0022	0.0015	1.242	0.51	3.021	0.633205
SMI	chr19:54667792:AG:A	LILRB4	pLoF	chr19	54667792	AG	A	0.02574	0.0259	0.02563	12142	19760	0.0043	0.0033	1.025	0.926	1.135	0.633235
SMI	chr8:39766847:C:T	ADAM2	pLoF	chr8	39766847	C	T	6.257e-05	4.11e-05	7.576e-05	12166	19800	0.0024	0.0013	0.607	0.078	4.716	0.633313
SMI	chr2:10441657:G:A	ODC1	damaging_missense	chr2	10441657	G	A	0.001704	0.001601	0.001768	12178	19798	0.0014	0.0014	0.91	0.618	1.34	0.633323
SMI	chr3:193631652:T:C	OPA1	damaging_missense	chr3	193631652	T	C	0.0002655	0.000205	0.0003026	12194	19826	0.0001	0	0.783	0.286	2.141	0.633356
SMI	chr2:163610869:G:C	FIGN	damaging_missense	chr2	163610869	G	C	6.251e-05	8.209e-05	5.047e-05	12182	19815	0.0011	0.0006	1.639	0.215	12.469	0.633427
SMI	chr4:121330454:G:C	QRFPR	damaging_missense	chr4	121330454	G	C	6.254e-05	8.212e-05	5.05e-05	12177	19801	0.0015	0.0013	1.638	0.216	12.432	0.633438
SMI	chr2:85597100:TCAGA:T	RNF181	pLoF	chr2	85597100	TCAGA	T	0.0001721	0.0002054	0.0001517	12169	19780	0.0021	0.0023	1.346	0.397	4.571	0.633475
SMI	chr1:2484493:T:C	PLCH2	damaging_missense	chr1	2484493	T	C	0.0002203	0.0002489	0.0002028	12052	19720	0.0117	0.0053	1.305	0.437	3.893	0.63349
SMI	7:48192983:T:C	ABCA13	damaging_missense	7	48192983	T	C	6.269e-05	4.121e-05	7.587e-05	12132	19770	0.0052	0.0028	0.608	0.078	4.714	0.633555
SMI	chr5:76562411:C:G	IQGAP2	damaging_missense	chr5	76562411	C	G	6.285e-05	8.269e-05	5.069e-05	12093	19728	0.0084	0.0049	1.638	0.215	12.453	0.63358
SMI	chr15:34257742:T:A	SLC12A6	damaging_missense	chr15	34257742	T	A	6.251e-05	4.103e-05	7.572e-05	12185	19811	0.0008	0.0008	0.608	0.078	4.715	0.633603
SMI	chr6:146724318:T:G	ADGB	damaging_missense	chr6	146724318	T	G	0.0002034	0.0001644	0.0002273	12165	19795	0.0025	0.0016	0.759	0.245	2.356	0.633638
SMI	chr9:2837222:ATT:A	PUM3	pLoF	chr9	2837222	ATT	A	0.0006873	0.0007384	0.0006559	12188	19819	0.0006	0.0004	1.161	0.628	2.147	0.633687
SMI	chr10:68771210:C:A	CCAR1	pLoF	chr10	68771210	C	A	6.265e-05	8.248e-05	5.05e-05	12124	19801	0.0058	0.0013	1.637	0.216	12.421	0.633801
SMI	chrX:1624374:G:A	ASMT	pLoF	chrX	1624374	G	A	6.353e-05	8.363e-05	5.122e-05	11958	19525	0.0194	0.0152	1.636	0.216	12.413	0.633805
SMI	chr3:11601857:ATTTTGGAGACG:A	VGLL4	pLoF	chr3	11601857	ATTTTGGAGACG	A	6.277e-05	4.128e-05	7.595e-05	12112	19749	0.0068	0.0039	0.608	0.078	4.721	0.633894
SMI	chr10:16484760:G:A	PTER	damaging_missense	chr10	16484760	G	A	6.252e-05	8.212e-05	5.047e-05	12177	19813	0.0015	0.0007	1.636	0.216	12.42	0.633911
SMI	chr15:48610787:C:G	FBN1	damaging_missense	chr15	48610787	C	G	6.29e-05	4.142e-05	7.605e-05	12071	19725	0.0102	0.0051	0.608	0.078	4.718	0.633993
SMI	chr6:28329407:C:A	ZSCAN31	pLoF	chr6	28329407	C	A	3.125e-05	4.102e-05	2.524e-05	12188	19812	0.0006	0.0007	2.043	0.108	38.653	0.633995
SMI	chr14:52646288:CTG:C	ERO1A	pLoF	chr14	52646288	CTG	C	6.251e-05	8.212e-05	5.046e-05	12178	19816	0.0014	0.0005	1.636	0.216	12.407	0.634036
SMI	chr2:28408802:G:A	FOSL2	damaging_missense	chr2	28408802	G	A	0.0001098	8.256e-05	0.0001266	12112	19753	0.0068	0.0037	0.688	0.147	3.214	0.634126
SMI	chr5:170069161:AG:A	DOCK2	pLoF	chr5	170069161	AG	A	6.47e-05	4.265e-05	7.817e-05	11723	19188	0.0387	0.0322	0.608	0.078	4.718	0.634133
SMI	chr19:40882044:T:TTG	CYP2A7	pLoF	chr19	40882044	T	TTG	0.0008097	0.0007499	0.0008464	12001	19494	0.0159	0.0168	0.873	0.5	1.526	0.634181
SMI	chr9:122270997:G:T	MRRF	pLoF	chr9	122270997	G	T	6.25e-05	4.103e-05	7.57e-05	12186	19814	0.0007	0.0006	0.608	0.078	4.722	0.634189
SMI	chr21:32354937:G:A	URB1	pLoF	chr21	32354937	G	A	0.0002504	0.0002057	0.0002779	12156	19789	0.0032	0.0019	0.78	0.281	2.168	0.634192
SMI	chr6:4133618:A:AT	ECI2	pLoF	chr6	4133618	A	AT	0.0001094	8.206e-05	0.0001261	12186	19819	0.0007	0.0004	0.688	0.147	3.215	0.63421
SMI	chr1:11081101:C:T	EXOSC10	damaging_missense	chr1	11081101	C	T	6.265e-05	4.114e-05	7.588e-05	12154	19769	0.0034	0.0029	0.608	0.078	4.719	0.634223
SMI	chr1:227816201:G:A	PRSS38	damaging_missense	chr1	227816201	G	A	0.0001567	0.0001235	0.0001771	12143	19765	0.0043	0.0031	0.752	0.233	2.429	0.634283
SMI	chr19:36547372:A:G	ZNF529	damaging_missense	chr19	36547372	A	G	0.0001405	0.000164	0.0001261	12195	19826	0	0	1.392	0.356	5.441	0.634299
SMI	chr5:140567526:T:TA	SLC35A4	pLoF	chr5	140567526	T	TA	6.249e-05	8.204e-05	5.046e-05	12189	19816	0.0005	0.0005	1.635	0.216	12.395	0.634299
SMI	chr2:214978419:AC:A	ABCA12	pLoF	chr2	214978419	AC	A	6.247e-05	4.101e-05	7.568e-05	12192	19821	0.0002	0.0003	0.608	0.078	4.721	0.634314
SMI	chr1:12716215:C:A	AADACL3	pLoF	chr1	12716215	C	A	0.1124	0.1139	0.1115	12064	19672	0.0107	0.0078	1.012	0.962	1.065	0.634348
SMI	chr17:69219561:G:A	ABCA10	pLoF	chr17	69219561	G	A	0.0009686	0.0009026	0.001009	12187	19819	0.0007	0.0004	0.884	0.531	1.471	0.634352
SMI	chr14:24099604:C:A	PCK2	damaging_missense	chr14	24099604	C	A	0.0004083	0.0004536	0.0003804	12125	19718	0.0057	0.0054	1.214	0.546	2.697	0.634409
SMI	chr1:26067427:C:T	TRIM63	damaging_missense	chr1	26067427	C	T	0.0008359	0.0007468	0.0008904	12051	19653	0.0118	0.0087	0.873	0.498	1.53	0.634456
SMI	chr17:75286634:T:C	SLC25A19	damaging_missense	chr17	75286634	T	C	0.0001578	0.0001244	0.0001784	12057	19624	0.0113	0.0102	0.731	0.201	2.658	0.63449
SMI	chr14:45196514:T:C	FANCM	damaging_missense	chr14	45196514	T	C	6.247e-05	4.101e-05	7.567e-05	12193	19823	0.0002	0.0002	0.609	0.078	4.722	0.634667
SMI	chr6:7402885:G:A	RIOK1	damaging_missense	chr6	7402885	G	A	0.0001094	8.205e-05	0.0001261	12187	19819	0.0007	0.0004	0.688	0.147	3.217	0.634669
SMI	chr2:162281401:A:AAGGGGAT	IFIH1	pLoF	chr2	162281401	A	AAGGGGAT	0.0009527	0.001025	0.0009082	12194	19819	0.0001	0.0004	1.135	0.674	1.911	0.634711
SMI	chr22:31613653:CAG:C	SFI1	pLoF	chr22	31613653	CAG	C	0.0001563	0.0001231	0.0001767	12184	19810	0.0009	0.0008	0.731	0.201	2.657	0.634719
SMI	chr5:128350994:C:T	FBN2	damaging_missense	chr5	128350994	C	T	0.0002542	0.0002935	0.0002302	11924	19551	0.0222	0.0139	1.279	0.463	3.534	0.634745
SMI	chr17:2373054:C:A	SGSM2	damaging_missense	chr17	2373054	C	A	0.0005807	0.000639	0.0005453	11738	19257	0.0375	0.0287	1.179	0.598	2.322	0.634772
SMI	chr19:1987686:G:A	BTBD2	damaging_missense	chr19	1987686	G	A	0.0003054	0.0003409	0.0002839	11734	19372	0.0378	0.0229	1.255	0.491	3.208	0.634937
SMI	chr9:98836985:G:T	GALNT12	damaging_missense	chr9	98836985	G	T	6.37e-05	4.192e-05	7.705e-05	11928	19467	0.0219	0.0181	0.609	0.078	4.724	0.634952
SMI	chr20:3591303:C:T	ATRN	pLoF	chr20	3591303	C	T	6.273e-05	8.244e-05	5.062e-05	12130	19754	0.0053	0.0036	1.633	0.215	12.381	0.634967
SMI	7:102474459:G:A	POLR2J	pLoF	7	102474459	G	A	0.0002188	0.0002463	0.0002019	12181	19810	0.0011	0.0008	1.303	0.437	3.89	0.634968
SMI	chr5:132813817:G:A	SOWAHA	damaging_missense	chr5	132813817	G	A	0.0001094	8.208e-05	0.0001262	12183	19805	0.001	0.0011	0.688	0.147	3.217	0.635047
SMI	chr11:1929825:C:CCAAGTGAGTGTGGGGTCCTGGCAGGCCCGCTGCTGAGTGTGTTCTGGGGTGGGGGTGGT	TNNT3	pLoF	chr11	1929825	C	CCAAGTGAGTGTGGGGTCCTGGCAGGCCCGCTGCTGAGTGTGTTCTGGGGTGGGGGTGGT	0.0001101	8.261e-05	0.0001269	12105	19695	0.0074	0.0066	0.688	0.147	3.219	0.635054
SMI	chr11:71918997:TAGCAAGTTCTCTAC:T	AP002495.1	pLoF	chr11	71918997	TAGCAAGTTCTCTAC	T	6.285e-05	8.265e-05	5.07e-05	12099	19725	0.0079	0.0051	1.633	0.215	12.389	0.63506
SMI	chr1:74041808:G:GT	LRRIQ3	pLoF	chr1	74041808	G	GT	0.0008745	0.0009431	0.0008324	12194	19823	0.0001	0.0002	1.141	0.662	1.964	0.635062
SMI	chr1:153779383:TC:T	SLC27A3	pLoF	chr1	153779383	TC	T	0.0001641	0.00013	0.0001849	11538	18928	0.0539	0.0453	0.732	0.201	2.658	0.635063
SMI	chr15:71826915:GAC:G	MYO9A	pLoF	chr15	71826915	GAC	G	0.0001093	8.2e-05	0.0001261	12195	19826	0	0	0.689	0.147	3.217	0.635121
SMI	chr1:64629475:G:C	CACHD1	damaging_missense	chr1	64629475	G	C	0.0002553	0.0002103	0.0002829	11889	19442	0.0251	0.0194	0.781	0.281	2.17	0.635178
SMI	chr5:172105681:C:G	STK10	damaging_missense	chr5	172105681	C	G	6.371e-05	4.207e-05	7.689e-05	11885	19509	0.0254	0.016	0.609	0.078	4.728	0.635191
SMI	chr5:13708287:A:G	DNAH5	damaging_missense	chr5	13708287	A	G	6.257e-05	8.221e-05	5.05e-05	12164	19802	0.0025	0.0012	1.633	0.215	12.368	0.635197
SMI	chr12:70329443:AGGGGGAT:A	CNOT2	pLoF	chr12	70329443	AGGGGGAT	A	6.31e-05	4.15e-05	7.634e-05	12049	19648	0.012	0.009	0.609	0.078	4.728	0.635211
SMI	chr2:240591992:T:C	CAPN10	damaging_missense	chr2	240591992	T	C	0.0001096	8.221e-05	0.0001265	12164	19759	0.0025	0.0034	0.689	0.147	3.218	0.635258
SMI	chr11:18710762:C:T	IGSF22	pLoF	chr11	18710762	C	T	0.001001	0.00111	0.0009349	12167	19789	0.0023	0.0019	1.13	0.681	1.875	0.635296
SMI	chr22:23743977:GC:G	ZNF70	pLoF	chr22	23743977	GC	G	6.249e-05	4.102e-05	7.57e-05	12189	19816	0.0005	0.0005	0.609	0.078	4.731	0.635402
SMI	chr5:95658799:CA:C	SPATA9	pLoF	chr5	95658799	CA	C	6.247e-05	4.1e-05	7.567e-05	12195	19822	0	0.0002	0.609	0.078	4.729	0.635495
SMI	chr11:15225761:C:A	INSC	damaging_missense	chr11	15225761	C	A	0.00534	0.005432	0.005284	12151	19775	0.0036	0.0026	1.055	0.845	1.317	0.635558
SMI	chr1:183108400:G:A	LAMC1	damaging_missense	chr1	183108400	G	A	6.466e-05	4.284e-05	7.788e-05	11671	19261	0.043	0.0285	0.609	0.079	4.729	0.635608
SMI	chr4:47560976:T:A	ATP10D	damaging_missense	chr4	47560976	T	A	0.0001569	0.0001237	0.0001773	12124	19739	0.0058	0.0044	0.732	0.201	2.66	0.635608
SMI	chr12:107005221:C:A	CRY1	pLoF	chr12	107005221	C	A	6.259e-05	8.22e-05	5.054e-05	12166	19786	0.0024	0.002	1.632	0.215	12.365	0.635622
SMI	chr16:90060384:GA:G	PRDM7	pLoF	chr16	90060384	GA	G	6.247e-05	8.201e-05	5.045e-05	12193	19822	0.0002	0.0002	1.632	0.215	12.379	0.635644
SMI	chr15:52788957:T:G	ONECUT1	damaging_missense	chr15	52788957	T	G	6.247e-05	8.202e-05	5.044e-05	12192	19824	0.0002	0.0001	1.632	0.215	12.386	0.635678
SMI	chr1:147212443:C:T	FMO5	damaging_missense	chr1	147212443	C	T	0.0006093	0.0005333	0.000656	12189	19817	0.0005	0.0005	0.854	0.444	1.643	0.635679
SMI	chr11:74003826:C:T	UCP3	pLoF	chr11	74003826	C	T	0.01267	0.01289	0.01253	11907	19439	0.0236	0.0195	1.036	0.895	1.199	0.63593
SMI	chr6:57537555:G:A	PRIM2	damaging_missense	chr6	57537555	G	A	0.0001719	0.0002052	0.0001514	12185	19812	0.0008	0.0007	1.343	0.396	4.558	0.635939
SMI	chr19:51341467:T:TC	VSIG10L	pLoF	chr19	51341467	T	TC	0.0002499	0.000205	0.0002774	12194	19824	0.0001	0.0001	0.781	0.281	2.171	0.635939
SMI	chr14:104152186:G:GC	KIF26A	pLoF	chr14	104152186	G	GC	0.0001256	0.0001651	0.0001014	12117	19732	0.0064	0.0047	1.408	0.341	5.808	0.635946
SMI	chr2:28999269:GCTGGACACCC:G	TOGARAM2	pLoF	chr2	28999269	GCTGGACACCC	G	0.0001562	0.000123	0.0001766	12191	19820	0.0003	0.0003	0.732	0.201	2.662	0.635956
SMI	chr16:1961278:T:C	NDUFB10	damaging_missense	chr16	1961278	T	C	0.002029	0.001918	0.002098	11992	19547	0.0167	0.0141	0.917	0.639	1.315	0.636022
SMI	chr22:30495277:C:A	SEC14L4	pLoF	chr22	30495277	C	A	0.007422	0.00767	0.00727	12060	19671	0.0111	0.0078	1.047	0.866	1.265	0.636123
SMI	chr5:172338475:TCAAA:T	SH3PXD2B	pLoF	chr5	172338475	TCAAA	T	0.001	0.001067	0.0009588	12185	19816	0.0008	0.0005	1.131	0.68	1.882	0.636136
SMI	7:117652877:C:G	CFTR	damaging_missense	7	117652877	C	G	0.0002507	0.0002884	0.0002275	12137	19778	0.0048	0.0024	1.278	0.463	3.531	0.636161
SMI	chr9:38414180:G:A	IGFBPL1	pLoF	chr9	38414180	G	A	6.549e-05	4.334e-05	7.893e-05	11536	19005	0.054	0.0414	0.61	0.078	4.738	0.636173
SMI	chr9:121782463:G:A	DAB2IP	damaging_missense	chr9	121782463	G	A	0.0005346	0.000579	0.0005074	12089	19708	0.0087	0.006	1.184	0.588	2.384	0.636251
SMI	chr11:117411859:C:T	CEP164	pLoF	chr11	117411859	C	T	6.331e-05	4.175e-05	7.646e-05	11976	19617	0.018	0.0105	0.61	0.078	4.74	0.636284
SMI	chr14:20356618:AG:A	PARP2	pLoF	chr14	20356618	AG	A	0.0002036	0.0001645	0.0002276	12156	19775	0.0032	0.0026	0.761	0.245	2.362	0.636302
SMI	chr5:141355654:T:C	PCDHGA4	damaging_missense	chr5	141355654	T	C	6.246e-05	4.1e-05	7.566e-05	12195	19826	0	0	0.61	0.078	4.74	0.636351
SMI	chr1:161175009:A:T	B4GALT3	damaging_missense	chr1	161175009	A	T	6.277e-05	8.25e-05	5.065e-05	12121	19743	0.0061	0.0042	1.63	0.215	12.35	0.636366
SMI	chr16:66778993:T:TA	TERB1	pLoF	chr16	66778993	T	TA	0.0001408	0.0001645	0.0001263	12157	19800	0.0031	0.0013	1.389	0.356	5.423	0.636438
SMI	chr16:67909297:G:A	PSKH1	damaging_missense	chr16	67909297	G	A	0.005336	0.005796	0.005053	12164	19789	0.0025	0.0019	1.054	0.847	1.312	0.636492
SMI	chr10:13693930:A:C	FRMD4A	damaging_missense	chr10	13693930	A	C	0.0003462	0.0002903	0.0003803	12056	19722	0.0114	0.0052	0.81	0.338	1.94	0.636496
SMI	chr3:113005657:C:CGA	NEPRO	pLoF	chr3	113005657	C	CGA	6.246e-05	4.1e-05	7.566e-05	12194	19826	0.0001	0	0.61	0.078	4.747	0.636558
SMI	chr10:128108038:G:A	MKI67	pLoF	chr10	128108038	G	A	6.247e-05	4.101e-05	7.567e-05	12191	19823	0.0003	0.0002	0.61	0.079	4.739	0.636615
SMI	chr22:40273450:G:C	TNRC6B	damaging_missense	chr22	40273450	G	C	0.0001111	8.346e-05	0.0001281	11982	19514	0.0175	0.0157	0.69	0.148	3.224	0.636669
SMI	chr6:44954550:G:T	SUPT3H	damaging_missense	chr6	44954550	G	T	6.251e-05	8.21e-05	5.046e-05	12180	19817	0.0012	0.0005	1.63	0.215	12.391	0.636685
SMI	chr5:35032796:AG:A	AGXT2	pLoF	chr5	35032796	AG	A	6.308e-05	8.3e-05	5.086e-05	12048	19660	0.012	0.0084	1.629	0.215	12.356	0.636696
SMI	chr3:38266008:T:G	SLC22A13	damaging_missense	chr3	38266008	T	G	6.248e-05	4.101e-05	7.568e-05	12192	19819	0.0002	0.0004	0.61	0.078	4.743	0.636753
SMI	chr15:65093128:G:T	UBAP1L	damaging_missense	chr15	65093128	G	T	0.00011	8.259e-05	0.0001269	12108	19708	0.0071	0.006	0.69	0.148	3.224	0.636763
SMI	chr19:47882084:C:CG	SULT2A1	pLoF	chr19	47882084	C	CG	0.0001416	0.0001655	0.0001269	12084	19705	0.0091	0.0061	1.388	0.356	5.421	0.636894
