## Supplementary Tables for "A founder population reveals genetic variation with major effect on serious mental illness" (part 3 of 3)

### Sheet: Table S3 - Single variant SMI (continued)
Table S3. Deleterious variants association results for SMI. Results are reported for protein-truncating and damaging missense variants (MAC ≥ 3) tested for association with severe mental illness (SMI). Associations were tested using SAIGE logistic mixed models with a sparse genetic relatedness matrix to account for population structure and relatedness, with the first five principal components of ancestry as covariates. Genome-wide significance was defined as p < 5.00e-09, and FDR significance was defined at a 5% false discovery rate using the Benjamini-Hochberg procedure p ≤ 1.62e-06.
SMI	chr20:35630749:CA:C	CPNE1	pLoF	chr20	35630749	CA	C	6.25e-05	4.103e-05	7.57e-05	12187	19815	0.0007	0.0006	0.61	0.078	4.745	0.637028
SMI	chr1:99881437:GT:G	AGL	pLoF	chr1	99881437	GT	G	0.0001093	8.203e-05	0.0001261	12190	19819	0.0004	0.0004	0.69	0.147	3.228	0.637031
SMI	chr2:219239109:G:A	GLB1L	pLoF	chr2	219239109	G	A	6.277e-05	4.125e-05	7.598e-05	12120	19741	0.0062	0.0043	0.61	0.079	4.746	0.637154
SMI	chr12:95532987:C:G	USP44	damaging_missense	chr12	95532987	C	G	6.246e-05	8.201e-05	5.044e-05	12194	19825	0.0001	0.0001	1.628	0.215	12.335	0.637177
SMI	chr21:42568438:G:A	SLC37A1	damaging_missense	chr21	42568438	G	A	0.000158	0.0001247	0.0001784	12030	19620	0.0135	0.0104	0.733	0.202	2.665	0.637178
SMI	chr12:53062191:G:A	TNS2	damaging_missense	chr12	53062191	G	A	0.0001723	0.0002057	0.0001518	12155	19759	0.0033	0.0034	1.342	0.395	4.554	0.637181
SMI	chr5:177509601:CG:C	DOK3	pLoF	chr5	177509601	CG	C	0.001609	0.001705	0.001551	12024	19670	0.014	0.0079	1.101	0.738	1.642	0.637252
SMI	chr1:160167032:C:A	ATP1A4	damaging_missense	chr1	160167032	C	A	0.0003441	0.0002876	0.0003789	12170	19794	0.002	0.0016	0.811	0.339	1.941	0.63728
SMI	chr10:96031971:T:A	CC2D2B	damaging_missense	chr10	96031971	T	A	0.001876	0.001971	0.001817	12175	19812	0.0016	0.0007	1.094	0.754	1.587	0.637311
SMI	chr1:184702943:C:A	EDEM3	damaging_missense	chr1	184702943	C	A	6.246e-05	8.201e-05	5.044e-05	12194	19825	0.0001	0.0001	1.628	0.215	12.342	0.637318
SMI	chr12:56746124:C:T	PRIM1	damaging_missense	chr12	56746124	C	T	6.271e-05	4.126e-05	7.585e-05	12119	19776	0.0062	0.0025	0.611	0.079	4.745	0.637346
SMI	chr2:201650121:A:G	MPP4	damaging_missense	chr2	201650121	A	G	0.0004855	0.0005762	0.0004298	12149	19778	0.0038	0.0024	1.19	0.578	2.45	0.637441
SMI	chr4:2931832:A:G	MFSD10	damaging_missense	chr4	2931832	A	G	6.302e-05	4.157e-05	7.61e-05	12028	19710	0.0137	0.0059	0.61	0.078	4.754	0.637446
SMI	chr20:34951755:AGC:A	GSS	pLoF	chr20	34951755	AGC	A	0.0002051	0.0001658	0.0002292	12064	19634	0.0107	0.0097	0.762	0.245	2.365	0.637463
SMI	chr16:57432523:C:T	CIAPIN1	pLoF	chr16	57432523	C	T	3.249e-05	4.315e-05	2.605e-05	11587	19193	0.0499	0.0319	2.028	0.107	38.446	0.637576
SMI	chr4:174521977:G:A	HPGD	pLoF	chr4	174521977	G	A	0.0001423	0.0001662	0.0001276	12031	19600	0.0134	0.0114	1.388	0.355	5.424	0.6376
SMI	chr14:94290332:G:A	SERPINA10	pLoF	chr14	94290332	G	A	0.002077	0.001927	0.002169	12195	19826	0	0	0.918	0.644	1.309	0.637652
SMI	chr19:15227996:C:T	EPHX3	pLoF	chr19	15227996	C	T	0.0001586	0.0001255	0.0001788	11953	19577	0.0198	0.0126	0.733	0.202	2.665	0.637686
SMI	7:99207397:TCA:T	KPNA7	pLoF	7	99207397	TCA	T	0.0001147	8.751e-05	0.000131	11427	19081	0.063	0.0376	0.69	0.148	3.228	0.637731
SMI	chr16:48187321:G:C	ABCC11	pLoF	chr16	48187321	G	C	6.263e-05	8.233e-05	5.053e-05	12146	19790	0.004	0.0018	1.627	0.214	12.356	0.637755
SMI	chr1:154273772:A:G	HAX1	pLoF	chr1	154273772	A	G	0.0001093	8.207e-05	0.0001261	12185	19825	0.0008	0.0001	0.69	0.148	3.229	0.637848
SMI	chr17:7355304:C:CT	TMEM95	pLoF	chr17	7355304	C	CT	0.0108	0.01165	0.01028	12185	19803	0.0008	0.0012	1.038	0.889	1.211	0.637856
SMI	chr16:11549720:G:C	LITAF	damaging_missense	chr16	11549720	G	C	6.448e-05	4.265e-05	7.773e-05	11722	19297	0.0388	0.0267	0.611	0.079	4.749	0.637861
SMI	chr5:132749404:A:C	CCNI2	damaging_missense	chr5	132749404	A	C	6.314e-05	8.33e-05	5.083e-05	12005	19673	0.0156	0.0077	1.626	0.215	12.331	0.637936
SMI	7:142065408:G:C	MGAM	damaging_missense	7	142065408	G	C	6.575e-05	4.321e-05	7.958e-05	11571	18849	0.0512	0.0493	0.611	0.079	4.755	0.63796
SMI	chr22:30366049:G:C	CCDC157	damaging_missense	chr22	30366049	G	C	0.0001721	0.0002055	0.0001516	12165	19790	0.0025	0.0018	1.341	0.395	4.552	0.637968
SMI	chr21:45285901:C:CG	POFUT2	pLoF	chr21	45285901	C	CG	6.425e-05	4.226e-05	7.772e-05	11831	19299	0.0298	0.0266	0.611	0.079	4.754	0.638006
SMI	chr6:83524192:T:C	PRSS35	damaging_missense	chr6	83524192	T	C	0.006777	0.006601	0.006885	12195	19825	0	0.0001	0.954	0.785	1.16	0.638034
SMI	chr5:75596394:CT:C	POLK	pLoF	chr5	75596394	CT	C	6.246e-05	8.2e-05	5.044e-05	12195	19826	0	0	1.626	0.214	12.335	0.638105
SMI	chr2:27233426:G:C	CAD	damaging_missense	chr2	27233426	G	C	6.252e-05	8.209e-05	5.049e-05	12182	19807	0.0011	0.001	1.626	0.214	12.328	0.638133
SMI	chr17:35445528:A:T	SLFN13	pLoF	chr17	35445528	A	T	6.246e-05	4.1e-05	7.566e-05	12194	19826	0.0001	0	0.611	0.079	4.753	0.638139
SMI	chr1:212342280:G:GCTCCTGGAGCTTTTTGATA	PPP2R5A	pLoF	chr1	212342280	G	GCTCCTGGAGCTTTTTGATA	6.267e-05	8.239e-05	5.057e-05	12137	19775	0.0048	0.0026	1.625	0.215	12.308	0.638192
SMI	chr1:235777198:G:T	LYST	damaging_missense	chr1	235777198	G	T	6.246e-05	8.201e-05	5.044e-05	12194	19826	0.0001	0	1.626	0.214	12.328	0.638207
SMI	chr12:132621689:T:G	P2RX2	damaging_missense	chr12	132621689	T	G	0.0001093	8.204e-05	0.0001261	12189	19824	0.0005	0.0001	0.691	0.148	3.23	0.638225
SMI	7:150793305:G:GAT	TMEM176B	pLoF	7	150793305	G	GAT	0.0003296	0.0002888	0.0003547	12120	19735	0.0062	0.0046	0.809	0.333	1.961	0.638249
SMI	chr11:55572639:T:TGATC	OR4C16	pLoF	chr11	55572639	T	TGATC	0.0001093	8.2e-05	0.0001261	12195	19826	0	0	0.691	0.148	3.232	0.638312
SMI	chr8:38252217:G:A	DDHD2	damaging_missense	chr8	38252217	G	A	0.0002968	0.000246	0.000328	12193	19819	0.0002	0.0004	0.798	0.312	2.042	0.638345
SMI	7:142773409:C:A	PRSS2	pLoF	7	142773409	C	A	0.0001096	8.222e-05	0.0001264	12162	19786	0.0027	0.002	0.691	0.148	3.231	0.63836
SMI	7:95409925:C:A	PON2	damaging_missense	7	95409925	C	A	0.0001096	8.225e-05	0.0001263	12158	19787	0.003	0.002	0.691	0.148	3.232	0.638362
SMI	chr18:74510831:C:T	CNDP2	pLoF	chr18	74510831	C	T	6.301e-05	4.148e-05	7.619e-05	12054	19688	0.0116	0.007	0.612	0.079	4.753	0.638377
SMI	chr9:38411537:G:A	IGFBPL1	pLoF	chr9	38411537	G	A	0.0001115	8.396e-05	0.0001284	11910	19476	0.0234	0.0176	0.691	0.148	3.231	0.638457
SMI	chr17:38731319:G:A	CISD3	pLoF	chr17	38731319	G	A	0.0001106	8.303e-05	0.0001275	12044	19611	0.0124	0.0108	0.691	0.148	3.232	0.638508
SMI	chr1:155612251:C:T	MSTO1	pLoF	chr1	155612251	C	T	6.248e-05	4.101e-05	7.568e-05	12193	19819	0.0002	0.0004	0.612	0.079	4.759	0.638513
SMI	chr4:88092249:A:AAGAAATAACAATTTCAGGTAGGC	ABCG2	pLoF	chr4	88092249	A	AAGAAATAACAATTTCAGGTAGGC	0.000892	0.0009455	0.0008591	12163	19788	0.0026	0.0019	1.138	0.663	1.956	0.638513
SMI	chr5:69320493:C:T	CCDC125	pLoF	chr5	69320493	C	T	0.0001093	8.201e-05	0.0001261	12194	19825	0.0001	0.0001	0.691	0.147	3.238	0.63866
SMI	chr1:197607084:G:A	DENND1B	damaging_missense	chr1	197607084	G	A	0.001563	0.001643	0.001515	12176	19804	0.0016	0.0011	1.102	0.736	1.649	0.638721
SMI	chr6:72179734:C:T	RIMS1	pLoF	chr6	72179734	C	T	6.247e-05	8.202e-05	5.044e-05	12192	19824	0.0002	0.0001	1.624	0.214	12.301	0.638756
SMI	chr12:129700260:A:G	TMEM132D	damaging_missense	chr12	129700260	A	G	6.246e-05	4.1e-05	7.566e-05	12195	19826	0	0	0.612	0.079	4.761	0.638766
SMI	chr5:43492842:ACT:A	C5orf34	pLoF	chr5	43492842	ACT	A	3.125e-05	4.102e-05	2.523e-05	12188	19814	0.0006	0.0006	2.023	0.107	38.303	0.638777
SMI	chrX:119087642:G:C	KIAA1210	damaging_missense	chrX	119087642	G	C	0.000547	0.0006158	0.0005048	12180	19810	0.0012	0.0008	1.146	0.648	2.026	0.638793
SMI	chr18:3079332:TG:T	MYOM1	pLoF	chr18	3079332	TG	T	6.291e-05	8.273e-05	5.075e-05	12088	19703	0.0088	0.0062	1.624	0.214	12.303	0.638804
SMI	chr11:108675686:C:T	DDX10	damaging_missense	chr11	108675686	C	T	0.0004116	0.0004574	0.0003834	12025	19560	0.0139	0.0134	1.211	0.545	2.69	0.638815
SMI	chr9:128609198:C:T	SPTAN1	damaging_missense	chr9	128609198	C	T	3.127e-05	4.107e-05	2.524e-05	12173	19808	0.0018	0.0009	2.02	0.107	38.1	0.638876
SMI	chr3:184257632:TC:T	EEF1AKMT4	pLoF	chr3	184257632	TC	T	6.273e-05	8.243e-05	5.062e-05	12131	19754	0.0052	0.0036	1.624	0.214	12.289	0.638887
SMI	chr6:63285635:G:T	LGSN	damaging_missense	chr6	63285635	G	T	6.249e-05	4.103e-05	7.569e-05	12187	19818	0.0007	0.0004	0.612	0.079	4.762	0.639013
SMI	chr17:39492817:C:G	CDK12	damaging_missense	chr17	39492817	C	G	6.281e-05	4.132e-05	7.598e-05	12100	19743	0.0078	0.0042	0.612	0.079	4.763	0.639022
SMI	chr1:248848009:C:G	ZNF672	damaging_missense	chr1	248848009	C	G	0.0002967	0.0003281	0.0002775	12192	19822	0.0002	0.0002	1.252	0.49	3.197	0.639144
SMI	chr4:2445228:A:T	CFAP99	pLoF	chr4	2445228	A	T	0.0001412	0.0001651	0.0001266	12111	19754	0.0069	0.0036	1.385	0.355	5.41	0.63923
SMI	chr2:206644397:CAG:C	FAM237A	pLoF	chr2	206644397	CAG	C	0.0001562	0.000123	0.0001765	12194	19825	0.0001	0.0001	0.734	0.202	2.671	0.639232
SMI	chr14:50182482:C:A	SOS 2	damaging_missense	chr14	50182482	C	A	0.0001566	0.0001236	0.0001769	12139	19782	0.0046	0.0022	0.734	0.202	2.67	0.639234
SMI	chr5:77492214:G:A	WDR41	pLoF	chr5	77492214	G	A	6.324e-05	4.168e-05	7.641e-05	11997	19630	0.0162	0.0099	0.612	0.078	4.773	0.639259
SMI	chr6:143772397:G:A	PHACTR2	damaging_missense	chr6	143772397	G	A	6.257e-05	8.219e-05	5.052e-05	12167	19796	0.0023	0.0015	1.625	0.213	12.384	0.639273
SMI	chr6:158713878:AG:A	SYTL3	pLoF	chr6	158713878	AG	A	0.002235	0.002344	0.002169	11734	19366	0.0378	0.0232	1.086	0.768	1.536	0.639349
SMI	chr4:51997838:A:T	LRRC66	damaging_missense	chr4	51997838	A	T	6.247e-05	4.101e-05	7.567e-05	12193	19822	0.0002	0.0002	0.612	0.079	4.761	0.639358
SMI	chr21:41801374:G:A	PRDM15	pLoF	chr21	41801374	G	A	6.247e-05	4.101e-05	7.567e-05	12193	19824	0.0002	0.0001	0.612	0.079	4.765	0.639464
SMI	chr12:6843396:A:G	GNB3	damaging_missense	chr12	6843396	A	G	0.0008602	0.0007804	0.0009092	12174	19797	0.0017	0.0015	0.877	0.506	1.52	0.639509
SMI	7:74753110:ACT:A	GTF2I	pLoF	7	74753110	ACT	A	0.000112	8.446e-05	0.0001288	11840	19403	0.0291	0.0213	0.691	0.148	3.239	0.63951
SMI	chr17:41909601:C:T	ACLY	damaging_missense	chr17	41909601	C	T	6.264e-05	8.23e-05	5.056e-05	12151	19777	0.0036	0.0025	1.622	0.214	12.283	0.639543
SMI	chr12:101761171:G:A	GNPTAB	pLoF	chr12	101761171	G	A	0.0003751	0.0004106	0.0003533	12176	19812	0.0016	0.0007	1.221	0.53	2.811	0.639564
SMI	chr17:74356740:A:G	BTBD17	damaging_missense	chr17	74356740	A	G	6.255e-05	8.218e-05	5.05e-05	12169	19803	0.0021	0.0012	1.622	0.214	12.274	0.639633
SMI	chr17:8015782:G:A	GUCY2D	damaging_missense	chr17	8015782	G	A	6.261e-05	4.111e-05	7.583e-05	12163	19780	0.0026	0.0023	0.613	0.079	4.767	0.639705
SMI	chr10:7709065:C:A	ITIH2	damaging_missense	chr10	7709065	C	A	6.256e-05	8.215e-05	5.051e-05	12173	19797	0.0018	0.0015	1.622	0.214	12.28	0.639751
SMI	chr10:98255595:CAGCCAGGAAGCGCCCGCCACCGTGGGAGCAGTGCACCGGCCCGTGCCTCTGGCACTGCTGCAGGGCCAGCTCTGTGCCTG:C	LOXL4	pLoF	chr10	98255595	CAGCCAGGAAGCGCCCGCCACCGTGGGAGCAGTGCACCGGCCCGTGCCTCTGGCACTGCTGCAGGGCCAGCTCTGTGCCTG	C	6.334e-05	8.323e-05	5.112e-05	12015	19561	0.0148	0.0134	1.622	0.214	12.298	0.63988
SMI	chr5:79649094:A:AC	TENT2	pLoF	chr5	79649094	A	AC	6.248e-05	8.202e-05	5.045e-05	12192	19820	0.0002	0.0003	1.622	0.214	12.288	0.639891
SMI	chr17:34983407:G:C	LIG3	damaging_missense	chr17	34983407	G	C	6.247e-05	8.203e-05	5.044e-05	12191	19825	0.0003	0.0001	1.622	0.214	12.319	0.639944
SMI	chr5:154931461:G:A	GEMIN5	pLoF	chr5	154931461	G	A	6.375e-05	8.402e-05	5.136e-05	11902	19469	0.024	0.018	1.621	0.214	12.268	0.639951
SMI	chr11:124619431:AT:A	PANX3	pLoF	chr11	124619431	AT	A	6.246e-05	4.1e-05	7.566e-05	12195	19825	0	0.0001	0.613	0.079	4.768	0.639994
SMI	chr11:72230121:G:A	INPPL1	damaging_missense	chr11	72230121	G	A	0.0009706	0.0009042	0.001011	12165	19775	0.0025	0.0026	0.884	0.528	1.482	0.639995
SMI	chr1:145907358:G:A	ITGA10	pLoF	chr1	145907358	G	A	0.0003475	0.0002912	0.000382	12021	19635	0.0143	0.0096	0.812	0.339	1.945	0.640028
SMI	chr3:195749032:ATCTGAAGTAAGCCTTCAGCGTGCTCACGTTCACTG:A	MUC4	pLoF	chr3	195749032	ATCTGAAGTAAGCCTTCAGCGTGCTCACGTTCACTG	A	0.001031	0.001108	0.0009844	12185	19809	0.0008	0.0009	1.127	0.683	1.859	0.640028
SMI	chr2:73293509:G:A	EGR4	pLoF	chr2	73293509	G	A	0.0001118	8.435e-05	0.0001286	11855	19445	0.0279	0.0192	0.692	0.148	3.238	0.640029
SMI	chr17:8569779:G:A	MYH10	damaging_missense	chr17	8569779	G	A	6.248e-05	4.102e-05	7.567e-05	12190	19822	0.0004	0.0002	0.613	0.079	4.77	0.640068
SMI	7:100612855:CG:C	MOSPD3	pLoF	7	100612855	CG	C	0.001725	0.001835	0.001659	11991	19596	0.0167	0.0116	1.098	0.743	1.622	0.640084
SMI	chr17:3640221:GCTGA:G	CTNS	pLoF	chr17	3640221	GCTGA	G	6.294e-05	4.142e-05	7.612e-05	12071	19706	0.0102	0.0061	0.613	0.079	4.77	0.64012
SMI	chrX:37572374:C:G	LANCL3	damaging_missense	chrX	37572374	C	G	0.0003611	0.0004129	0.0003292	12109	19742	0.0071	0.0042	1.178	0.592	2.346	0.640162
SMI	chr14:93934763:G:A	ASB2	pLoF	chr14	93934763	G	A	6.4e-05	4.225e-05	7.725e-05	11834	19417	0.0296	0.0206	0.613	0.079	4.772	0.640196
SMI	chr3:49902723:A:G	MST1R	damaging_missense	chr3	49902723	A	G	0.0001405	0.000164	0.0001261	12194	19825	0.0001	0.0001	1.384	0.354	5.404	0.640204
SMI	chr9:21077314:G:A	IFNB1	pLoF	chr9	21077314	G	A	0.006037	0.006322	0.005862	12180	19788	0.0012	0.0019	1.05	0.855	1.291	0.640261
SMI	chr12:18338490:CCAAA:C	PIK3C2G	pLoF	chr12	18338490	CCAAA	C	6.274e-05	8.253e-05	5.061e-05	12117	19760	0.0064	0.0033	1.621	0.214	12.282	0.640261
SMI	chr11:34123821:T:G	NAT10	damaging_missense	chr11	34123821	T	G	0.0003779	0.0004152	0.0003551	12041	19714	0.0126	0.0056	1.22	0.53	2.809	0.640271
SMI	chr11:78106895:G:A	ALG8	pLoF	chr11	78106895	G	A	6.292e-05	4.139e-05	7.612e-05	12080	19705	0.0094	0.0061	0.613	0.079	4.77	0.640273
SMI	chr2:201492434:G:A	C2CD6	pLoF	chr2	201492434	G	A	6.246e-05	8.201e-05	5.044e-05	12194	19826	0.0001	0	1.62	0.214	12.256	0.64031
SMI	chr20:63696895:CAG:C	TNFRSF6B	pLoF	chr20	63696895	CAG	C	0.0001562	0.0001231	0.0001766	12189	19815	0.0005	0.0006	0.735	0.202	2.678	0.640366
SMI	chr1:22517357:C:T	ZBTB40	damaging_missense	chr1	22517357	C	T	0.0002034	0.0001645	0.0002274	12161	19791	0.0028	0.0018	0.763	0.245	2.373	0.640393
SMI	chr19:8605695:G:A	ADAMTS10	pLoF	chr19	8605695	G	A	3.17e-05	4.177e-05	2.554e-05	11971	19576	0.0184	0.0126	2.014	0.107	37.978	0.640436
SMI	chr19:14480593:C:A	GIPC1	damaging_missense	chr19	14480593	C	A	6.259e-05	8.223e-05	5.052e-05	12161	19795	0.0028	0.0016	1.621	0.214	12.29	0.64047
SMI	chr19:1370665:C:T	MUM1	pLoF	chr19	1370665	C	T	6.249e-05	4.103e-05	7.568e-05	12186	19820	0.0007	0.0003	0.613	0.079	4.774	0.640532
SMI	chr1:6251452:G:A	GPR153	pLoF	chr1	6251452	G	A	0.001331	0.001234	0.001391	12152	19777	0.0035	0.0025	0.901	0.582	1.395	0.640533
SMI	chr6:134171642:C:T	SGK1	damaging_missense	chr6	134171642	C	T	0.00011	8.254e-05	0.0001269	12115	19696	0.0066	0.0066	0.692	0.148	3.241	0.640564
SMI	chr3:126504046:CCCTGCCTGTGGCGTTTCTCAAGGGCTGCTTTATCCACCTGGGG:C	UROC1	pLoF	chr3	126504046	CCCTGCCTGTGGCGTTTCTCAAGGGCTGCTTTATCCACCTGGGG	C	6.313e-05	4.156e-05	7.634e-05	12031	19648	0.0134	0.009	0.613	0.079	4.777	0.640649
SMI	chr12:48823792:C:T	CACNB3	damaging_missense	chr12	48823792	C	T	0.0002583	0.0002984	0.0002339	11729	19242	0.0382	0.0295	1.273	0.461	3.514	0.640659
SMI	7:93135106:A:G	SAMD9L	damaging_missense	7	93135106	A	G	0.05369	0.05363	0.05372	12194	19826	0.0001	0	1.017	0.947	1.093	0.640769
SMI	chr1:48411498:C:CGG	SPATA6	pLoF	chr1	48411498	C	CGG	0.00047	0.0004114	0.000506	12154	19763	0.0034	0.0032	0.838	0.398	1.763	0.640792
SMI	chr20:18288552:G:A	ZNF133	pLoF	chr20	18288552	G	A	0.0001566	0.0001234	0.0001769	12153	19780	0.0034	0.0023	0.735	0.202	2.674	0.640873
SMI	chr5:103138394:T:C	PPIP5K2	damaging_missense	chr5	103138394	T	C	6.265e-05	4.118e-05	7.584e-05	12142	19779	0.0043	0.0024	0.614	0.079	4.775	0.640884
SMI	chr11:60792307:TC:T	MS4A10	pLoF	chr11	60792307	TC	T	6.365e-05	8.42e-05	5.116e-05	11876	19548	0.0262	0.014	1.619	0.214	12.261	0.6409
SMI	chr11:60792310:A:T	MS4A10	pLoF	chr11	60792310	A	T	6.485e-05	8.598e-05	5.206e-05	11631	19210	0.0462	0.0311	1.619	0.214	12.261	0.6409
SMI	chr14:62069731:C:T	SYT16	pLoF	chr14	62069731	C	T	0.0001094	8.21e-05	0.0001262	12181	19814	0.0011	0.0006	0.692	0.148	3.246	0.640945
SMI	chr4:176193499:C:T	SPATA4	damaging_missense	chr4	176193499	C	T	6.252e-05	4.104e-05	7.574e-05	12183	19805	0.001	0.0011	0.613	0.079	4.789	0.640948
SMI	chr17:8207303:C:T	AURKB	damaging_missense	chr17	8207303	C	T	0.0001408	0.0001644	0.0001263	12163	19795	0.0026	0.0016	1.383	0.354	5.394	0.640968
SMI	chr11:65582000:CAG:C	EHBP1L1	pLoF	chr11	65582000	CAG	C	0.0001563	0.0001232	0.0001767	12172	19808	0.0019	0.0009	0.735	0.202	2.675	0.640972
SMI	chr12:38320636:A:AT	ALG10B	pLoF	chr12	38320636	A	AT	6.246e-05	4.1e-05	7.566e-05	12195	19826	0	0	0.613	0.079	4.784	0.640981
SMI	7:100166617:A:G	GAL3ST4	damaging_missense	7	100166617	A	G	0.004039	0.003867	0.004145	12153	19782	0.0034	0.0022	0.942	0.732	1.212	0.641071
SMI	chr1:232465210:A:T	SIPA1L2	damaging_missense	chr1	232465210	A	T	0.0001405	0.000164	0.0001261	12195	19826	0	0	1.382	0.354	5.392	0.641209
SMI	chr2:27278216:CT:C	DNAJC5G	pLoF	chr2	27278216	CT	C	0.0004064	0.0004514	0.0003786	12184	19808	0.0009	0.0009	1.209	0.544	2.685	0.641245
SMI	chr4:150831967:TG:T	LRBA	pLoF	chr4	150831967	TG	T	6.289e-05	8.269e-05	5.074e-05	12094	19709	0.0083	0.0059	1.618	0.214	12.236	0.641255
SMI	chr1:44139532:C:CA	KLF18	pLoF	chr1	44139532	C	CA	6.304e-05	8.277e-05	5.091e-05	12081	19643	0.0093	0.0092	1.62	0.213	12.34	0.641346
SMI	chr12:55551800:CTCTT:C	OR6C4	pLoF	chr12	55551800	CTCTT	C	0.02228	0.02247	0.02217	12195	19824	0	0.0001	1.027	0.919	1.147	0.641355
SMI	chr4:84619393:G:T	CDS1	pLoF	chr4	84619393	G	T	0.0005172	0.0004534	0.0005564	12131	19771	0.0052	0.0028	0.845	0.415	1.719	0.641398
SMI	chr2:46512117:G:A	ATP6V1E2	pLoF	chr2	46512117	G	A	0.0001093	8.203e-05	0.0001261	12191	19825	0.0003	0.0001	0.693	0.148	3.245	0.641424
SMI	chr17:82571770:C:T	FOXK2	damaging_missense	chr17	82571770	C	T	6.302e-05	8.301e-05	5.079e-05	12047	19687	0.0121	0.007	1.618	0.214	12.243	0.641456
SMI	chr11:124886978:T:TGGGAGTCTCCTCACCC	ROBO4	pLoF	chr11	124886978	T	TGGGAGTCTCCTCACCC	0.0002036	0.0001645	0.0002277	12160	19767	0.0029	0.003	0.764	0.246	2.373	0.641504
SMI	chr12:117582332:G:A	KSR2	damaging_missense	chr12	117582332	G	A	0.0001112	8.359e-05	0.0001281	11963	19523	0.019	0.0153	0.693	0.148	3.243	0.641517
SMI	chr17:9632932:C:T	CFAP52	pLoF	chr17	9632932	C	T	0.0001568	0.0001237	0.0001771	12130	19760	0.0053	0.0033	0.736	0.202	2.677	0.641619
SMI	chr17:13011784:T:C	ELAC2	pLoF	chr17	13011784	T	C	0.00216	0.002063	0.002219	11877	19376	0.0261	0.0227	0.92	0.648	1.307	0.641679
SMI	chr5:40928626:G:GC	C7	pLoF	chr5	40928626	G	GC	0.000672	0.0006156	0.0007067	12184	19811	0.0009	0.0008	0.863	0.465	1.604	0.641744
SMI	chr11:66564988:TC:T	CTSF	pLoF	chr11	66564988	TC	T	6.323e-05	8.324e-05	5.097e-05	12014	19619	0.0148	0.0104	1.489	0.278	7.96	0.641768
SMI	chr11:67464630:G:A	TMEM134	damaging_missense	chr11	67464630	G	A	6.287e-05	8.277e-05	5.068e-05	12082	19730	0.0093	0.0048	1.489	0.278	7.96	0.641768
SMI	chr5:178931706:GTGTAA:G	ZFP2	pLoF	chr5	178931706	GTGTAA	G	0.0005465	0.000492	0.00058	12195	19826	0	0	0.849	0.427	1.689	0.641787
SMI	chr12:112948916:ACCAGAAGACC:A	OAS3	pLoF	chr12	112948916	ACCAGAAGACC	A	6.269e-05	4.12e-05	7.588e-05	12137	19768	0.0048	0.0029	0.614	0.079	4.786	0.641797
SMI	chr17:42668283:CA:C	PLEKHH3	pLoF	chr17	42668283	CA	C	6.422e-05	8.467e-05	5.172e-05	11811	19334	0.0315	0.0248	1.617	0.214	12.233	0.64183
SMI	chr5:123382140:G:A	CEP120	pLoF	chr5	123382140	G	A	0.0004243	0.0003724	0.000456	12084	19736	0.0091	0.0045	0.83	0.379	1.818	0.641834
SMI	chr19:37185525:A:G	ZNF585B	damaging_missense	chr19	37185525	A	G	0.0009057	0.0008201	0.0009584	12194	19825	0.0001	0.0001	0.883	0.521	1.494	0.641856
SMI	chr12:105070617:A:T	ALDH1L2	pLoF	chr12	105070617	A	T	0.0008127	0.0008619	0.0007824	12183	19811	0.001	0.0008	1.144	0.649	2.015	0.641862
SMI	chr22:20976499:C:T	AIFM3	pLoF	chr22	20976499	C	T	6.302e-05	4.14e-05	7.63e-05	12077	19659	0.0097	0.0084	0.614	0.079	4.789	0.641896
SMI	chr6:31138432:CA:C	PSORS1C1	pLoF	chr6	31138432	CA	C	6.264e-05	8.226e-05	5.058e-05	12157	19772	0.0031	0.0027	1.617	0.213	12.246	0.6419
SMI	chr15:65106095:C:G	UBAP1L	pLoF	chr15	65106095	C	G	0.0004505	0.0003822	0.0004921	11774	19306	0.0345	0.0262	0.832	0.383	1.807	0.641908
SMI	chr1:201209795:T:TG	IGFN1	pLoF	chr1	201209795	T	TG	6.303e-05	4.138e-05	7.634e-05	12084	19649	0.0091	0.0089	0.614	0.079	4.793	0.641999
SMI	chr2:127280602:C:T	ERCC3	damaging_missense	chr2	127280602	C	T	0.0006149	0.0006653	0.0005842	12025	19686	0.0139	0.0071	1.168	0.607	2.244	0.642013
SMI	chr9:131039194:G:A	LAMC3	pLoF	chr9	131039194	G	A	0.0001407	0.0001643	0.0001263	12176	19799	0.0016	0.0014	1.381	0.354	5.397	0.642076
SMI	chr15:52126025:C:T	GNB5	damaging_missense	chr15	52126025	C	T	6.301e-05	8.286e-05	5.083e-05	12069	19673	0.0103	0.0077	1.616	0.214	12.218	0.642105
SMI	chr14:103571785:C:T	AL139300.1	pLoF	chr14	103571785	C	T	0.0002187	0.0002461	0.0002018	12189	19818	0.0005	0.0004	1.296	0.435	3.864	0.64212
SMI	7:75771945:C:T	CCL26	pLoF	7	75771945	C	T	0.007289	0.007904	0.006911	12083	19678	0.0092	0.0075	1.046	0.866	1.263	0.64213
SMI	chr9:136407458:CCT:C	ENTR1	pLoF	chr9	136407458	CCT	C	6.248e-05	4.101e-05	7.569e-05	12193	19817	0.0002	0.0005	0.615	0.079	4.79	0.642138
SMI	chr1:210683357:TGA:T	KCNH1	pLoF	chr1	210683357	TGA	T	0.0001407	0.0001642	0.0001262	12180	19812	0.0012	0.0007	1.381	0.354	5.386	0.642164
SMI	7:133480054:G:T	EXOC4	pLoF	7	133480054	G	T	6.289e-05	4.135e-05	7.61e-05	12091	19711	0.0085	0.0058	0.615	0.079	4.787	0.642164
SMI	chr22:24184242:G:A	SUSD2	pLoF	chr22	24184242	G	A	0.0001578	0.0001246	0.0001782	12040	19646	0.0127	0.0091	0.736	0.202	2.682	0.642317
SMI	chr9:101551763:A:T	RNF20	damaging_missense	chr9	101551763	A	T	3.125e-05	4.102e-05	2.524e-05	12188	19813	0.0006	0.0007	2.007	0.106	37.928	0.642326
SMI	chr10:50218612:CG:C	ASAH2	pLoF	chr10	50218612	CG	C	0.0001094	8.207e-05	0.0001261	12185	19818	0.0008	0.0004	0.694	0.148	3.25	0.642379
SMI	chr3:125983294:C:T	ROPN1B	pLoF	chr3	125983294	C	T	0.0001448	0.0001694	0.0001298	11807	19267	0.0318	0.0282	1.38	0.354	5.384	0.642418
SMI	chr1:84414720:AG:A	DNASE2B	pLoF	chr1	84414720	AG	A	0.0005154	0.0004511	0.0005549	12192	19824	0.0002	0.0001	0.845	0.415	1.721	0.642438
SMI	chr11:12901955:T:G	TEAD1	damaging_missense	chr11	12901955	T	G	0.0001093	8.202e-05	0.0001261	12192	19822	0.0002	0.0002	0.694	0.148	3.249	0.642464
SMI	chr13:41887241:G:A	VWA8	damaging_missense	chr13	41887241	G	A	6.252e-05	4.104e-05	7.573e-05	12184	19806	0.0009	0.001	0.615	0.079	4.791	0.642467
SMI	chr17:64044876:C:T	ERN 1.00	damaging_missense	chr17	64044876	C	T	0.0001436	0.0001685	0.0001284	11868	19467	0.0268	0.0181	1.38	0.354	5.387	0.642523
SMI	chr4:17843419:A:AAGTT	NCAPG	pLoF	chr4	17843419	A	AAGTT	0.0001109	8.352e-05	0.0001276	11973	19591	0.0182	0.0118	0.694	0.148	3.25	0.642533
SMI	chr15:78168985:C:T	IDH3A	pLoF	chr15	78168985	C	T	0.001337	0.001406	0.001294	12091	19699	0.0085	0.0064	1.11	0.713	1.728	0.642673
SMI	chr14:69797052:A:T	SLC10A1	pLoF	chr14	69797052	A	T	0.007484	0.007552	0.007442	12182	19821	0.0011	0.0003	1.045	0.868	1.258	0.642697
SMI	chr17:21244123:C:T	NATD1	damaging_missense	chr17	21244123	C	T	6.453e-05	8.496e-05	5.202e-05	11770	19224	0.0348	0.0304	1.614	0.213	12.211	0.642959
SMI	chr19:863104:G:T	CFD	damaging_missense	chr19	863104	G	T	6.308e-05	4.151e-05	7.629e-05	12045	19661	0.0123	0.0083	0.615	0.079	4.795	0.643059
SMI	chr1:45421837:G:A	TESK2	pLoF	chr1	45421837	G	A	0.0008309	0.0008842	0.0007983	11875	19416	0.0262	0.0207	1.143	0.649	2.013	0.643149
SMI	chr1:235809278:G:A	LYST	pLoF	chr1	235809278	G	A	0.0002186	0.000164	0.0002522	12195	19826	0	0	0.769	0.253	2.338	0.643175
SMI	chr17:10303266:AG:A	MYH13	pLoF	chr17	10303266	AG	A	0.000112	8.435e-05	0.0001289	11856	19399	0.0278	0.0215	0.694	0.148	3.256	0.643255
SMI	chr1:103536144:A:G	RNPC3	damaging_missense	chr1	103536144	A	G	6.263e-05	8.23e-05	5.055e-05	12150	19782	0.0037	0.0022	1.613	0.213	12.212	0.643316
SMI	chr1:108650335:C:T	HENMT1	damaging_missense	chr1	108650335	C	T	0.0001094	8.207e-05	0.0001262	12184	19812	0.0009	0.0007	0.694	0.148	3.252	0.643399
SMI	chr3:187698932:G:A	RTP2	pLoF	chr3	187698932	G	A	0.0001095	8.218e-05	0.0001263	12168	19793	0.0022	0.0017	0.694	0.148	3.252	0.643401
SMI	chr16:369114:A:G	MRPL28	damaging_missense	chr16	369114	A	G	0.001934	0.001819	0.002004	12097	19707	0.008	0.006	0.917	0.635	1.324	0.643404
SMI	chr19:41838144:C:T	LYPD4	damaging_missense	chr19	41838144	C	T	0.000297	0.0003283	0.0002777	12183	19803	0.001	0.0012	1.248	0.489	3.186	0.643504
SMI	chr19:51499991:T:C	SIGLEC12	damaging_missense	chr19	51499991	T	C	0.001406	0.001476	0.001362	12191	19824	0.0003	0.0001	1.107	0.72	1.701	0.643533
SMI	chr6:32197424:G:A	NOTCH4	pLoF	chr6	32197424	G	A	6.248e-05	4.102e-05	7.568e-05	12190	19819	0.0004	0.0004	0.616	0.079	4.801	0.643542
SMI	chr6:31412092:G:A	MICA	pLoF	chr6	31412092	G	A	6.257e-05	8.212e-05	5.053e-05	12177	19789	0.0015	0.0019	1.612	0.213	12.192	0.643549
SMI	chr2:178717592:C:T	TTN	damaging_missense	chr2	178717592	C	T	6.246e-05	8.201e-05	5.044e-05	12194	19825	0.0001	0.0001	1.612	0.213	12.2	0.643564
SMI	chr2:240524183:A:AC	ANKMY1	pLoF	chr2	240524183	A	AC	0.0007224	0.0007847	0.0006842	12107	19732	0.0072	0.0047	1.152	0.632	2.1	0.643607
SMI	chr3:39138289:AC:A	TTC21A	pLoF	chr3	39138289	AC	A	6.301e-05	8.292e-05	5.081e-05	12060	19680	0.0111	0.0074	1.612	0.213	12.192	0.643928
SMI	chr4:39407091:C:T	KLB	pLoF	chr4	39407091	C	T	6.247e-05	4.1e-05	7.567e-05	12194	19822	0.0001	0.0002	0.616	0.079	4.806	0.64394
SMI	chr6:36727617:G:A	RAB44	damaging_missense	chr6	36727617	G	A	0.001029	0.001082	0.0009968	12018	19563	0.0145	0.0133	1.125	0.683	1.853	0.643955
SMI	chr1:111319119:G:C	CHIA	pLoF	chr1	111319119	G	C	6.261e-05	8.228e-05	5.053e-05	12153	19792	0.0034	0.0017	1.611	0.213	12.181	0.644
SMI	chr9:109087184:CT:C	TMEM245	pLoF	chr9	109087184	CT	C	0.0001723	0.0002058	0.0001518	12149	19765	0.0038	0.0031	1.334	0.393	4.526	0.644028
SMI	chr4:87318348:ATCTCT:A	HSD17B13	pLoF	chr4	87318348	ATCTCT	A	0.0002988	0.0002483	0.0003297	12083	19715	0.0092	0.0056	0.801	0.313	2.051	0.644036
SMI	chr2:71189942:A:C	PAIP2B	damaging_missense	chr2	71189942	A	C	6.261e-05	4.112e-05	7.583e-05	12161	19782	0.0028	0.0022	0.616	0.079	4.805	0.644086
SMI	7:158735562:C:T	ESYT2	damaging_missense	7	158735562	C	T	6.261e-05	4.109e-05	7.584e-05	12167	19778	0.0023	0.0024	0.616	0.079	4.806	0.644114
SMI	chr14:92932795:C:T	CHGA	pLoF	chr14	92932795	C	T	6.276e-05	8.252e-05	5.063e-05	12118	19750	0.0063	0.0038	1.611	0.213	12.178	0.644147
SMI	chr2:28999465:C:T	TOGARAM2	pLoF	chr2	28999465	C	T	0.0004103	0.0004563	0.0003821	12054	19627	0.0116	0.01	1.207	0.544	2.679	0.644159
SMI	chr2:216049366:A:AT	PECR	pLoF	chr2	216049366	A	AT	0.000142	0.0001664	0.0001271	12020	19666	0.0144	0.0081	1.378	0.353	5.378	0.644199
SMI	chr4:56448454:C:T	PAICS	pLoF	chr4	56448454	C	T	0.0002033	0.0001643	0.0002272	12173	19806	0.0018	0.001	0.766	0.246	2.379	0.644245
SMI	chr11:64807040:G:A	MEN1	damaging_missense	chr11	64807040	G	A	6.285e-05	8.258e-05	5.073e-05	12109	19714	0.0071	0.0056	1.612	0.212	12.23	0.644253
SMI	chr19:16509517:C:T	C19orf44	pLoF	chr19	16509517	C	T	0.00642	0.006596	0.006312	12052	19646	0.0117	0.0091	1.049	0.856	1.285	0.644259
SMI	chr1:64050716:C:G	ROR1	pLoF	chr1	64050716	C	G	0.0001095	8.22e-05	0.0001263	12165	19793	0.0025	0.0017	0.695	0.148	3.258	0.644351
SMI	chr4:3524906:C:T	LRPAP1	pLoF	chr4	3524906	C	T	6.378e-05	8.422e-05	5.133e-05	11874	19483	0.0263	0.0173	1.61	0.213	12.167	0.644352
SMI	chr17:4446960:C:T	SPNS3	pLoF	chr17	4446960	C	T	6.451e-05	4.253e-05	7.794e-05	11756	19246	0.036	0.0292	0.617	0.079	4.805	0.644427
SMI	chr3:195751211:G:A	MUC4	pLoF	chr3	195751211	G	A	0.0001146	8.658e-05	0.0001316	11550	18997	0.0529	0.0418	0.695	0.148	3.257	0.644503
SMI	chr9:128260514:C:G	GOLGA2	damaging_missense	chr9	128260514	C	G	6.266e-05	4.118e-05	7.585e-05	12141	19777	0.0044	0.0025	0.617	0.079	4.81	0.644514
SMI	chr4:121802961:C:CT	EXOSC9	pLoF	chr4	121802961	C	CT	0.0001563	0.0001232	0.0001767	12180	19805	0.0012	0.0011	0.738	0.203	2.686	0.644592
SMI	chr1:169855826:G:A	SCYL3	pLoF	chr1	169855826	G	A	6.324e-05	4.157e-05	7.655e-05	12029	19596	0.0136	0.0116	0.616	0.079	4.815	0.644592
SMI	chr6:33204902:G:A	HSD17B8	damaging_missense	chr6	33204902	G	A	0.0001093	8.201e-05	0.0001261	12194	19823	0.0001	0.0002	0.695	0.148	3.259	0.644604
SMI	chr4:146909204:TCGCAG:T	TTC29	pLoF	chr4	146909204	TCGCAG	T	0.0001407	0.0001643	0.0001262	12176	19802	0.0016	0.0012	1.378	0.353	5.38	0.644637
SMI	chr15:29733199:C:T	TJP1	damaging_missense	chr15	29733199	C	T	0.0005153	0.000451	0.0005548	12195	19826	0	0	0.846	0.415	1.723	0.644704
SMI	chr8:24465706:G:A	ADAM7	damaging_missense	chr8	24465706	G	A	0.0001579	0.0001248	0.0001782	12019	19645	0.0144	0.0091	0.738	0.203	2.686	0.644844
SMI	chr1:26551475:A:G	RPS6KA1	damaging_missense	chr1	26551475	A	G	6.284e-05	8.279e-05	5.064e-05	12079	19748	0.0095	0.0039	1.609	0.213	12.163	0.644873
SMI	chr1:228408363:G:C	TRIM17	damaging_missense	chr1	228408363	G	C	6.249e-05	8.207e-05	5.045e-05	12184	19820	0.0009	0.0003	1.609	0.213	12.179	0.64489
SMI	chr2:134986722:GA:G	MAP3K19	pLoF	chr2	134986722	GA	G	6.246e-05	4.1e-05	7.566e-05	12195	19826	0	0	0.617	0.079	4.815	0.644974
SMI	chr13:33167568:T:C	STARD13	damaging_missense	chr13	33167568	T	C	6.29e-05	4.137e-05	7.609e-05	12086	19713	0.0089	0.0057	0.617	0.079	4.816	0.645007
SMI	7:8127888:G:GT	ICA1	pLoF	7	8127888	G	GT	6.264e-05	8.23e-05	5.056e-05	12151	19777	0.0036	0.0025	1.608	0.213	12.148	0.645032
SMI	chr18:218954:AGTGGGCATGTGTTCCCTGAGCGGTACAAAAATAACCAGTGAGGATGGCATATATTCTTAATAATAAATACTCATGAAGTGGTGGCAGGACAAGATT:A	THOC1	pLoF	chr18	218954	AGTGGGCATGTGTTCCCTGAGCGGTACAAAAATAACCAGTGAGGATGGCATATATTCTTAATAATAAATACTCATGAAGTGGTGGCAGGACAAGATT	A	6.252e-05	8.21e-05	5.048e-05	12181	19809	0.0011	0.0009	1.609	0.213	12.161	0.645134
SMI	chr14:23388250:G:A	MYH6	damaging_missense	chr14	23388250	G	A	6.267e-05	8.229e-05	5.061e-05	12152	19759	0.0035	0.0034	1.608	0.213	12.159	0.645148
SMI	chr5:9202063:C:A	SEMA5A	damaging_missense	chr5	9202063	C	A	0.000219	0.0002464	0.0002021	12173	19792	0.0018	0.0017	1.292	0.434	3.851	0.645168
SMI	chr2:203180395:G:T	NBEAL1	damaging_missense	chr2	203180395	G	T	6.355e-05	4.199e-05	7.667e-05	11909	19564	0.0234	0.0132	0.617	0.079	4.818	0.645207
SMI	chr12:29465165:C:CA	OVCH1	pLoF	chr12	29465165	C	CA	0.0001095	8.223e-05	0.0001263	12161	19794	0.0028	0.0016	0.696	0.148	3.261	0.645212
SMI	chr1:77632229:A:G	AC118549.1	damaging_missense	chr1	77632229	A	G	0.0005621	0.000615	0.0005296	12195	19826	0	0	1.173	0.595	2.31	0.645218
SMI	chr15:57439451:GC:G	CGNL1	pLoF	chr15	57439451	GC	G	0.0009526	0.0008612	0.001009	12192	19826	0.0002	0	0.884	0.524	1.492	0.645238
SMI	chr6:151405754:A:G	RMND1	damaging_missense	chr6	151405754	A	G	6.279e-05	8.252e-05	5.067e-05	12118	19734	0.0063	0.0046	1.608	0.213	12.167	0.645261
SMI	chr17:8264925:C:T	PFAS	pLoF	chr17	8264925	C	T	0.0001094	8.212e-05	0.0001262	12177	19804	0.0015	0.0011	0.696	0.149	3.26	0.645374
SMI	7:33604897:GAAGA:G	BBS9	pLoF	7	33604897	GAAGA	G	3.129e-05	4.107e-05	2.527e-05	12173	19789	0.0018	0.0019	1.99	0.106	37.286	0.645399
SMI	chr3:20127446:T:C	KAT2B	damaging_missense	chr3	20127446	T	C	0.000376	0.0003293	0.0004046	12146	19771	0.004	0.0028	0.829	0.373	1.843	0.645448
SMI	chr19:18194034:G:C	MPV17L2	damaging_missense	chr19	18194034	G	C	6.468e-05	8.544e-05	5.203e-05	11704	19219	0.0403	0.0306	1.608	0.213	12.152	0.645471
SMI	chr2:96267445:G:C	CIAO1	damaging_missense	chr2	96267445	G	C	6.266e-05	8.227e-05	5.06e-05	12155	19764	0.0033	0.0031	1.608	0.213	12.149	0.645479
SMI	chr12:53328481:C:T	SP7	damaging_missense	chr12	53328481	C	T	6.248e-05	4.102e-05	7.569e-05	12190	19818	0.0004	0.0004	0.618	0.079	4.816	0.645591
SMI	chr6:7402833:T:C	RIOK1	damaging_missense	chr6	7402833	T	C	0.0007187	0.0006564	0.000757	12187	19816	0.0007	0.0005	0.869	0.477	1.583	0.645632
SMI	7:4861631:CT:C	PAPOLB	pLoF	7	4861631	CT	C	6.246e-05	4.1e-05	7.566e-05	12195	19826	0	0	0.618	0.079	4.816	0.645648
SMI	chr2:84701275:C:A	DNAH6	damaging_missense	chr2	84701275	C	A	0.0007209	0.0006589	0.000759	12141	19763	0.0044	0.0032	0.869	0.477	1.582	0.645751
SMI	chr6:116628226:G:T	RSPH4A	pLoF	chr6	116628226	G	T	0.0001406	0.000164	0.0001261	12194	19823	0.0001	0.0002	1.376	0.353	5.366	0.645847
SMI	7:140702907:TC:T	NDUFB2	pLoF	7	140702907	TC	T	0.0008213	0.0008727	0.0007898	12032	19626	0.0134	0.0101	1.142	0.648	2.011	0.645858
SMI	chr4:146224506:C:T	REELD1	pLoF	chr4	146224506	C	T	0.0001563	0.0001232	0.0001767	12179	19813	0.0013	0.0007	0.739	0.203	2.688	0.645887
SMI	chr1:25246502:C:T	RSRP1	pLoF	chr1	25246502	C	T	6.246e-05	8.2e-05	5.045e-05	12195	19823	0	0.0002	1.607	0.212	12.148	0.645947
SMI	chr11:557991:G:A	LMNTD2	pLoF	chr11	557991	G	A	6.258e-05	4.111e-05	7.578e-05	12162	19795	0.0027	0.0016	0.618	0.079	4.823	0.645989
SMI	chr11:1174966:AG:A	MUC5AC	pLoF	chr11	1174966	AG	A	6.257e-05	4.107e-05	7.579e-05	12174	19792	0.0017	0.0017	0.618	0.079	4.823	0.645989
SMI	chr4:42464742:G:A	ATP8A1	damaging_missense	chr4	42464742	G	A	6.256e-05	4.107e-05	7.578e-05	12174	19794	0.0017	0.0016	0.617	0.079	4.833	0.645997
SMI	chr15:101646870:G:C	TM2D3	damaging_missense	chr15	101646870	G	C	0.0001719	0.0002052	0.0001515	12184	19806	0.0009	0.001	1.331	0.392	4.517	0.646026
SMI	chr1:32226216:G:A	EIF3I	damaging_missense	chr1	32226216	G	A	6.268e-05	8.237e-05	5.058e-05	12140	19769	0.0045	0.0029	1.606	0.213	12.14	0.646032
SMI	chr12:53062404:C:A	TNS2	damaging_missense	chr12	53062404	C	A	0.0006887	0.0006166	0.0007331	12164	19780	0.0025	0.0023	0.866	0.468	1.602	0.64604
SMI	chr10:73504978:G:A	USP54	pLoF	chr10	73504978	G	A	0.004676	0.004758	0.004625	12084	19677	0.0091	0.0075	1.057	0.834	1.34	0.646174
SMI	chr2:108812821:G:C	CCDC138	damaging_missense	chr2	108812821	G	C	0.003113	0.003208	0.003055	12158	19801	0.003	0.0013	1.07	0.802	1.428	0.646216
SMI	chr11:65584987:T:C	EHBP1L1	damaging_missense	chr11	65584987	T	C	0.001692	0.001853	0.001592	12140	19783	0.0045	0.0022	1.096	0.742	1.618	0.646247
SMI	chr13:51942395:CG:C	ATP7B	pLoF	chr13	51942395	CG	C	6.364e-05	8.383e-05	5.128e-05	11929	19499	0.0218	0.0165	1.608	0.212	12.225	0.646266
SMI	chr1:151847764:TG:T	THEM5	pLoF	chr1	151847764	TG	T	6.307e-05	8.301e-05	5.086e-05	12047	19662	0.0121	0.0083	1.606	0.212	12.156	0.646269
SMI	chr17:75878360:G:GTT	TRIM47	pLoF	chr17	75878360	G	GTT	0.0001732	0.000207	0.0001524	12076	19685	0.0098	0.0071	1.331	0.392	4.522	0.646288
SMI	chr9:128636931:A:G	WDR34	damaging_missense	chr9	128636931	A	G	6.459e-05	4.246e-05	7.817e-05	11776	19189	0.0344	0.0321	0.618	0.079	4.825	0.64631
SMI	chr14:104026742:T:C	TDRD9	damaging_missense	chr14	104026742	T	C	6.263e-05	8.228e-05	5.056e-05	12154	19780	0.0034	0.0023	1.606	0.212	12.131	0.646342
SMI	chr1:26354056:GGGACCCAGGTGTCCAGCCAGCCT:G	CRYBG2	pLoF	chr1	26354056	GGGACCCAGGTGTCCAGCCAGCCT	G	0.003581	0.003835	0.003425	11994	19563	0.0165	0.0133	0.941	0.725	1.221	0.646392
SMI	chr3:133815622:T:C	SRPRB	damaging_missense	chr3	133815622	T	C	0.006406	0.006195	0.006535	12187	19816	0.0007	0.0005	0.954	0.781	1.166	0.646485
SMI	chr1:146989642:C:A	NBPF12	pLoF	chr1	146989642	C	A	0.0001627	0.000128	0.000184	11717	19019	0.0392	0.0407	0.739	0.203	2.69	0.646505
SMI	chr2:201185953:C:G	CASP10	pLoF	chr2	201185953	C	G	0.0001406	0.0001641	0.0001261	12185	19821	0.0008	0.0003	1.375	0.352	5.369	0.646578
SMI	chr11:62591529:C:T	TUT1	pLoF	chr11	62591529	C	T	0.0001102	0.0001245	0.0001014	12046	19727	0.0122	0.005	1.443	0.301	6.93	0.646582
SMI	chr1:11212351:C:G	MTOR	damaging_missense	chr1	11212351	C	G	0.0002349	0.0002058	0.0002528	12146	19779	0.004	0.0024	0.783	0.276	2.226	0.646655
SMI	chr17:75828925:C:T	UNC13D	damaging_missense	chr17	75828925	C	T	0.0001097	8.24e-05	0.0001265	12136	19768	0.0048	0.0029	0.697	0.148	3.269	0.646665
SMI	chr1:222630189:C:A	MIA3	damaging_missense	chr1	222630189	C	A	0.0002187	0.0002461	0.0002018	12189	19821	0.0005	0.0003	1.291	0.433	3.848	0.646768
SMI	chr10:60067967:A:C	ANK3	damaging_missense	chr10	60067967	A	C	6.262e-05	8.226e-05	5.056e-05	12157	19780	0.0031	0.0023	1.604	0.212	12.11	0.646963
SMI	chr12:6837958:C:A	P3H3	damaging_missense	chr12	6837958	C	A	0.0001103	8.294e-05	0.000127	12057	19684	0.0113	0.0072	0.697	0.149	3.268	0.646995
SMI	chr13:52687803:C:A	SUGT1	damaging_missense	chr13	52687803	C	A	0.0001097	8.241e-05	0.0001265	12134	19769	0.005	0.0029	0.697	0.149	3.267	0.647078
SMI	chr1:62128065:G:A	PATJ	damaging_missense	chr1	62128065	G	A	0.0004093	0.0004558	0.0003809	12066	19692	0.0106	0.0068	1.205	0.543	2.674	0.647095
SMI	chrX:30831534:G:A	TAB3	pLoF	chrX	30831534	G	A	3.178e-05	4.202e-05	2.556e-05	11898	19565	0.0244	0.0132	1.984	0.106	37.259	0.6471
SMI	chr22:29299617:G:A	EWSR1	damaging_missense	chr22	29299617	G	A	0.000422	0.0003695	0.0004543	12177	19811	0.0015	0.0008	0.833	0.38	1.824	0.647135
SMI	chr14:73198100:A:C	PSEN1	damaging_missense	chr14	73198100	A	C	6.262e-05	8.231e-05	5.053e-05	12149	19792	0.0038	0.0017	1.604	0.212	12.117	0.647211
SMI	chr11:57552364:G:GGGCC	UBE2L6	pLoF	chr11	57552364	G	GGGCC	0.0001107	8.326e-05	0.0001276	12011	19597	0.0151	0.0116	0.697	0.149	3.267	0.647244
SMI	chr1:235342589:CAT:C	GGPS1	pLoF	chr1	235342589	CAT	C	6.246e-05	4.101e-05	7.566e-05	12193	19826	0.0002	0	0.619	0.079	4.833	0.64725
SMI	chr10:73424757:TA:T	MSS51	pLoF	chr10	73424757	TA	T	0.000297	0.0003285	0.0002776	12178	19811	0.0014	0.0008	1.245	0.487	3.178	0.647256
SMI	chr1:26029665:G:A	EXTL1	pLoF	chr1	26029665	G	A	0.00313	0.00295	0.003241	12032	19594	0.0134	0.0117	0.935	0.7	1.248	0.64734
SMI	7:138097939:G:A	AKR1D1	pLoF	7	138097939	G	A	0.0001563	0.0001232	0.0001767	12173	19808	0.0018	0.0009	0.74	0.203	2.693	0.647356
SMI	chr19:11867597:AG:A	ZNF439	pLoF	chr19	11867597	AG	A	0.000203	0.000246	0.0001765	12194	19825	0.0001	0.0001	1.299	0.424	3.983	0.647372
SMI	chr6:109825087:G:A	FIG4	pLoF	chr6	109825087	G	A	0.0004776	0.0004189	0.0005137	11936	19468	0.0212	0.0181	0.84	0.399	1.77	0.64743
SMI	chr17:7739796:T:C	DNAH2	damaging_missense	chr17	7739796	T	C	6.253e-05	4.106e-05	7.572e-05	12178	19809	0.0014	0.0009	0.619	0.079	4.834	0.647457
SMI	chr20:33039346:G:A	BPIFB6	pLoF	chr20	33039346	G	A	0.0001729	0.0002063	0.0001523	12117	19702	0.0064	0.0063	1.33	0.392	4.509	0.647485
SMI	chr9:34489999:G:A	DNAI1	pLoF	chr9	34489999	G	A	0.0001137	8.581e-05	0.0001307	11653	19134	0.0444	0.0349	0.697	0.149	3.27	0.647507
SMI	chr19:7899492:G:A	LRRC8E	damaging_missense	chr19	7899492	G	A	0.0002967	0.000328	0.0002774	12194	19824	0.0001	0.0001	1.244	0.487	3.177	0.647722
SMI	chr1:147264452:G:A	CHD1L	damaging_missense	chr1	147264452	G	A	0.0001104	8.303e-05	0.0001271	12044	19673	0.0124	0.0077	0.698	0.149	3.27	0.647777
SMI	chr22:23838364:GC:G	DERL3	pLoF	chr22	23838364	GC	G	0.002331	0.002423	0.002274	11970	19565	0.0184	0.0132	1.081	0.774	1.51	0.647838
SMI	chr12:47711632:C:G	ENDOU	pLoF	chr12	47711632	C	G	0.0009938	0.0009119	0.001044	12063	19632	0.0108	0.0098	0.887	0.531	1.483	0.647901
SMI	chr20:9380060:C:T	PLCB4	pLoF	chr20	9380060	C	T	6.313e-05	4.16e-05	7.629e-05	12019	19662	0.0144	0.0083	0.619	0.079	4.838	0.647914
SMI	chr6:89723092:A:G	MDN1	damaging_missense	chr6	89723092	A	G	6.259e-05	4.109e-05	7.582e-05	12167	19785	0.0023	0.0021	0.619	0.079	4.842	0.647966
SMI	7:6002493:A:G	PMS2	damaging_missense	7	6002493	A	G	0.0001101	8.273e-05	0.0001268	12088	19715	0.0088	0.0056	0.698	0.149	3.272	0.647984
SMI	7:31583180:C:G	ITPRID1	pLoF	7	31583180	C	G	3.15e-05	4.16e-05	2.534e-05	12018	19728	0.0145	0.0049	1.978	0.106	36.984	0.648119
SMI	chr11:109423878:T:C	C11orf87	damaging_missense	chr11	109423878	T	C	0.0001406	0.000164	0.0001261	12192	19825	0.0002	0.0001	1.373	0.352	5.35	0.648242
SMI	chr17:35186374:ATTGCCTACAACCT:A	UNC45B	pLoF	chr17	35186374	ATTGCCTACAACCT	A	0.0001568	0.0001235	0.0001772	12141	19748	0.0044	0.0039	0.74	0.203	2.696	0.648301
SMI	chr4:176131612:AC:A	WDR17	pLoF	chr4	176131612	AC	A	3.125e-05	4.103e-05	2.524e-05	12187	19812	0.0007	0.0007	1.976	0.106	36.949	0.64838
SMI	chr3:57198260:C:A	HESX1	damaging_missense	chr3	57198260	C	A	0.0002186	0.000246	0.0002018	12195	19825	0	0.0001	1.289	0.433	3.84	0.648445
SMI	chr1:27347536:C:T	SYTL1	pLoF	chr1	27347536	C	T	6.305e-05	8.29e-05	5.087e-05	12062	19657	0.0109	0.0085	1.602	0.211	12.142	0.648453
SMI	chr1:63415890:T:A	ALG6	pLoF	chr1	63415890	T	A	0.0009855	0.001069	0.0009341	12160	19805	0.0029	0.0011	1.126	0.675	1.879	0.648461
SMI	chr20:18181837:C:G	KAT14	damaging_missense	chr20	18181837	C	G	0.04441	0.04557	0.04371	11938	19595	0.0211	0.0116	1.018	0.942	1.101	0.648515
SMI	chr9:124454540:C:T	ADGRD2	pLoF	chr9	124454540	C	T	0.0008687	0.0007882	0.0009183	12053	19602	0.0116	0.0113	0.88	0.508	1.525	0.648517
SMI	chr17:56350861:G:A	ANKFN1	damaging_missense	chr17	56350861	G	A	6.25e-05	4.103e-05	7.571e-05	12187	19813	0.0007	0.0007	0.62	0.079	4.842	0.648555
SMI	chr1:223802877:G:A	TP53BP2	pLoF	chr1	223802877	G	A	3.125e-05	4.104e-05	2.524e-05	12183	19813	0.001	0.0007	1.975	0.106	36.924	0.648583
SMI	chr11:5605535:C:T	TRIM6	pLoF	chr11	5605535	C	T	0.0002036	0.0001647	0.0002276	12145	19775	0.0041	0.0026	0.768	0.247	2.389	0.648606
SMI	chr10:94507306:G:A	TBC1D12	pLoF	chr10	94507306	G	A	9.378e-05	8.211e-05	0.000101	12179	19810	0.0013	0.0008	0.685	0.134	3.496	0.648736
SMI	chr11:44275353:C:T	ALX4	damaging_missense	chr11	44275353	C	T	6.4e-05	4.212e-05	7.74e-05	11871	19381	0.0266	0.0224	0.62	0.079	4.844	0.648745
SMI	chr19:43184920:G:A	PSG5	pLoF	chr19	43184920	G	A	0.0006488	0.0007058	0.0006137	12043	19555	0.0125	0.0137	1.152	0.627	2.114	0.648756
SMI	chr8:132632819:G:A	LRRC6	pLoF	chr8	132632819	G	A	0.0006403	0.0005741	0.000681	12192	19825	0.0002	0.0001	0.862	0.456	1.63	0.648815
SMI	chr11:129874816:C:T	NFRKB	damaging_missense	chr11	129874816	C	T	0.0003756	0.000411	0.0003538	12164	19783	0.0025	0.0022	1.214	0.527	2.794	0.648931
SMI	chr19:50876527:C:T	KLK2	pLoF	chr19	50876527	C	T	0.0001095	8.214e-05	0.0001263	12174	19800	0.0017	0.0013	0.698	0.149	3.276	0.648935
SMI	chr8:16993261:G:C	FGF20	damaging_missense	chr8	16993261	G	C	0.0001094	8.212e-05	0.0001262	12177	19811	0.0015	0.0008	0.698	0.149	3.276	0.648968
SMI	chr1:203043416:G:C	PPFIA4	damaging_missense	chr1	203043416	G	C	0.0001783	0.0002146	0.0001562	11648	19204	0.0448	0.0314	1.299	0.421	4.001	0.649003
SMI	chr10:123149856:C:G	HMX2	damaging_missense	chr10	123149856	C	G	6.248e-05	4.1e-05	7.57e-05	12194	19816	0.0001	0.0005	0.62	0.079	4.851	0.649012
SMI	chr3:63819538:C:T	C3orf49	pLoF	chr3	63819538	C	T	0.003548	0.003386	0.003647	12109	19741	0.0071	0.0043	0.939	0.716	1.231	0.649024
SMI	chr1:157697857:G:A	FCRL3	pLoF	chr1	157697857	G	A	0.005498	0.005579	0.005449	12188	19821	0.0006	0.0003	1.052	0.847	1.306	0.649052
SMI	chr10:104915835:C:T	SORCS3	damaging_missense	chr10	104915835	C	T	0.000287	0.000252	0.0003085	11905	19450	0.0238	0.019	0.801	0.308	2.084	0.649072
SMI	chr12:57104567:C:T	STAT6	damaging_missense	chr12	57104567	C	T	6.36e-05	4.186e-05	7.691e-05	11944	19503	0.0206	0.0163	0.62	0.079	4.848	0.64908
SMI	chr2:73269017:A:T	FBXO41	damaging_missense	chr2	73269017	A	T	0.0001406	0.000164	0.0001261	12192	19823	0.0002	0.0002	1.371	0.352	5.347	0.649121
SMI	7:94545673:G:A	CASD1	pLoF	7	94545673	G	A	0.0001094	8.21e-05	0.0001262	12180	19806	0.0012	0.001	0.699	0.149	3.275	0.649125
SMI	chr1:52033523:G:C	KTI12	damaging_missense	chr1	52033523	G	C	3.126e-05	4.104e-05	2.524e-05	12184	19810	0.0009	0.0008	1.973	0.106	36.913	0.649149
SMI	chr9:37746390:G:A	FRMPD1	pLoF	chr9	37746390	G	A	4.685e-05	4.1e-05	5.044e-05	12194	19825	0.0001	0.0001	0.588	0.06	5.804	0.649222
SMI	chr12:68742396:CAG:C	NUP107	pLoF	chr12	68742396	CAG	C	6.258e-05	8.222e-05	5.051e-05	12163	19797	0.0026	0.0015	1.598	0.212	12.063	0.649291
SMI	chr19:7910790:AGATGACAGTGGCGGTGAGTGACCAGGCGGGGCTTGCACTGGGCAG:A	MAP2K7	pLoF	chr19	7910790	AGATGACAGTGGCGGTGAGTGACCAGGCGGGGCTTGCACTGGGCAG	A	0.001042	0.001123	0.0009923	12017	19652	0.0146	0.0088	1.123	0.681	1.853	0.649319
SMI	chr14:102408497:T:C	TECPR2	damaging_missense	chr14	102408497	T	C	0.0001097	8.245e-05	0.0001264	12128	19774	0.0055	0.0026	0.699	0.149	3.278	0.649388
SMI	chr2:178541497:C:T	TTN	damaging_missense	chr2	178541497	C	T	6.255e-05	4.107e-05	7.576e-05	12173	19799	0.0018	0.0014	0.621	0.079	4.853	0.64972
SMI	chr2:32292286:T:C	YIPF4	damaging_missense	chr2	32292286	T	C	0.0001093	8.205e-05	0.0001261	12187	19822	0.0007	0.0002	0.699	0.149	3.278	0.649731
SMI	chr19:45786865:T:A	DMWD	damaging_missense	chr19	45786865	T	A	0.0001567	0.0001234	0.0001773	12153	19745	0.0034	0.0041	0.741	0.204	2.699	0.649791
SMI	7:117531115:G:T	CFTR	pLoF	7	117531115	G	T	6.275e-05	8.249e-05	5.064e-05	12123	19749	0.0059	0.0039	1.598	0.211	12.088	0.649836
SMI	chr15:54322054:C:CA	UNC13C	pLoF	chr15	54322054	C	CA	3.126e-05	4.104e-05	2.524e-05	12184	19806	0.0009	0.001	1.97	0.105	36.855	0.649927
SMI	chr12:14503847:TAG:T	PLBD1	pLoF	chr12	14503847	TAG	T	0.0002033	0.0001643	0.0002273	12171	19799	0.002	0.0014	0.769	0.247	2.391	0.649981
SMI	chr19:3544005:C:T	C19orf71	pLoF	chr19	3544005	C	T	0.0001592	0.0001259	0.0001796	11918	19493	0.0227	0.0168	0.741	0.204	2.7	0.650024
SMI	chr5:132896456:C:G	AFF4	damaging_missense	chr5	132896456	C	G	6.246e-05	8.2e-05	5.044e-05	12195	19826	0	0	1.598	0.211	12.1	0.650076
SMI	chr19:14472729:T:G	PTGER1	damaging_missense	chr19	14472729	T	G	0.0002508	0.0002884	0.0002277	12134	19763	0.005	0.0032	1.265	0.458	3.494	0.650091
SMI	chr10:70753963:C:T	ADAMTS14	pLoF	chr10	70753963	C	T	0.001589	0.00149	0.00165	12078	19697	0.0096	0.0065	0.91	0.607	1.366	0.650116
SMI	chr1:32889181:G:A	HPCA	damaging_missense	chr1	32889181	G	A	0.0001565	0.0001233	0.000177	12161	19779	0.0028	0.0024	0.741	0.204	2.701	0.650196
SMI	chr14:92676516:T:C	RIN3	damaging_missense	chr14	92676516	T	C	0.002037	0.002127	0.001983	11752	19419	0.0363	0.0205	1.087	0.758	1.557	0.65025
SMI	chr1:200648449:T:C	DDX59	damaging_missense	chr1	200648449	T	C	0.002317	0.002161	0.002413	12030	19689	0.0135	0.0069	0.925	0.661	1.295	0.650267
SMI	chr22:19447435:C:T	C22orf39	pLoF	chr22	19447435	C	T	6.253e-05	8.213e-05	5.048e-05	12176	19811	0.0016	0.0008	1.596	0.212	12.034	0.650346
SMI	chr5:111076004:G:C	TSLP	damaging_missense	chr5	111076004	G	C	6.251e-05	4.105e-05	7.57e-05	12179	19816	0.0013	0.0005	0.622	0.08	4.859	0.650397
SMI	chr12:49065391:A:T	RHEBL1	damaging_missense	chr12	49065391	A	T	0.0001106	8.319e-05	0.0001273	12020	19633	0.0144	0.0097	0.699	0.149	3.286	0.650417
SMI	chr1:45343509:C:A	TOE1	damaging_missense	chr1	45343509	C	A	6.247e-05	8.203e-05	5.045e-05	12191	19823	0.0003	0.0002	1.596	0.211	12.061	0.65055
SMI	chr11:20383137:C:T	HTATIP2	pLoF	chr11	20383137	C	T	0.007964	0.007749	0.008097	12195	19823	0	0.0002	0.959	0.8	1.149	0.650555
SMI	chr6:158636832:TAGAC:T	DYNLT1	pLoF	chr6	158636832	TAGAC	T	6.309e-05	4.148e-05	7.635e-05	12054	19646	0.0116	0.0091	0.622	0.079	4.866	0.650568
SMI	chr5:140842552:A:ACCAACTGATCTGATATATTGTATAGTTTAATAGCTTCTCTAGTCATCTTAAACAG	PCDHA8	pLoF	chr5	140842552	A	ACCAACTGATCTGATATATTGTATAGTTTAATAGCTTCTCTAGTCATCTTAAACAG	9.629e-05	0.0001263	7.779e-05	11873	19283	0.0264	0.0274	1.39	0.334	5.775	0.650621
SMI	chr2:178535337:A:G	TTN	damaging_missense	chr2	178535337	A	G	6.246e-05	8.2e-05	5.044e-05	12195	19826	0	0	1.596	0.211	12.052	0.650636
SMI	chr1:45342513:C:T	TOE1	damaging_missense	chr1	45342513	C	T	0.0001093	8.201e-05	0.0001261	12193	19821	0.0002	0.0003	0.699	0.149	3.29	0.650656
SMI	chr5:141344606:T:A	PCDHGA3	pLoF	chr5	141344606	T	A	6.246e-05	4.1e-05	7.566e-05	12194	19826	0.0001	0	0.621	0.079	4.87	0.65066
SMI	chr2:70981995:G:GTGTGAAGGTCC	ANKRD53	pLoF	chr2	70981995	G	GTGTGAAGGTCC	6.292e-05	4.133e-05	7.618e-05	12099	19689	0.0079	0.0069	0.622	0.079	4.867	0.650706
SMI	chr1:66368904:C:T	PDE4B	damaging_missense	chr1	66368904	C	T	0.000813	0.0007393	0.0008583	12174	19806	0.0017	0.001	0.878	0.499	1.544	0.650719
SMI	chr11:47573679:G:A	KBTBD4	pLoF	chr11	47573679	G	A	0.0004221	0.0003697	0.0004543	12172	19809	0.0019	0.0009	0.834	0.381	1.828	0.650856
SMI	chr1:56952140:CA:C	C8B	pLoF	chr1	56952140	CA	C	0.0002507	0.0002883	0.0002275	12140	19777	0.0045	0.0025	1.264	0.458	3.487	0.650894
SMI	chr16:50312075:A:T	ADCY7	pLoF	chr16	50312075	A	T	0.0003319	0.0002917	0.0003564	11997	19640	0.0162	0.0094	0.815	0.335	1.979	0.650975
SMI	chr11:61959518:C:G	BEST1	damaging_missense	chr11	61959518	C	G	0.0001408	0.0001644	0.0001263	12169	19787	0.0021	0.002	1.369	0.351	5.331	0.651069
SMI	chr9:97036741:ACT:A	CTSV	pLoF	chr9	97036741	ACT	A	0.000113	8.505e-05	0.0001301	11758	19222	0.0358	0.0305	0.7	0.149	3.286	0.651164
SMI	chr11:124800038:C:T	MSANTD2	damaging_missense	chr11	124800038	C	T	0.0001094	8.21e-05	0.0001262	12180	19809	0.0012	0.0009	0.7	0.149	3.287	0.651201
SMI	chr9:127405508:C:G	SLC2A8	damaging_missense	chr9	127405508	C	G	0.002446	0.002304	0.002533	11935	19541	0.0213	0.0144	0.927	0.668	1.287	0.651216
SMI	chr11:65945736:C:T	TSGA10IP	pLoF	chr11	65945736	C	T	0.000687	0.0006309	0.0007214	11887	19408	0.0253	0.0211	0.867	0.466	1.611	0.651233
SMI	chr9:112124420:G:GT	SUSD1	pLoF	chr9	112124420	G	GT	3.134e-05	4.117e-05	2.53e-05	12146	19759	0.004	0.0034	1.964	0.105	36.629	0.651254
SMI	chr16:67936098:C:CA	PSMB10	pLoF	chr16	67936098	C	CA	6.252e-05	8.212e-05	5.047e-05	12177	19812	0.0015	0.0007	1.594	0.211	12.043	0.651256
SMI	chr6:99488256:C:A	USP45	pLoF	chr6	99488256	C	A	0.001313	0.001436	0.001237	12185	19799	0.0008	0.0014	1.107	0.712	1.723	0.65138
SMI	chr1:158700360:AG:A	OR6K2	pLoF	chr1	158700360	AG	A	6.246e-05	4.1e-05	7.566e-05	12194	19826	0.0001	0	0.623	0.08	4.867	0.651462
SMI	chr9:112889923:G:T	SLC46A2	pLoF	chr9	112889923	G	T	6.246e-05	8.2e-05	5.044e-05	12195	19825	0	0.0001	1.593	0.211	12.023	0.651465
SMI	chr2:55680911:C:T	PNPT1	damaging_missense	chr2	55680911	C	T	0.0001406	0.0001641	0.0001261	12189	19821	0.0005	0.0003	1.368	0.351	5.331	0.651481
SMI	chr2:127423103:G:A	PROC	damaging_missense	chr2	127423103	G	A	3.124e-05	4.101e-05	2.522e-05	12191	19822	0.0003	0.0002	1.962	0.105	36.585	0.651482
SMI	chr9:6604637:G:A	GLDC	pLoF	chr9	6604637	G	A	6.253e-05	8.214e-05	5.047e-05	12174	19813	0.0017	0.0007	1.593	0.211	12.012	0.651533
SMI	chr19:45872484:G:A	FOXA3	damaging_missense	chr19	45872484	G	A	0.0001093	8.201e-05	0.0001261	12194	19823	0.0001	0.0002	0.7	0.149	3.287	0.651561
SMI	chr15:64623052:G:A	ZNF609	damaging_missense	chr15	64623052	G	A	0.000254	0.0002092	0.0002814	11953	19543	0.0198	0.0143	0.79	0.284	2.198	0.651573
SMI	chr10:133555633:TGCAGCTGCTGGTGGCGCTGGGCA:T	SYCE1	pLoF	chr10	133555633	TGCAGCTGCTGGTGGCGCTGGGCA	T	0.000204	0.000165	0.000228	12123	19741	0.0059	0.0043	0.77	0.248	2.394	0.651629
SMI	chr12:29451522:T:TG	OVCH1	pLoF	chr12	29451522	T	TG	0.0001413	0.0001653	0.0001267	12101	19738	0.0077	0.0044	1.368	0.351	5.338	0.651829
SMI	chr16:67281134:C:T	PLEKHG4	pLoF	chr16	67281134	C	T	0.0007268	0.0007895	0.0006883	12033	19614	0.0133	0.0107	1.148	0.63	2.091	0.65187
SMI	chr19:35845725:G:T	NPHS1	pLoF	chr19	35845725	G	T	0.0006114	0.0005356	0.000658	12137	19758	0.0048	0.0034	0.86	0.446	1.656	0.651935
SMI	chr1:202014015:G:A	ELF3	damaging_missense	chr1	202014015	G	A	6.398e-05	8.456e-05	5.145e-05	11826	19436	0.0303	0.0197	1.592	0.211	12.02	0.65198
SMI	chr13:99606717:AGGGCGGCGCGCGGAGCTGCGGCGGC:A	CLYBL	pLoF	chr13	99606717	AGGGCGGCGCGCGGAGCTGCGGCGGC	A	0.0004788	0.0004242	0.0005118	11787	19539	0.0335	0.0145	0.842	0.4	1.775	0.652031
SMI	chr5:65611826:A:G	TRIM23	damaging_missense	chr5	65611826	A	G	0.0001406	0.000164	0.0001261	12192	19820	0.0002	0.0003	1.367	0.351	5.329	0.652104
SMI	chr14:77679942:G:A	ALKBH1	pLoF	chr14	77679942	G	A	0.0003323	0.0003748	0.0003062	12006	19593	0.0155	0.0118	1.226	0.505	2.975	0.652141
SMI	chr16:79532:C:CGATGCAG	MPG	pLoF	chr16	79532	C	CGATGCAG	0.0002031	0.0001641	0.0002271	12184	19815	0.0009	0.0006	0.77	0.248	2.395	0.65216
SMI	7:149765618:G:A	ZNF467	damaging_missense	7	149765618	G	A	0.0003437	0.0002871	0.0003785	12189	19816	0.0005	0.0005	0.818	0.341	1.962	0.652197
SMI	chr17:35004366:G:C	LIG3	damaging_missense	chr17	35004366	G	C	0.0004245	0.0004957	0.0003808	12104	19697	0.0075	0.0065	1.195	0.55	2.598	0.652202
SMI	chr5:90512079:T:G	POLR3G	damaging_missense	chr5	90512079	T	G	0.0001095	8.218e-05	0.0001263	12168	19794	0.0022	0.0016	0.701	0.149	3.291	0.652354
SMI	chr14:74909112:TAGAG:T	RPS6KL1	pLoF	chr14	74909112	TAGAG	T	0.0002515	0.0002068	0.000279	12091	19713	0.0085	0.0057	0.79	0.284	2.2	0.652408
SMI	chr1:235759472:AC:A	LYST	pLoF	chr1	235759472	AC	A	0.0002499	0.000205	0.0002774	12193	19826	0.0002	0	0.79	0.284	2.199	0.652448
SMI	chr1:33013377:C:T	AK2	damaging_missense	chr1	33013377	C	T	6.285e-05	4.132e-05	7.607e-05	12101	19719	0.0077	0.0054	0.623	0.08	4.883	0.652489
SMI	chr16:74874328:T:C	WDR59	damaging_missense	chr16	74874328	T	C	6.263e-05	4.112e-05	7.587e-05	12161	19771	0.0028	0.0028	0.623	0.079	4.887	0.652562
SMI	chr9:5339695:G:A	RLN1	pLoF	chr9	5339695	G	A	0.004707	0.004572	0.004789	11920	19523	0.0226	0.0153	0.948	0.75	1.198	0.652577
SMI	chr11:110254034:A:G	RDX	damaging_missense	chr11	110254034	A	G	0.0001093	8.201e-05	0.0001261	12193	19823	0.0002	0.0002	0.701	0.149	3.292	0.652623
SMI	chr1:210464612:C:T	HHAT	damaging_missense	chr1	210464612	C	T	6.313e-05	8.295e-05	5.095e-05	12055	19626	0.0115	0.0101	1.591	0.211	12.007	0.652713
SMI	chr16:48170888:C:T	ABCC11	pLoF	chr16	48170888	C	T	0.0001145	8.648e-05	0.0001316	11563	18995	0.0518	0.0419	0.701	0.149	3.293	0.652714
SMI	chr3:53823523:GT:G	CHDH	pLoF	chr3	53823523	GT	G	0.000328	0.0003691	0.0003027	12191	19819	0.0003	0.0004	1.226	0.505	2.974	0.652741
SMI	7:55912655:G:GT	ZNF713	pLoF	7	55912655	G	GT	0.0001566	0.0001234	0.000177	12156	19774	0.0032	0.0026	0.743	0.204	2.71	0.652748
SMI	chr21:42903558:A:AG	NDUFV3	pLoF	chr21	42903558	A	AG	0.003311	0.003445	0.003228	12192	19824	0.0002	0.0001	0.939	0.713	1.236	0.652898
SMI	chr9:27524579:GGA:G	IFNK	pLoF	chr9	27524579	GGA	G	6.246e-05	8.201e-05	5.044e-05	12193	19825	0.0002	0.0001	1.592	0.21	12.075	0.652906
SMI	chr9:27524582:C:CCT	IFNK	pLoF	chr9	27524582	C	CCT	6.247e-05	8.202e-05	5.044e-05	12192	19825	0.0002	0.0001	1.592	0.21	12.075	0.652906
SMI	chr3:64013563:G:A	PSMD6	damaging_missense	chr3	64013563	G	A	0.00325	0.003078	0.003357	12185	19811	0.0008	0.0008	0.937	0.707	1.243	0.653024
SMI	chr18:59230435:TGAAG:T	GRP	pLoF	chr18	59230435	TGAAG	T	0.03788	0.03758	0.03806	12120	19745	0.0062	0.0041	0.981	0.902	1.067	0.653033
SMI	chr22:36160720:G:A	APOL3	pLoF	chr22	36160720	G	A	0.01852	0.01823	0.0187	12093	19731	0.0084	0.0048	0.973	0.861	1.098	0.653083
SMI	chr8:19408648:A:C	CSGALNACT1	damaging_missense	chr8	19408648	A	C	6.285e-05	4.138e-05	7.599e-05	12084	19740	0.0091	0.0043	0.624	0.08	4.882	0.653085
SMI	chr8:20173081:G:A	SLC18A1	pLoF	chr8	20173081	G	A	0.0002198	0.0002474	0.0002028	12125	19727	0.0057	0.005	1.284	0.431	3.824	0.653152
SMI	chr1:12775549:GA:G	PRAMEF12	pLoF	chr1	12775549	GA	G	0.0001096	8.225e-05	0.0001265	12158	19768	0.003	0.0029	0.701	0.149	3.297	0.653206
SMI	chr2:178577821:C:T	TTN	damaging_missense	chr2	178577821	C	T	6.246e-05	4.1e-05	7.566e-05	12195	19826	0	0	0.684	0.13	3.594	0.653305
SMI	chr5:126555952:G:A	ALDH7A1	pLoF	chr5	126555952	G	A	6.561e-05	8.804e-05	5.229e-05	11358	19125	0.0686	0.0354	1.591	0.21	12.079	0.653394
SMI	chr17:1643646:C:A	SCARF1	damaging_missense	chr17	1643646	C	A	6.264e-05	8.243e-05	5.052e-05	12131	19795	0.0052	0.0016	1.59	0.21	12.023	0.65341
SMI	chr15:29732766:C:T	TJP1	damaging_missense	chr15	29732766	C	T	3.123e-05	4.1e-05	2.522e-05	12195	19824	0	0.0001	1.954	0.105	36.411	0.65345
SMI	chr4:6301405:G:A	WFS1	damaging_missense	chr4	6301405	G	A	0.000406	0.000451	0.0003783	12194	19826	0.0001	0	1.2	0.541	2.665	0.653485
SMI	chr6:32096435:C:G	AL662884.2	damaging_missense	chr6	32096435	C	G	6.316e-05	4.154e-05	7.643e-05	12037	19627	0.013	0.01	0.624	0.08	4.89	0.653629
SMI	chr19:10118681:A:G	EIF3G	damaging_missense	chr19	10118681	A	G	0.0001574	0.0001242	0.0001778	12075	19689	0.0098	0.0069	0.744	0.204	2.711	0.65366
SMI	chr8:28351586:TGTTC:T	ZNF395	pLoF	chr8	28351586	TGTTC	T	0.0002189	0.0002465	0.0002019	12169	19809	0.0021	0.0009	1.284	0.431	3.825	0.653697
SMI	chr8:28351591:T:TG	ZNF395	pLoF	chr8	28351591	T	TG	0.0002188	0.0002463	0.0002019	12180	19808	0.0012	0.0009	1.284	0.431	3.825	0.653697
SMI	chr19:54970175:C:T	NLRP2	pLoF	chr19	54970175	C	T	0.0002967	0.000246	0.0003279	12193	19823	0.0002	0.0002	0.806	0.315	2.065	0.653701
SMI	chr5:178229986:C:CT	PHYKPL	pLoF	chr5	178229986	C	CT	0.0001098	8.254e-05	0.0001266	12115	19751	0.0066	0.0038	0.702	0.149	3.297	0.653858
SMI	chr12:123472672:A:G	RILPL1	damaging_missense	chr12	123472672	A	G	0.003434	0.003529	0.003375	12042	19703	0.0126	0.0062	1.065	0.808	1.405	0.653864
SMI	chr1:26042704:C:G	SLC30A2	damaging_missense	chr1	26042704	C	G	0.0007136	0.0006428	0.0007568	11668	19160	0.0432	0.0336	0.869	0.469	1.608	0.653893
SMI	chr16:274075:G:A	RGS11	pLoF	chr16	274075	G	A	0.0009264	0.0008668	0.000963	12114	19730	0.0066	0.0048	0.886	0.521	1.505	0.654294
SMI	chr19:619246:A:C	POLRMT	damaging_missense	chr19	619246	A	C	0.003953	0.003794	0.004051	12125	19748	0.0057	0.0039	0.943	0.731	1.218	0.654301
SMI	chr10:133399559:GT:G	AL360181.3	pLoF	chr10	133399559	GT	G	0.0001575	0.0001243	0.0001779	12067	19672	0.0105	0.0078	0.744	0.204	2.713	0.65431
SMI	7:6003717:T:C	PMS2	damaging_missense	7	6003717	T	C	0.0001147	8.697e-05	0.0001315	11498	19005	0.0572	0.0414	0.702	0.15	3.298	0.654341
SMI	chr17:47743139:T:A	TBX21	damaging_missense	chr17	47743139	T	A	6.328e-05	8.335e-05	5.1e-05	11998	19606	0.0162	0.0111	1.586	0.21	11.968	0.654446
SMI	chr15:42236363:G:A	TMEM87A	pLoF	chr15	42236363	G	A	6.295e-05	4.133e-05	7.624e-05	12097	19675	0.008	0.0076	0.625	0.08	4.897	0.654477
SMI	chr2:15620305:A:T	DDX1	damaging_missense	chr2	15620305	A	T	0.002749	0.002624	0.002825	12194	19823	0.0001	0.0002	0.932	0.685	1.268	0.65448
SMI	chr4:158170712:G:A	FAM198B	pLoF	chr4	158170712	G	A	6.246e-05	8.2e-05	5.044e-05	12195	19825	0	0.0001	1.588	0.209	12.046	0.654496
SMI	chr5:96793858:G:GA	ERAP1	pLoF	chr5	96793858	G	GA	0.0001563	0.0001232	0.0001767	12179	19808	0.0013	0.0009	0.744	0.204	2.714	0.654603
SMI	chr4:105552940:G:T	ARHGEF38	pLoF	chr4	105552940	G	T	0.01382	0.01403	0.01369	12084	19718	0.0091	0.0054	1.032	0.899	1.185	0.654745
SMI	chr11:4914726:CA:C	OR51G2	pLoF	chr11	4914726	CA	C	6.272e-05	4.116e-05	7.599e-05	12147	19740	0.0039	0.0043	0.625	0.08	4.898	0.654791
SMI	chr9:83939706:T:A	C9orf64	damaging_missense	chr9	83939706	T	A	0.0002968	0.0002461	0.000328	12189	19818	0.0005	0.0004	0.815	0.333	1.994	0.654803
SMI	chr5:149026872:G:A	SH3TC2	pLoF	chr5	149026872	G	A	0.000516	0.0004517	0.0005555	12176	19803	0.0016	0.0012	0.85	0.417	1.732	0.654812
SMI	chr16:48211107:C:T	ABCC11	pLoF	chr16	48211107	C	T	6.254e-05	8.216e-05	5.049e-05	12172	19806	0.0019	0.001	1.585	0.21	11.937	0.654868
SMI	chr9:136429709:C:CT	INPP5E	pLoF	chr9	136429709	C	CT	6.277e-05	8.252e-05	5.065e-05	12119	19742	0.0062	0.0042	1.587	0.21	12.011	0.654873
SMI	chr19:48231760:C:CTT	CARD8	pLoF	chr19	48231760	C	CTT	0.03086	0.03154	0.03045	12018	19656	0.0145	0.0086	1.022	0.93	1.121	0.654884
SMI	chr19:38949793:C:T	AC011455.2	pLoF	chr19	38949793	C	T	0.0003514	0.0002935	0.000387	11925	19379	0.0221	0.0226	0.819	0.342	1.964	0.654941
SMI	chr3:194617730:CG:C	TMEM44	pLoF	chr3	194617730	CG	C	0.001632	0.001711	0.001583	11984	19582	0.0173	0.0123	1.095	0.735	1.63	0.654955
SMI	chr9:19378506:C:G	RPS6	damaging_missense	chr9	19378506	C	G	0.0004219	0.0003692	0.0004543	12188	19812	0.0006	0.0007	0.836	0.382	1.833	0.654987
SMI	7:30631488:C:T	GARS	damaging_missense	7	30631488	C	T	0.0008666	0.0009135	0.0008379	12041	19691	0.0126	0.0068	1.134	0.653	1.967	0.655007
SMI	chr11:47584377:C:T	NDUFS3	damaging_missense	chr11	47584377	C	T	0.001412	0.001459	0.001383	11997	19520	0.0162	0.0154	1.104	0.715	1.703	0.65511
SMI	chr2:70275053:C:T	PCYOX1	pLoF	chr2	70275053	C	T	6.251e-05	4.104e-05	7.57e-05	12182	19815	0.0011	0.0006	0.625	0.08	4.911	0.655117
SMI	7:2586272:TTGTCCCGGAG:T	IQCE	pLoF	7	2586272	TTGTCCCGGAG	T	0.0001412	0.0001651	0.0001266	12111	19749	0.0069	0.0039	1.363	0.35	5.308	0.655152
SMI	chr19:21809276:CTAGTA:C	ZNF43	pLoF	chr19	21809276	CTAGTA	C	0.0003748	0.00041	0.0003531	12195	19824	0	0.0001	1.2	0.539	2.675	0.655176
SMI	chr4:102664716:T:TA	MANBA	pLoF	chr4	102664716	T	TA	6.257e-05	4.112e-05	7.575e-05	12160	19803	0.0029	0.0012	0.625	0.08	4.914	0.655259
SMI	chr20:19684212:A:G	SLC24A3	damaging_missense	chr20	19684212	A	G	6.262e-05	4.116e-05	7.58e-05	12149	19789	0.0038	0.0019	0.626	0.08	4.905	0.655396
SMI	chr12:71697369:G:A	TMEM19	damaging_missense	chr12	71697369	G	A	0.002734	0.00283	0.002674	12192	19818	0.0002	0.0004	1.072	0.79	1.455	0.6554
SMI	chr3:195778921:CCTGTGGATGCTGAGGAAGTGTCGGTGACAGGAAGAGGGGTGGCG:C	MUC4	pLoF	chr3	195778921	CCTGTGGATGCTGAGGAAGTGTCGGTGACAGGAAGAGGGGTGGCG	C	0.0001616	0.0001271	0.0001829	11805	19139	0.032	0.0346	0.765	0.236	2.482	0.655524
SMI	chr2:233831468:TC:T	MROH2A	pLoF	chr2	233831468	TC	T	0.007625	0.007565	0.007661	11831	19449	0.0298	0.019	0.958	0.795	1.155	0.655576
SMI	chr2:69400462:C:A	NFU1	damaging_missense	chr2	69400462	C	A	0.0005625	0.0004924	0.0006055	12185	19817	0.0008	0.0005	0.856	0.433	1.694	0.655632
SMI	chr3:183207734:CAA:C	MCF2L2	pLoF	chr3	183207734	CAA	C	0.0005156	0.0004514	0.000555	12184	19819	0.0009	0.0004	0.851	0.418	1.733	0.655775
SMI	chr1:3497248:AG:A	MEGF6	pLoF	chr1	3497248	AG	A	0.0002213	0.0002498	0.0002038	12009	19626	0.0152	0.0101	1.282	0.43	3.818	0.655901
SMI	chr12:65068860:C:G	WIF1	damaging_missense	chr12	65068860	C	G	6.255e-05	8.214e-05	5.05e-05	12174	19801	0.0017	0.0013	1.582	0.21	11.923	0.656009
SMI	chr9:89387530:C:G	SEMA4D	damaging_missense	chr9	89387530	C	G	0.0002817	0.0002466	0.0003032	12166	19787	0.0024	0.002	0.805	0.309	2.094	0.656051
SMI	chr19:56207177:CTG:C	ZSCAN5C	pLoF	chr19	56207177	CTG	C	0.0004084	0.0003715	0.0004311	12112	19717	0.0068	0.0055	0.835	0.377	1.849	0.656134
SMI	chr2:107871021:C:G	RGPD4	pLoF	chr2	107871021	C	G	0.0004216	0.000369	0.000454	12195	19824	0	0.0001	0.837	0.382	1.834	0.656241
SMI	chr1:108725763:C:CG	FNDC7	pLoF	chr1	108725763	C	CG	6.249e-05	8.207e-05	5.046e-05	12185	19818	0.0008	0.0004	1.583	0.209	11.987	0.65629
SMI	chr4:153748677:G:A	RNF175	pLoF	chr4	153748677	G	A	0.000172	0.0002054	0.0001515	12170	19806	0.002	0.001	1.319	0.39	4.464	0.656319
SMI	chr22:24588293:G:A	LRRC75B	pLoF	chr22	24588293	G	A	0.0001434	0.0001681	0.0001283	11896	19485	0.0245	0.0172	1.361	0.35	5.301	0.656374
SMI	chr14:23417295:C:A	MYH7	damaging_missense	chr14	23417295	C	A	0.0001565	0.0001233	0.0001768	12164	19791	0.0025	0.0018	0.746	0.204	2.719	0.656483
SMI	7:100107949:A:AGGAC	TAF6	pLoF	7	100107949	A	AGGAC	3.144e-05	4.13e-05	2.538e-05	12107	19698	0.0072	0.0065	1.94	0.105	35.996	0.656533
SMI	chr4:42616032:C:T	ATP8A1	pLoF	chr4	42616032	C	T	0.0001563	0.0001232	0.0001767	12178	19810	0.0014	0.0008	0.746	0.204	2.72	0.656552
SMI	chr20:44924161:G:C	PABPC1L	damaging_missense	chr20	44924161	G	C	0.0002072	0.0001685	0.0002307	11867	19509	0.0269	0.016	0.773	0.248	2.406	0.656657
SMI	chr5:94665860:G:A	SLF1	pLoF	chr5	94665860	G	A	6.263e-05	4.119e-05	7.579e-05	12140	19792	0.0045	0.0017	0.627	0.08	4.915	0.656739
SMI	chr2:219556093:G:GA	OBSL1	pLoF	chr2	219556093	G	GA	0.002859	0.002994	0.002776	12190	19812	0.0004	0.0007	1.071	0.792	1.447	0.656766
SMI	7:56087754:G:A	PHKG1	pLoF	7	56087754	G	A	4.794e-05	4.219e-05	5.144e-05	11852	19440	0.0281	0.0195	0.595	0.06	5.894	0.656839
SMI	chr4:16588761:A:T	LDB2	damaging_missense	chr4	16588761	A	T	6.261e-05	4.113e-05	7.582e-05	12158	19784	0.003	0.0021	0.627	0.08	4.917	0.656884
SMI	chr1:43360201:C:T	CDC20	damaging_missense	chr1	43360201	C	T	6.271e-05	4.115e-05	7.598e-05	12150	19741	0.0037	0.0043	0.626	0.08	4.935	0.656951
SMI	chr14:75049250:CA:C	MLH3	pLoF	chr14	75049250	CA	C	0.0003435	0.000369	0.0003279	12195	19826	0	0	1.219	0.508	2.923	0.656958
SMI	chr10:52770755:A:AG	MBL2	pLoF	chr10	52770755	A	AG	6.448e-05	8.495e-05	5.196e-05	11771	19244	0.0348	0.0294	1.58	0.21	11.904	0.656991
SMI	chr16:31085168:A:G	PRSS53	damaging_missense	chr16	31085168	A	G	0.0005311	0.0005742	0.0005046	12190	19818	0.0004	0.0004	1.172	0.582	2.358	0.657041
SMI	chr5:7835432:G:A	C5orf49	pLoF	chr5	7835432	G	A	0.003836	0.003974	0.003752	12078	19724	0.0096	0.0051	1.06	0.82	1.371	0.657182
SMI	chr22:26443117:C:T	ASPHD2	damaging_missense	chr22	26443117	C	T	3.235e-05	4.267e-05	2.606e-05	11719	19190	0.039	0.0321	1.937	0.104	35.989	0.657299
SMI	chr5:181200042:ACT:A	TRIM7	pLoF	chr5	181200042	ACT	A	0.0002187	0.0002461	0.0002018	12189	19820	0.0005	0.0003	1.28	0.43	3.811	0.657303
SMI	chr22:38582861:C:T	FAM227A	pLoF	chr22	38582861	C	T	0.006959	0.006747	0.00709	12080	19676	0.0094	0.0076	0.957	0.788	1.163	0.65737
SMI	chr10:24999476:C:G	ENKUR	damaging_missense	chr10	24999476	C	G	0.0005782	0.0005335	0.0006057	12184	19811	0.0009	0.0008	0.86	0.44	1.678	0.657418
SMI	chr6:115956508:G:T	FRK	damaging_missense	chr6	115956508	G	T	0.0003753	0.0003287	0.000404	12171	19802	0.002	0.0012	0.828	0.361	1.903	0.657429
SMI	chr19:36142944:T:G	CAPNS1	damaging_missense	chr19	36142944	T	G	0.0001095	8.22e-05	0.0001263	12166	19800	0.0024	0.0013	0.705	0.15	3.311	0.657469
SMI	chr3:184355764:G:A	CLCN2	damaging_missense	chr3	184355764	G	A	6.431e-05	8.483e-05	5.179e-05	11788	19310	0.0334	0.026	1.579	0.209	11.902	0.65762
SMI	chr9:130429627:TCACCGCTGCAGCTGCCCCAGGGGTTACCGGATGCAGGGCCCCAGCCTGCCCTGCCTAGGTACGGGGACACCCACCCTCTGGCCA:T	HMCN2	pLoF	chr9	130429627	TCACCGCTGCAGCTGCCCCAGGGGTTACCGGATGCAGGGCCCCAGCCTGCCCTGCCTAGGTACGGGGACACCCACCCTCTGGCCA	T	0.0001574	0.0001244	0.0001777	12062	19698	0.0109	0.0065	0.746	0.205	2.721	0.657644
SMI	chrX:85351451:C:A	POF1B	pLoF	chrX	85351451	C	A	0.01307	0.01255	0.01339	11753	19420	0.0362	0.0205	0.972	0.859	1.101	0.657652
SMI	chr3:182913957:C:T	ATP11B	pLoF	chr3	182913957	C	T	0.0001409	0.0001646	0.0001263	12151	19789	0.0036	0.0019	1.36	0.349	5.292	0.657712
SMI	chr17:30385193:C:G	CPD	damaging_missense	chr17	30385193	C	G	0.0001719	0.0002052	0.0001514	12183	19819	0.001	0.0004	1.318	0.388	4.476	0.657802
SMI	chr6:55495561:C:T	HMGCLL1	damaging_missense	chr6	55495561	C	T	0.001109	0.0009841	0.001186	12194	19818	0.0001	0.0004	0.896	0.55	1.459	0.657817
SMI	chr19:44992366:G:A	CLPTM1	damaging_missense	chr19	44992366	G	A	3.163e-05	4.156e-05	2.553e-05	12031	19583	0.0134	0.0123	1.934	0.104	35.852	0.657971
SMI	chr16:21275557:G:T	CRYM	damaging_missense	chr16	21275557	G	T	0.0005014	0.0005353	0.0004805	12143	19770	0.0043	0.0028	1.177	0.571	2.427	0.658037
SMI	chr1:92513697:G:GCCCC	EVI5	pLoF	chr1	92513697	G	GCCCC	6.5e-05	4.284e-05	7.855e-05	11672	19096	0.0429	0.0368	0.628	0.08	4.933	0.658105
SMI	chr3:112061786:G:A	TMPRSS7	pLoF	chr3	112061786	G	A	0.0001424	0.0001666	0.0001275	12008	19602	0.0153	0.0113	1.359	0.349	5.292	0.65824
SMI	chr10:113852771:G:A	DCLRE1A	pLoF	chr10	113852771	G	A	0.003765	0.00361	0.00386	12188	19817	0.0006	0.0005	0.942	0.724	1.226	0.658339
SMI	chr3:138084244:C:A	DZIP1L	pLoF	chr3	138084244	C	A	6.561e-05	4.343e-05	7.907e-05	11514	18971	0.0558	0.0431	0.628	0.08	4.932	0.658358
SMI	chr1:39958678:TC:T	MFSD2A	pLoF	chr1	39958678	TC	T	0.0001754	0.0002106	0.000154	11872	19482	0.0265	0.0174	1.317	0.389	4.46	0.658379
SMI	chr2:147958332:A:G	ORC4	damaging_missense	chr2	147958332	A	G	0.0001094	8.205e-05	0.0001261	12188	19819	0.0006	0.0004	0.705	0.15	3.315	0.658458
SMI	chr6:116557978:C:T	CALHM4	pLoF	chr6	116557978	C	T	3.123e-05	4.1e-05	2.522e-05	12194	19822	0.0001	0.0002	1.932	0.104	35.803	0.658474
SMI	chr15:90957492:GGGCGGGGGCAGGTGAGCGGA:G	RCCD1	pLoF	chr15	90957492	GGGCGGGGGCAGGTGAGCGGA	G	0.001658	0.001521	0.001743	12167	19793	0.0023	0.0017	0.914	0.614	1.361	0.658475
SMI	chr14:102250953:C:G	MOK	damaging_missense	chr14	102250953	C	G	0.0002056	0.0001668	0.0002294	11993	19618	0.0166	0.0105	0.774	0.249	2.409	0.658573
SMI	chr11:73392237:G:GTT	RELT	pLoF	chr11	73392237	G	GTT	0.0001565	0.0001233	0.0001769	12162	19789	0.0027	0.0019	0.747	0.205	2.725	0.658609
SMI	chr12:120224357:C:A	PXN	pLoF	chr12	120224357	C	A	0.0001095	8.22e-05	0.0001263	12166	19787	0.0024	0.002	0.706	0.15	3.316	0.658647
SMI	chr17:41811149:C:T	P3H4	damaging_missense	chr17	41811149	C	T	0.0001569	0.0001236	0.0001774	12133	19730	0.0051	0.0048	0.747	0.205	2.725	0.658692
SMI	chr6:146733138:T:C	ADGB	damaging_missense	chr6	146733138	T	C	0.0001095	8.22e-05	0.0001263	12166	19798	0.0024	0.0014	0.706	0.15	3.318	0.658856
SMI	chr9:35562441:T:TG	FAM166B	pLoF	chr9	35562441	T	TG	0.02055	0.02077	0.02042	11989	19587	0.0169	0.012	1.026	0.916	1.149	0.658868
SMI	chr19:30444145:G:C	ZNF536	damaging_missense	chr19	30444145	G	C	0.0002499	0.000205	0.0002774	12194	19825	0.0001	0.0001	0.794	0.285	2.211	0.658998
SMI	chr15:75348974:C:CGGCA	NEIL1	pLoF	chr15	75348974	C	CGGCA	0.006828	0.006951	0.006752	12156	19772	0.0032	0.0027	1.045	0.859	1.271	0.659001
SMI	chr3:112202306:C:A	SLC9C1	pLoF	chr3	112202306	C	A	0.0001095	8.211e-05	0.0001263	12179	19799	0.0013	0.0014	0.706	0.15	3.322	0.659012
SMI	chr19:50159229:C:G	IZUMO2	pLoF	chr19	50159229	C	G	6.267e-05	4.116e-05	7.589e-05	12149	19765	0.0038	0.0031	0.629	0.08	4.938	0.659022
SMI	chr5:123036561:AAC:A	PPIC	pLoF	chr5	123036561	AAC	A	0.0001112	8.425e-05	0.0001276	11869	19592	0.0267	0.0118	0.706	0.15	3.319	0.659053
SMI	chr8:6732591:A:T	AGPAT5	pLoF	chr8	6732591	A	T	0.0001412	0.000165	0.0001266	12119	19751	0.0062	0.0038	1.358	0.349	5.284	0.659096
SMI	chr3:49809849:G:A	UBA7	pLoF	chr3	49809849	G	A	0.0001564	0.0001233	0.0001768	12166	19797	0.0024	0.0015	0.747	0.205	2.727	0.659275
SMI	chr19:47357871:GT:G	DHX34	pLoF	chr19	47357871	GT	G	3.15e-05	4.144e-05	2.541e-05	12066	19679	0.0106	0.0074	1.929	0.104	35.766	0.659334
SMI	chr14:67089037:C:G	GPHN	damaging_missense	chr14	67089037	C	G	3.17e-05	4.174e-05	2.555e-05	11980	19567	0.0176	0.0131	1.928	0.104	35.684	0.659356
SMI	chr5:37302804:A:G	NUP155	damaging_missense	chr5	37302804	A	G	0.0003756	0.0004111	0.0003537	12162	19791	0.0027	0.0018	1.206	0.524	2.773	0.659431
SMI	chr20:38748506:G:C	ACTR5	damaging_missense	chr20	38748506	G	C	0.0002191	0.0002468	0.0002021	12157	19797	0.0031	0.0015	1.278	0.429	3.804	0.659605
SMI	chr4:25835253:CG:C	SEL1L3	pLoF	chr4	25835253	CG	C	6.309e-05	8.303e-05	5.087e-05	12044	19657	0.0124	0.0085	1.574	0.209	11.889	0.659878
SMI	chr12:112406303:G:A	RPL6	damaging_missense	chr12	112406303	G	A	3.127e-05	4.105e-05	2.525e-05	12179	19802	0.0013	0.0012	1.927	0.104	35.803	0.659887
SMI	chr2:106074014:C:T	C2orf40	pLoF	chr2	106074014	C	T	0.001514	0.001575	0.001476	12061	19642	0.011	0.0093	1.098	0.724	1.666	0.659914
SMI	chr22:25952356:A:AGGAGGCGGTCATCTGT	MYO18B	pLoF	chr22	25952356	A	AGGAGGCGGTCATCTGT	0.001022	0.001076	0.0009886	12087	19724	0.0089	0.0051	1.12	0.675	1.859	0.660037
SMI	chr2:159780144:CAT:C	CD302	pLoF	chr2	159780144	CAT	C	0.0005002	0.0004514	0.0005301	12184	19806	0.0009	0.001	0.851	0.415	1.746	0.660131
SMI	chr11:18715455:C:A	IGSF22	damaging_missense	chr11	18715455	C	A	0.01652	0.01673	0.01639	12167	19796	0.0023	0.0015	1.029	0.907	1.167	0.660174
SMI	chr18:66568473:C:A	CDH19	pLoF	chr18	66568473	C	A	0.003186	0.003239	0.003153	12194	19823	0.0001	0.0002	1.066	0.802	1.416	0.660197
SMI	chr6:80169030:G:C	BCKDHB	damaging_missense	chr6	80169030	G	C	0.0005218	0.0004771	0.0005487	11527	19137	0.0548	0.0348	0.851	0.415	1.746	0.66028
SMI	chr9:131290316:G:GA	PLPP7	pLoF	chr9	131290316	G	GA	0.0003751	0.0003283	0.0004038	12184	19810	0.0009	0.0008	0.83	0.361	1.906	0.660298
SMI	chr9:35089199:A:G	PIGO	damaging_missense	chr9	35089199	A	G	0.0001564	0.0001232	0.0001768	12175	19798	0.0016	0.0014	0.748	0.205	2.729	0.660335
SMI	chr9:127397912:T:A	SLC2A8	damaging_missense	chr9	127397912	T	A	0.0001573	0.0001243	0.0001776	12069	19712	0.0103	0.0058	0.748	0.205	2.73	0.660352
SMI	chr15:43036247:G:T	UBR1	damaging_missense	chr15	43036247	G	T	0.0001407	0.0001643	0.0001262	12171	19817	0.002	0.0005	1.356	0.348	5.281	0.660362
SMI	chr1:999808:G:A	HES4	pLoF	chr1	999808	G	A	0.005314	0.005131	0.005427	12181	19809	0.0011	0.0009	0.952	0.763	1.187	0.660788
SMI	chr4:146640739:C:A	POU4F2	damaging_missense	chr4	146640739	C	A	0.0002031	0.0001641	0.0002271	12188	19819	0.0006	0.0004	0.775	0.249	2.415	0.660883
SMI	chr8:39767227:A:G	ADAM2	damaging_missense	chr8	39767227	A	G	0.0008907	0.0009438	0.000858	12185	19814	0.0008	0.0006	1.126	0.662	1.915	0.660902
SMI	chr15:90483477:T:G	IQGAP1	damaging_missense	chr15	90483477	T	G	0.0001094	8.215e-05	0.0001262	12173	19807	0.0018	0.001	0.707	0.15	3.327	0.661042
SMI	chr9:72694696:GGAGGCTAAAGA:G	TMC1	pLoF	chr9	72694696	GGAGGCTAAAGA	G	0.0001095	8.219e-05	0.0001263	12167	19795	0.0023	0.0016	0.707	0.15	3.329	0.661059
SMI	chr2:178978618:TC:T	CCDC141	pLoF	chr2	178978618	TC	T	0.001031	0.000944	0.001085	12182	19818	0.0011	0.0004	0.894	0.541	1.477	0.661118
SMI	chr3:133775590:C:A	TF	pLoF	chr3	133775590	C	A	6.34e-05	4.166e-05	7.675e-05	12003	19545	0.0157	0.0142	0.63	0.08	4.962	0.661199
SMI	chr4:153705052:T:G	TLR2	pLoF	chr4	153705052	T	G	6.246e-05	8.2e-05	5.044e-05	12195	19826	0	0	1.57	0.209	11.82	0.661322
SMI	chr5:151666462:G:C	SPARC	damaging_missense	chr5	151666462	G	C	0.0001105	8.314e-05	0.0001272	12028	19654	0.0137	0.0087	0.708	0.15	3.327	0.661323
SMI	chr9:14859183:G:A	FREM1	pLoF	chr9	14859183	G	A	6.312e-05	4.153e-05	7.635e-05	12039	19646	0.0128	0.0091	0.631	0.08	4.957	0.66134
SMI	chr19:54982307:GCC:G	NLRP2	pLoF	chr19	54982307	GCC	G	0.0001093	8.201e-05	0.0001261	12194	19825	0.0001	0.0001	0.708	0.15	3.327	0.661411
SMI	chr6:134966444:A:T	HBS1L	damaging_missense	chr6	134966444	A	T	6.257e-05	4.108e-05	7.579e-05	12172	19791	0.0019	0.0018	0.631	0.08	4.964	0.661523
SMI	chr9:122092920:T:TC	TTLL11	pLoF	chr9	122092920	T	TC	9.37e-05	0.000123	7.567e-05	12193	19823	0.0002	0.0002	1.442	0.28	7.414	0.661533
SMI	chr3:97961591:C:T	RIOX2	damaging_missense	chr3	97961591	C	T	0.0006314	0.000581	0.0006623	12048	19629	0.012	0.0099	0.866	0.456	1.647	0.661561
SMI	chr19:32692164:TG:T	NUDT19	pLoF	chr19	32692164	TG	T	0.0001562	0.0001231	0.0001766	12184	19823	0.0009	0.0002	0.749	0.205	2.735	0.661565
SMI	chr19:57135177:C:T	ZIM3	damaging_missense	chr19	57135177	C	T	0.0002186	0.000246	0.0002018	12195	19826	0	0	1.276	0.429	3.797	0.661658
SMI	chr12:6521956:C:T	NCAPD2	pLoF	chr12	6521956	C	T	0.0004224	0.0004523	0.0004041	12161	19797	0.0028	0.0015	1.192	0.542	2.622	0.661673
SMI	chr11:59457405:TG:T	OR4D6	pLoF	chr11	59457405	TG	T	0.0004216	0.000369	0.0004539	12195	19826	0	0	0.839	0.383	1.84	0.661686
SMI	chr16:89693413:C:T	CDK10	damaging_missense	chr16	89693413	C	T	6.354e-05	8.368e-05	5.121e-05	11950	19527	0.0201	0.0151	1.57	0.208	11.842	0.661758
SMI	chr12:122729922:A:T	HCAR1	damaging_missense	chr12	122729922	A	T	0.0001562	0.000123	0.0001766	12193	19824	0.0002	0.0001	0.749	0.205	2.734	0.661788
SMI	chr6:4074448:TA:T	FAM217A	pLoF	chr6	4074448	TA	T	0.0003132	0.0002879	0.0003287	12155	19776	0.0033	0.0025	0.817	0.331	2.019	0.661957
SMI	chr5:140362911:G:T	SLC4A9	pLoF	chr5	140362911	G	T	3.149e-05	4.134e-05	2.543e-05	12095	19663	0.0082	0.0082	1.916	0.104	35.421	0.662127
SMI	chr4:84609429:G:T	CDS1	damaging_missense	chr4	84609429	G	T	0.0001565	0.0001233	0.0001768	12161	19793	0.0028	0.0017	0.749	0.205	2.735	0.662132
SMI	chrX:110454215:T:C	RTL9	damaging_missense	chrX	110454215	T	C	0.01259	0.01273	0.0125	12175	19803	0.0016	0.0012	1.028	0.909	1.161	0.662187
SMI	chr12:103780301:G:A	NT5DC3	pLoF	chr12	103780301	G	A	0.0003016	0.0003346	0.0002814	11954	19546	0.0198	0.0141	1.232	0.483	3.141	0.662191
SMI	chr17:51633597:G:C	CA10	damaging_missense	chr17	51633597	G	C	6.261e-05	4.117e-05	7.575e-05	12145	19801	0.0041	0.0013	0.631	0.08	4.968	0.662219
SMI	chr16:81999590:C:G	SDR42E1	damaging_missense	chr16	81999590	C	G	0.001452	0.001353	0.001513	12193	19825	0.0002	0.0001	0.91	0.596	1.389	0.662222
SMI	chr2:119605236:T:G	CFAP221	damaging_missense	chr2	119605236	T	G	3.125e-05	4.103e-05	2.524e-05	12187	19812	0.0007	0.0007	1.915	0.104	35.41	0.662318
SMI	chr15:50529796:C:T	USP50	pLoF	chr15	50529796	C	T	3.149e-05	4.144e-05	2.539e-05	12067	19694	0.0105	0.0067	1.916	0.103	35.474	0.662356
SMI	chr6:127996922:G:A	PTPRK	pLoF	chr6	127996922	G	A	3.176e-05	4.209e-05	2.55e-05	11878	19607	0.026	0.0111	1.915	0.104	35.386	0.662392
SMI	chr11:64224099:C:T	TRPT1	pLoF	chr11	64224099	C	T	6.283e-05	8.259e-05	5.07e-05	12108	19723	0.0071	0.0052	1.567	0.208	11.79	0.662513
SMI	chr13:52028510:G:C	ALG11	damaging_missense	chr13	52028510	G	C	6.246e-05	8.2e-05	5.044e-05	12195	19826	0	0	1.567	0.208	11.789	0.662528
SMI	chr2:105242265:T:G	GPR45	damaging_missense	chr2	105242265	T	G	0.0002342	0.000205	0.0002522	12194	19826	0.0001	0	0.792	0.279	2.254	0.662546
SMI	chr5:160634440:G:A	ATP10B	damaging_missense	chr5	160634440	G	A	6.249e-05	8.203e-05	5.046e-05	12191	19816	0.0003	0.0005	1.568	0.208	11.826	0.662546
SMI	chr11:64219356:C:A	FERMT3	damaging_missense	chr11	64219356	C	A	6.325e-05	4.163e-05	7.65e-05	12012	19607	0.015	0.0111	0.631	0.08	4.982	0.662564
SMI	chr10:133402756:C:A	AL360181.3	damaging_missense	chr10	133402756	C	A	0.0001118	8.445e-05	0.0001284	11842	19477	0.029	0.0176	0.709	0.151	3.333	0.662721
SMI	chr11:102724756:G:A	MMP8	pLoF	chr11	102724756	G	A	0.0008013	0.000741	0.0008375	11471	19104	0.0594	0.0364	0.878	0.491	1.573	0.662858
SMI	chr2:26477421:C:A	OTOF	pLoF	chr2	26477421	C	A	0.01403	0.01377	0.01418	12124	19743	0.0058	0.0042	0.97	0.844	1.114	0.662872
SMI	chr1:150417680:G:A	RPRD2	damaging_missense	chr1	150417680	G	A	0.0001409	0.0001645	0.0001264	12156	19786	0.0032	0.002	1.353	0.347	5.274	0.662916
SMI	chr10:50245335:G:A	ASAH2	pLoF	chr10	50245335	G	A	0.001734	0.00164	0.001791	12193	19821	0.0002	0.0003	0.918	0.626	1.348	0.662973
SMI	chr20:59023507:C:T	TUBB1	pLoF	chr20	59023507	C	T	6.275e-05	8.252e-05	5.061e-05	12118	19757	0.0063	0.0035	1.566	0.208	11.766	0.662991
SMI	chr1:159953308:C:T	SLAMF9	pLoF	chr1	159953308	C	T	6.307e-05	4.148e-05	7.632e-05	12055	19654	0.0115	0.0087	0.632	0.08	4.973	0.663001
SMI	chr14:96833476:CT:C	VRK1	pLoF	chr14	96833476	CT	C	0.0006569	0.0006983	0.0006314	12173	19796	0.0018	0.0015	1.15	0.613	2.16	0.663033
SMI	chr17:50840544:G:A	WFIKKN2	damaging_missense	chr17	50840544	G	A	0.0001405	0.000164	0.0001261	12195	19825	0	0.0001	1.353	0.348	5.261	0.663035
SMI	chr1:158329898:A:T	CD1B	pLoF	chr1	158329898	A	T	0.005075	0.005494	0.004817	12195	19824	0	0.0001	1.051	0.841	1.314	0.66306
SMI	chr15:101724231:C:A	TARSL2	pLoF	chr15	101724231	C	A	0.0003751	0.0003285	0.0004037	12177	19818	0.0015	0.0004	0.831	0.362	1.909	0.663091
SMI	chr1:944705:CTG:C	NOC2L	pLoF	chr1	944705	CTG	C	6.51e-05	4.276e-05	7.883e-05	11693	19029	0.0412	0.0402	0.632	0.08	4.976	0.663093
SMI	chr8:39749311:C:G	ADAM2	pLoF	chr8	39749311	C	G	0.001776	0.001861	0.001725	12092	19713	0.0084	0.0057	1.089	0.742	1.599	0.663109
SMI	chr12:56225644:G:A	NABP2	damaging_missense	chr12	56225644	G	A	0.0002187	0.0002462	0.0002018	12184	19818	0.0009	0.0004	1.274	0.428	3.791	0.663116
SMI	chr14:96317835:A:G	ATG2B	damaging_missense	chr14	96317835	A	G	0.0001563	0.0001231	0.0001767	12184	19813	0.0009	0.0007	0.75	0.205	2.737	0.663154
SMI	chr8:11984531:GATACT:G	DEFB135	pLoF	chr8	11984531	GATACT	G	0.0001565	0.0001234	0.0001768	12152	19799	0.0035	0.0014	0.75	0.205	2.738	0.663309
SMI	chr10:32567870:T:TA	CCDC7	pLoF	chr10	32567870	T	TA	0.009446	0.01011	0.009038	12116	19749	0.0065	0.0039	0.964	0.817	1.137	0.663327
SMI	chr12:6965713:CTG:C	PHB2	pLoF	chr12	6965713	CTG	C	0.001271	0.001196	0.001317	12121	19737	0.0061	0.0045	0.904	0.575	1.422	0.663409
SMI	chr1:158667857:C:T	SPTA1	pLoF	chr1	158667857	C	T	0.0009397	0.001111	0.0008343	12149	19777	0.0038	0.0025	1.122	0.668	1.884	0.663433
SMI	chr11:7039746:A:T	NLRP14	pLoF	chr11	7039746	A	T	0.0362	0.03546	0.03665	12112	19726	0.0068	0.005	0.981	0.9	1.07	0.663479
SMI	chr15:90953024:G:GT	UNC45A	pLoF	chr15	90953024	G	GT	6.266e-05	4.118e-05	7.585e-05	12143	19775	0.0043	0.0026	0.633	0.08	4.979	0.663606
SMI	chr10:24209219:G:GT	KIAA1217	pLoF	chr10	24209219	G	GT	3.136e-05	4.127e-05	2.529e-05	12116	19773	0.0065	0.0027	1.91	0.103	35.286	0.663706
SMI	chr11:102693905:C:A	MMP27	pLoF	chr11	102693905	C	A	3.134e-05	4.119e-05	2.529e-05	12139	19769	0.0046	0.0029	1.909	0.103	35.238	0.663737
SMI	7:85012836:G:A	SEMA3D	damaging_missense	7	85012836	G	A	0.001495	0.001408	0.001548	12074	19697	0.0099	0.0065	0.911	0.6	1.385	0.663815
SMI	chr17:62448652:C:T	METTL2A	pLoF	chr17	62448652	C	T	0.00158	0.001643	0.001541	12172	19797	0.0019	0.0015	1.093	0.731	1.635	0.663818
SMI	chr6:39925832:C:T	MOCS1	damaging_missense	chr6	39925832	C	T	3.184e-05	4.19e-05	2.567e-05	11933	19478	0.0215	0.0176	1.909	0.103	35.268	0.663846
SMI	chr8:243798:ACTGCAAGGTGAGCT:A	ZNF596	pLoF	chr8	243798	ACTGCAAGGTGAGCT	A	0.0003107	0.0003483	0.000288	11485	19095	0.0582	0.0369	1.231	0.483	3.138	0.663863
SMI	chr3:49131537:C:T	LAMB2	damaging_missense	chr3	49131537	C	T	3.131e-05	4.113e-05	2.527e-05	12156	19785	0.0032	0.0021	1.909	0.103	35.237	0.663865
SMI	chr2:202542391:G:A	BMPR2	damaging_missense	chr2	202542391	G	A	3.139e-05	4.129e-05	2.532e-05	12110	19751	0.007	0.0038	1.909	0.103	35.255	0.663918
SMI	chr19:54256744:C:A	LILRB5	pLoF	chr19	54256744	C	A	0.0001093	8.2e-05	0.0001261	12195	19825	0	0.0001	0.709	0.151	3.34	0.663928
SMI	chr22:27796910:T:G	MN1	damaging_missense	chr22	27796910	T	G	0.0002343	0.0002051	0.0002523	12188	19818	0.0006	0.0004	0.793	0.278	2.259	0.664025
SMI	chr9:990974:CAG:C	DMRT3	pLoF	chr9	990974	CAG	C	0.001157	0.001067	0.001212	12180	19808	0.0012	0.0009	0.901	0.565	1.439	0.664058
SMI	chr6:138334968:T:TC	ARFGEF3	pLoF	chr6	138334968	T	TC	0.0001562	0.0001231	0.0001766	12190	19820	0.0004	0.0003	0.751	0.206	2.741	0.664116
SMI	chr19:11405338:C:G	RGL3	damaging_missense	chr19	11405338	C	G	6.27e-05	8.244e-05	5.058e-05	12130	19769	0.0053	0.0029	1.564	0.208	11.767	0.664123
SMI	chr2:195876567:C:G	DNAH7	damaging_missense	chr2	195876567	C	G	3.171e-05	4.174e-05	2.556e-05	11979	19559	0.0177	0.0135	1.907	0.103	35.174	0.664127
SMI	chr11:65034876:C:T	SNX15	damaging_missense	chr11	65034876	C	T	0.001265	0.00133	0.001224	12029	19602	0.0136	0.0113	1.106	0.701	1.745	0.664192
SMI	chr4:183697742:GC:G	TRAPPC11	pLoF	chr4	183697742	GC	G	0.0004997	0.0004511	0.0005297	12193	19824	0.0002	0.0001	0.853	0.416	1.75	0.664194
SMI	chr10:114473121:G:T	ABLIM1	damaging_missense	chr10	114473121	G	T	0.00147	0.001521	0.001439	12167	19803	0.0023	0.0012	1.098	0.72	1.674	0.664242
SMI	chr2:241431701:T:C	FARP2	damaging_missense	chr2	241431701	T	C	0.0007765	0.0007369	0.0008	11535	19374	0.0541	0.0228	0.878	0.489	1.578	0.664248
SMI	chr20:57508689:C:G	CTCFL	damaging_missense	chr20	57508689	C	G	3.126e-05	4.106e-05	2.524e-05	12177	19813	0.0015	0.0007	1.907	0.103	35.204	0.664312
SMI	chr2:73210793:G:T	NOTO	damaging_missense	chr2	73210793	G	T	0.0003812	0.000418	0.0003587	11961	19515	0.0192	0.0157	1.202	0.523	2.764	0.664343
SMI	chr12:53975261:G:T	HOXC11	damaging_missense	chr12	53975261	G	T	3.132e-05	4.123e-05	2.525e-05	12128	19801	0.0055	0.0013	1.907	0.103	35.201	0.664356
SMI	chr1:66946242:G:A	MIER1	damaging_missense	chr1	66946242	G	A	6.247e-05	8.203e-05	5.044e-05	12191	19824	0.0003	0.0001	1.563	0.208	11.753	0.664413
SMI	chr15:27845052:C:T	OCA2	damaging_missense	chr15	27845052	C	T	0.0002197	0.0002477	0.0002025	12112	19756	0.0068	0.0035	1.273	0.428	3.785	0.664469
SMI	chr14:60114818:T:C	PCNX4	damaging_missense	chr14	60114818	T	C	0.0001093	8.202e-05	0.0001261	12192	19826	0.0002	0	0.71	0.151	3.34	0.664487
SMI	chr1:74041679:G:A	LRRIQ3	pLoF	chr1	74041679	G	A	0.0001405	0.000164	0.0001261	12194	19826	0.0001	0	1.351	0.347	5.255	0.664492
SMI	chr15:71215167:C:T	THSD4	damaging_missense	chr15	71215167	C	T	6.255e-05	4.108e-05	7.575e-05	12171	19802	0.002	0.0012	0.633	0.08	4.986	0.664518
SMI	chr12:80707988:C:A	MYF6	damaging_missense	chr12	80707988	C	A	0.001327	0.00123	0.001387	12194	19822	0.0001	0.0002	0.907	0.582	1.412	0.664559
SMI	chr4:15824995:T:C	CD38	damaging_missense	chr4	15824995	T	C	0.0001099	8.253e-05	0.0001268	12117	19718	0.0064	0.0054	0.71	0.151	3.341	0.664593
SMI	chr1:201891503:C:CA	SHISA4	pLoF	chr1	201891503	C	CA	0.0003313	0.00029	0.0003567	12069	19625	0.0103	0.0101	0.822	0.338	1.996	0.664608
SMI	chr6:79518849:CCTTT:C	LCA5	pLoF	chr6	79518849	CCTTT	C	0.0005935	0.0006562	0.0005549	12191	19823	0.0003	0.0002	1.157	0.599	2.233	0.664655
SMI	chr17:27764057:GT:G	NOS2	pLoF	chr17	27764057	GT	G	6.276e-05	8.243e-05	5.067e-05	12132	19737	0.0052	0.0045	1.564	0.207	11.818	0.664689
SMI	chr2:218675404:T:C	STK36	damaging_missense	chr2	218675404	T	C	0.001977	0.002056	0.001929	11671	19179	0.043	0.0326	1.084	0.751	1.565	0.66488
SMI	chr3:129002064:C:T	EFCC1	damaging_missense	chr3	129002064	C	T	0.001077	0.001148	0.001034	12195	19824	0	0.0001	1.114	0.683	1.82	0.664899
SMI	chr3:97936864:T:C	CRYBG3	damaging_missense	chr3	97936864	T	C	0.001188	0.001109	0.001237	12178	19810	0.0014	0.0008	0.902	0.565	1.439	0.664933
SMI	chr17:41232557:G:GCAGGACCACCT	KRTAP9-3	pLoF	chr17	41232557	G	GCAGGACCACCT	0.00055	0.000578	0.0005328	12111	19706	0.0069	0.0061	1.166	0.583	2.331	0.664991
SMI	chr1:25243622:CT:C	RSRP1	pLoF	chr1	25243622	CT	C	3.202e-05	4.216e-05	2.581e-05	11859	19374	0.0276	0.0228	1.904	0.103	35.12	0.665031
SMI	chr20:49089540:T:A	CSE1L	damaging_missense	chr20	49089540	T	A	6.246e-05	8.2e-05	5.044e-05	12195	19824	0	0.0001	1.443	0.274	7.602	0.665034
SMI	chr19:56180600:G:T	GALP	damaging_missense	chr19	56180600	G	T	6.316e-05	8.311e-05	5.094e-05	12032	19632	0.0134	0.0098	1.561	0.208	11.736	0.665112
SMI	chr4:169477346:G:A	NEK1	pLoF	chr4	169477346	G	A	6.249e-05	8.207e-05	5.046e-05	12184	19819	0.0009	0.0004	1.561	0.208	11.736	0.665198
SMI	chr12:21559170:C:T	GYS2	pLoF	chr12	21559170	C	T	0.0001571	0.0001241	0.0001773	12088	19735	0.0088	0.0046	0.751	0.206	2.743	0.665206
SMI	chr17:4545134:ACT:A	MYBBP1A	pLoF	chr17	4545134	ACT	A	0.0001419	0.000166	0.000127	12045	19678	0.0123	0.0075	1.35	0.347	5.249	0.665311
SMI	chr2:98396162:G:A	CNGA3	damaging_missense	chr2	98396162	G	A	0.0002499	0.000287	0.000227	12193	19823	0.0002	0.0002	1.251	0.454	3.449	0.665325
SMI	chr22:31615066:ACATGG:A	SFI1	pLoF	chr22	31615066	ACATGG	A	3.126e-05	4.106e-05	2.523e-05	12177	19816	0.0015	0.0005	1.902	0.103	35.06	0.665344
SMI	chr11:18475531:G:T	LDHAL6A	damaging_missense	chr11	18475531	G	T	0.0001093	8.203e-05	0.0001261	12190	19821	0.0004	0.0003	0.71	0.151	3.345	0.665348
SMI	chr19:54106897:CTG:C	NDUFA3	pLoF	chr19	54106897	CTG	C	0.0001407	0.0001641	0.0001262	12184	19810	0.0009	0.0008	1.349	0.347	5.251	0.66548
SMI	chr12:85056256:C:CA	LRRIQ1	pLoF	chr12	85056256	C	CA	0.00267	0.002542	0.002749	12193	19825	0.0002	0.0001	0.934	0.685	1.273	0.665492
SMI	7:117767113:G:C	CTTNBP2	damaging_missense	7	117767113	G	C	0.0006414	0.0005751	0.0006822	12171	19789	0.002	0.0019	0.869	0.46	1.643	0.665617
SMI	chr17:1727495:T:C	WDR81	damaging_missense	chr17	1727495	T	C	0.0002499	0.000205	0.0002774	12193	19825	0.0002	0.0001	0.808	0.308	2.12	0.665645
SMI	chr4:174977191:T:C	ADAM29	damaging_missense	chr4	174977191	T	C	0.0001093	8.201e-05	0.0001261	12194	19826	0.0001	0	0.71	0.151	3.35	0.665686
SMI	chr11:64934989:A:G	GPHA2	pLoF	chr11	64934989	A	G	3.141e-05	4.129e-05	2.534e-05	12110	19732	0.007	0.0047	1.9	0.103	35.008	0.665775
SMI	chr15:90961714:T:A	RCCD1	damaging_missense	chr15	90961714	T	A	0.001462	0.001379	0.001512	11963	19507	0.019	0.0161	0.911	0.596	1.392	0.665847
SMI	chr17:61869120:A:G	INTS2	damaging_missense	chr17	61869120	A	G	3.126e-05	4.105e-05	2.524e-05	12179	19807	0.0013	0.001	1.9	0.103	35.03	0.66589
SMI	chr8:120811318:C:T	SNTB1	damaging_missense	chr8	120811318	C	T	6.269e-05	4.119e-05	7.59e-05	12140	19763	0.0045	0.0032	0.635	0.081	4.999	0.665935
SMI	chr8:142913382:G:A	CYP11B2	pLoF	chr8	142913382	G	A	0.0002506	0.0002057	0.0002782	12155	19770	0.0033	0.0028	0.798	0.286	2.224	0.665955
SMI	chr16:30756624:G:T	PHKG2	damaging_missense	chr16	30756624	G	T	0.0003282	0.0002873	0.0003534	12184	19806	0.0009	0.001	0.822	0.338	1.998	0.665965
SMI	chr20:278329:C:T	C20orf96	pLoF	chr20	278329	C	T	0.001051	0.0009664	0.001103	11900	19486	0.0242	0.0172	0.895	0.542	1.48	0.665999
SMI	7:103075833:C:T	ARMC10	pLoF	7	103075833	C	T	6.259e-05	4.108e-05	7.582e-05	12171	19784	0.002	0.0021	0.635	0.081	5	0.666014
SMI	chr1:18691792:C:T	PAX7	damaging_missense	chr1	18691792	C	T	0.001189	0.001232	0.001162	12171	19801	0.002	0.0013	1.109	0.693	1.773	0.666025
SMI	chr1:2515671:A:C	PANK4	damaging_missense	chr1	2515671	A	C	4.713e-05	4.14e-05	5.063e-05	12076	19751	0.0098	0.0038	0.604	0.061	5.956	0.666042
SMI	chr2:28589501:T:C	PLB1	damaging_missense	chr2	28589501	T	C	3.128e-05	4.109e-05	2.525e-05	12169	19805	0.0021	0.0011	1.899	0.103	34.996	0.666063
SMI	chr16:369175:G:A	MRPL28	pLoF	chr16	369175	G	A	0.002156	0.002192	0.002135	12090	19676	0.0086	0.0076	1.08	0.761	1.534	0.6661
SMI	chr17:40936270:CT:C	KRT23	pLoF	chr17	40936270	CT	C	0.0002186	0.000246	0.0002018	12195	19825	0	0.0001	1.271	0.427	3.783	0.666108
SMI	chr19:4511916:CAG:C	PLIN4	pLoF	chr19	4511916	CAG	C	6.253e-05	8.214e-05	5.048e-05	12174	19809	0.0017	0.0009	1.56	0.207	11.767	0.666151
SMI	chr1:9579997:T:TA	SLC25A33	pLoF	chr1	9579997	T	TA	3.133e-05	4.114e-05	2.53e-05	12155	19766	0.0033	0.003	1.899	0.103	34.986	0.666188
SMI	chr8:3107796:A:G	CSMD1	damaging_missense	chr8	3107796	A	G	0.0001096	8.228e-05	0.0001263	12154	19790	0.0034	0.0018	0.711	0.151	3.349	0.666241
SMI	chr22:23159220:C:T	RAB36	pLoF	chr22	23159220	C	T	3.134e-05	4.113e-05	2.532e-05	12158	19746	0.003	0.004	1.899	0.103	34.985	0.666246
SMI	chr12:51985225:C:G	ACVR1B	pLoF	chr12	51985225	C	G	0.0001413	0.0001651	0.0001267	12115	19733	0.0066	0.0047	1.348	0.347	5.245	0.666336
SMI	chr11:68908327:C:T	IGHMBP2	pLoF	chr11	68908327	C	T	0.000204	0.0001649	0.000228	12125	19738	0.0057	0.0044	0.779	0.25	2.429	0.666474
SMI	chr21:30592547:T:A	KRTAP6-3	pLoF	chr21	30592547	T	A	3.124e-05	4.1e-05	2.523e-05	12194	19820	0.0001	0.0003	1.898	0.103	35.009	0.666524
SMI	chr1:74369264:G:T	TNNI3K	damaging_missense	chr1	74369264	G	T	0.000328	0.0003691	0.0003027	12191	19819	0.0003	0.0004	1.215	0.501	2.948	0.666573
SMI	chr10:121520163:G:A	FGFR2	damaging_missense	chr10	121520163	G	A	6.392e-05	8.41e-05	5.155e-05	11891	19398	0.0249	0.0216	1.558	0.207	11.726	0.66658
SMI	7:107986360:A:G	LAMB1	damaging_missense	7	107986360	A	G	3.126e-05	4.106e-05	2.523e-05	12177	19815	0.0015	0.0006	1.898	0.103	34.992	0.666585
SMI	chr18:56779465:G:C	WDR7	damaging_missense	chr18	56779465	G	C	0.0003751	0.0004103	0.0003534	12185	19810	0.0008	0.0008	1.201	0.522	2.759	0.666597
SMI	chr16:31149125:C:G	PRSS36	damaging_missense	chr16	31149125	C	G	0.001069	0.001157	0.001014	12102	19717	0.0076	0.0055	1.114	0.681	1.825	0.666686
SMI	chr10:50843994:A:T	A1CF	pLoF	chr10	50843994	A	T	0.00011	8.254e-05	0.0001268	12115	19713	0.0066	0.0057	0.711	0.151	3.355	0.666739
SMI	chr3:51945054:G:T	PARP3	pLoF	chr3	51945054	G	T	6.262e-05	8.217e-05	5.058e-05	12170	19771	0.002	0.0028	1.559	0.206	11.782	0.666889
SMI	chr17:67669656:T:G	PITPNC1	damaging_missense	chr17	67669656	T	G	3.28e-05	4.354e-05	2.63e-05	11483	19009	0.0584	0.0412	1.896	0.103	34.872	0.666901
SMI	chr11:62667043:TCTCATTA:T	CSKMT	pLoF	chr11	62667043	TCTCATTA	T	0.0005342	0.0005784	0.000507	12103	19723	0.0075	0.0052	1.166	0.58	2.345	0.666991
SMI	chr3:40169951:T:G	MYRIP	damaging_missense	chr3	40169951	T	G	0.0005181	0.0004541	0.0005573	12113	19737	0.0067	0.0045	0.855	0.42	1.743	0.667007
SMI	chr6:38929529:A:G	DNAH8	damaging_missense	chr6	38929529	A	G	0.0001411	0.0001649	0.0001265	12127	19765	0.0056	0.0031	1.347	0.347	5.235	0.667012
SMI	chr13:87677696:G:C	SLITRK5	damaging_missense	chr13	87677696	G	C	3.124e-05	4.101e-05	2.523e-05	12191	19816	0.0003	0.0005	1.895	0.103	34.884	0.667016
SMI	chr9:127713033:C:T	CFAP157	pLoF	chr9	127713033	C	T	0.001948	0.001856	0.002004	12121	19713	0.0061	0.0057	0.923	0.64	1.331	0.667044
SMI	chr17:4990246:G:A	INCA1	pLoF	chr17	4990246	G	A	0.0004346	0.0003815	0.0004671	11795	19266	0.0328	0.0282	0.842	0.384	1.846	0.667087
SMI	chr12:52692558:G:GAGGCTGAGGCAGGAGAATCACTTGGACCCAGGAGGCGGAGT	KRT77	pLoF	chr12	52692558	G	GAGGCTGAGGCAGGAGAATCACTTGGACCCAGGAGGCGGAGT	0.0001611	0.0001272	0.0001819	11793	19244	0.033	0.0294	0.752	0.206	2.75	0.667093
SMI	chr13:41615036:C:A	VWA8	damaging_missense	chr13	41615036	C	A	0.002514	0.002449	0.002553	12044	19584	0.0124	0.0122	0.932	0.675	1.286	0.667102
SMI	chr16:89795921:TGTGA:T	FANCA	pLoF	chr16	89795921	TGTGA	T	0.0001416	0.0001656	0.0001269	12075	19700	0.0098	0.0064	1.347	0.346	5.238	0.667162
SMI	chr11:93699950:G:GC	CEP295	pLoF	chr11	93699950	G	GC	6.253e-05	4.103e-05	7.575e-05	12185	19801	0.0008	0.0013	0.636	0.081	5.009	0.667304
SMI	chr1:44701045:G:C	ARMH1	damaging_missense	chr1	44701045	G	C	0.00997	0.01018	0.00984	12179	19818	0.0013	0.0004	1.036	0.881	1.218	0.667347
SMI	chr16:70142351:G:A	PDPR	damaging_missense	chr16	70142351	G	A	0.0007061	0.0007423	0.000684	12125	19738	0.0057	0.0044	1.143	0.621	2.104	0.667363
SMI	chr17:47141923:TG:T	CDC27	pLoF	chr17	47141923	TG	T	0.0001407	0.0001642	0.0001262	12183	19806	0.001	0.001	1.346	0.346	5.232	0.667575
SMI	chr1:102881750:A:G	COL11A1	damaging_missense	chr1	102881750	A	G	3.137e-05	4.122e-05	2.531e-05	12129	19753	0.0054	0.0037	1.892	0.103	34.818	0.667801
SMI	chr16:632633:T:A	WFIKKN1	damaging_missense	chr16	632633	T	A	3.127e-05	4.106e-05	2.525e-05	12178	19800	0.0014	0.0013	1.892	0.103	34.85	0.667807
SMI	7:22964471:C:G	FAM126A	damaging_missense	7	22964471	C	G	0.0001093	8.204e-05	0.0001261	12189	19824	0.0005	0.0001	0.712	0.151	3.355	0.667811
SMI	chr6:127446450:T:TC	KIAA0408	pLoF	chr6	127446450	T	TC	3.186e-05	4.202e-05	2.566e-05	11900	19488	0.0242	0.017	1.892	0.103	34.783	0.667841
SMI	chr2:96284519:C:T	SNRNP200	damaging_missense	chr2	96284519	C	T	0.0001415	0.0001653	0.0001268	12098	19712	0.008	0.0058	1.346	0.346	5.231	0.667904
SMI	chr14:73355684:T:C	NUMB	damaging_missense	chr14	73355684	T	C	0.001157	0.001027	0.001237	12171	19810	0.002	0.0008	0.902	0.562	1.447	0.668057
SMI	chr20:5982993:G:A	MCM8	damaging_missense	chr20	5982993	G	A	0.0002186	0.0002461	0.0002018	12192	19824	0.0002	0.0001	1.269	0.427	3.776	0.668127
SMI	chr8:39749681:A:AT	ADAM2	pLoF	chr8	39749681	A	AT	3.133e-05	4.118e-05	2.529e-05	12143	19774	0.0043	0.0026	1.891	0.103	34.828	0.668162
SMI	chr17:28749210:C:T	TRAF4	damaging_missense	chr17	28749210	C	T	0.0001562	0.000123	0.0001765	12193	19825	0.0002	0.0001	0.753	0.206	2.753	0.668258
SMI	chr15:40410799:T:C	IVD	pLoF	chr15	40410799	T	C	0.0002533	0.0002084	0.0002808	11994	19590	0.0165	0.0119	0.799	0.287	2.227	0.66831
SMI	chr15:44337799:G:T	CASC4	pLoF	chr15	44337799	G	T	0.0007811	0.0006975	0.0008326	12187	19818	0.0007	0.0004	0.881	0.494	1.572	0.668352
SMI	chr11:64926740:GC:G	PPP2R5B	pLoF	chr11	64926740	GC	G	0.0002987	0.0003304	0.0002793	12106	19694	0.0073	0.0067	1.227	0.481	3.128	0.668544
SMI	chr18:56779539:G:T	WDR7	damaging_missense	chr18	56779539	G	T	3.165e-05	4.157e-05	2.555e-05	12029	19569	0.0136	0.013	1.89	0.103	34.849	0.668554
SMI	chr15:62708565:G:A	TLN2	damaging_missense	chr15	62708565	G	A	0.002409	0.002508	0.002349	12163	19794	0.0026	0.0016	1.074	0.774	1.492	0.66859
SMI	chr17:6760580:G:T	XAF1	pLoF	chr17	6760580	G	T	0.005139	0.004999	0.005224	11803	19431	0.0321	0.0199	0.952	0.76	1.192	0.668599
SMI	chr10:95992649:G:C	ENTPD1-AS1	damaging_missense	chr10	95992649	G	C	0.0001406	0.0001641	0.0001261	12191	19818	0.0003	0.0004	1.345	0.346	5.227	0.668641
SMI	chr16:410251:G:A	DECR2	damaging_missense	chr16	410251	G	A	6.318e-05	8.305e-05	5.098e-05	12041	19614	0.0126	0.0107	1.553	0.207	11.667	0.668645
SMI	chr9:20912948:G:A	FOCAD	pLoF	chr9	20912948	G	A	0.0001414	0.0001652	0.0001267	12106	19726	0.0073	0.005	1.345	0.346	5.231	0.668671
SMI	chr1:147943538:C:T	GPR89B	pLoF	chr1	147943538	C	T	0.0001567	0.0001237	0.000177	12130	19772	0.0053	0.0027	0.754	0.206	2.753	0.668736
SMI	chr6:44251875:T:C	HSP90AB1	damaging_missense	chr6	44251875	T	C	3.125e-05	4.103e-05	2.523e-05	12186	19815	0.0007	0.0006	1.888	0.103	34.715	0.668767
SMI	chr17:40936600:T:TCATGGTCC	KRT23	pLoF	chr17	40936600	T	TCATGGTCC	0.0003283	0.0002875	0.0003534	12176	19807	0.0016	0.001	0.824	0.339	2.004	0.668939
SMI	chr8:17116572:T:C	MICU3	damaging_missense	chr8	17116572	T	C	0.0001406	0.0001642	0.0001262	12181	19815	0.0011	0.0006	1.345	0.346	5.228	0.669023
SMI	chr3:49791440:C:T	CDHR4	pLoF	chr3	49791440	C	T	0.01018	0.009807	0.01041	12032	19651	0.0134	0.0088	0.965	0.821	1.135	0.669037
SMI	chr21:45184967:C:T	ADARB1	damaging_missense	chr21	45184967	C	T	3.136e-05	4.123e-05	2.53e-05	12128	19759	0.0055	0.0034	1.887	0.103	34.745	0.669079
SMI	chr19:38831098:GCACCAGAGAT:G	AC008982.1	pLoF	chr19	38831098	GCACCAGAGAT	G	6.338e-05	4.181e-05	7.653e-05	11958	19600	0.0194	0.0114	0.637	0.081	5.033	0.669095
SMI	chr3:171612394:G:A	PLD1	damaging_missense	chr3	171612394	G	A	3.139e-05	4.127e-05	2.533e-05	12116	19737	0.0065	0.0045	1.887	0.103	34.722	0.66917
SMI	chr5:148826983:A:G	ADRB2	damaging_missense	chr5	148826983	A	G	6.252e-05	8.214e-05	5.046e-05	12175	19817	0.0016	0.0005	1.552	0.206	11.678	0.669193
SMI	chr6:70861963:A:C	B3GAT2	damaging_missense	chr6	70861963	A	C	0.0001095	0.0001233	0.0001011	12166	19792	0.0024	0.0017	1.356	0.336	5.475	0.66934
SMI	chr19:1528087:G:T	PLK5	pLoF	chr19	1528087	G	T	0.000912	0.001034	0.0008371	12086	19711	0.0089	0.0058	1.122	0.661	1.906	0.669408
SMI	chr15:63983654:C:T	DAPK2	damaging_missense	chr15	63983654	C	T	0.0001112	8.367e-05	0.000128	11952	19528	0.0199	0.015	0.714	0.151	3.362	0.6695
SMI	chr16:683583:TG:T	JMJD8	pLoF	chr16	683583	TG	T	0.0001099	8.254e-05	0.0001266	12116	19743	0.0065	0.0042	0.713	0.151	3.365	0.669509
SMI	chr19:45352801:C:T	ERCC2	damaging_missense	chr19	45352801	C	T	0.001003	0.0009059	0.001063	12142	19751	0.0043	0.0038	0.895	0.536	1.492	0.669534
SMI	chr4:8227755:C:A	SH3TC1	damaging_missense	chr4	8227755	C	A	0.0004217	0.0003691	0.000454	12191	19825	0.0003	0.0001	0.843	0.384	1.85	0.669574
SMI	chr1:108200093:G:A	SLC25A24	pLoF	chr1	108200093	G	A	0.0002042	0.0001654	0.000228	12093	19733	0.0084	0.0047	0.781	0.251	2.434	0.669673
SMI	chr6:99446445:G:A	USP45	pLoF	chr6	99446445	G	A	0.0006413	0.0006988	0.000606	12164	19803	0.0025	0.0012	1.148	0.609	2.165	0.669703
SMI	chr1:2497546:C:T	PLCH2	pLoF	chr1	2497546	C	T	6.301e-05	4.15e-05	7.616e-05	12048	19695	0.012	0.0066	0.638	0.081	5.035	0.669713
SMI	chr19:45854218:G:A	SYMPK	damaging_missense	chr19	45854218	G	A	0.0004258	0.0003727	0.0004584	12074	19632	0.0099	0.0098	0.843	0.384	1.849	0.669717
SMI	chr1:145895285:G:A	ITGA10	pLoF	chr1	145895285	G	A	0.001461	0.001498	0.001439	11684	19115	0.0419	0.0359	1.099	0.713	1.693	0.669735
SMI	chr19:3767326:A:G	MRPL54	damaging_missense	chr19	3767326	A	G	0.0004887	0.0005404	0.0004572	12028	19687	0.0137	0.007	1.172	0.565	2.431	0.669781
SMI	chr13:50015539:T:C	KCNRG	damaging_missense	chr13	50015539	T	C	3.124e-05	4.101e-05	2.522e-05	12191	19824	0.0003	0.0001	1.884	0.103	34.583	0.66981
SMI	chr22:30464882:C:T	SEC14L3	damaging_missense	chr22	30464882	C	T	0.004804	0.004595	0.004931	11969	19570	0.0185	0.0129	0.95	0.752	1.201	0.66985
SMI	chr11:7313413:ACAACT:A	SYT9	pLoF	chr11	7313413	ACAACT	A	3.125e-05	4.103e-05	2.523e-05	12186	19815	0.0007	0.0006	1.884	0.102	34.615	0.669889
SMI	chr22:23150111:C:T	RAB36	pLoF	chr22	23150111	C	T	0.002353	0.002325	0.00237	11611	19197	0.0479	0.0317	0.931	0.669	1.295	0.669894
SMI	chr19:48612980:G:C	FAM83E	pLoF	chr19	48612980	G	C	0.0001875	0.0001642	0.0002018	12182	19817	0.0011	0.0005	0.776	0.242	2.492	0.669909
SMI	chr6:166504521:T:C	RPS6KA2	damaging_missense	chr6	166504521	T	C	3.161e-05	4.168e-05	2.546e-05	11997	19639	0.0162	0.0094	1.883	0.103	34.593	0.669937
SMI	chr13:24690467:T:C	ATP12A	damaging_missense	chr13	24690467	T	C	0.0001106	8.32e-05	0.0001275	12019	19615	0.0144	0.0106	0.714	0.151	3.366	0.669965
SMI	chr19:38889127:A:G	SIRT2	damaging_missense	chr19	38889127	A	G	6.45e-05	4.271e-05	7.772e-05	11707	19300	0.04	0.0265	0.638	0.081	5.041	0.670035
SMI	chr10:119177147:G:A	PRDX3	pLoF	chr10	119177147	G	A	6.376e-05	8.408e-05	5.135e-05	11893	19473	0.0248	0.0178	1.436	0.272	7.581	0.670101
SMI	chr18:7043347:CT:C	LAMA1	pLoF	chr18	7043347	CT	C	3.123e-05	4.101e-05	2.522e-05	12191	19825	0.0003	0.0001	1.882	0.103	34.546	0.67012
SMI	chr17:58504822:G:T	MTMR4	damaging_missense	chr17	58504822	G	T	3.127e-05	4.108e-05	2.524e-05	12172	19807	0.0019	0.001	1.882	0.102	34.554	0.670218
SMI	chr12:50930109:G:T	METTL7A	pLoF	chr12	50930109	G	T	0.00011	8.271e-05	0.0001267	12091	19730	0.0085	0.0048	0.714	0.152	3.365	0.670234
SMI	chr4:48488802:C:T	SLC10A4	pLoF	chr4	48488802	C	T	0.000203	0.0001641	0.000227	12191	19825	0.0003	0.0001	0.781	0.251	2.436	0.670254
SMI	chr19:37363467:T:C	HKR1	damaging_missense	chr19	37363467	T	C	6.247e-05	8.201e-05	5.045e-05	12194	19821	0.0001	0.0003	1.55	0.206	11.642	0.67029
SMI	chr1:43172052:C:T	EBNA1BP2	pLoF	chr1	43172052	C	T	0.0006568	0.0006988	0.0006311	12163	19808	0.0026	0.0009	1.147	0.611	2.153	0.670306
SMI	chr11:118660623:G:A	TREH	pLoF	chr11	118660623	G	A	3.133e-05	4.117e-05	2.529e-05	12146	19772	0.004	0.0027	1.881	0.102	34.537	0.670335
SMI	chr11:18704498:ACT:A	IGSF22	pLoF	chr11	18704498	ACT	A	3.15e-05	4.158e-05	2.536e-05	12025	19718	0.0139	0.0054	1.882	0.102	34.599	0.670335
SMI	chr19:50874829:G:A	KLK2	damaging_missense	chr19	50874829	G	A	0.0002568	0.0002975	0.0002322	11766	19382	0.0352	0.0224	1.246	0.452	3.432	0.670384
SMI	chr2:55234184:T:C	RPS27A	damaging_missense	chr2	55234184	T	C	0.0001569	0.0001237	0.0001773	12129	19743	0.0054	0.0042	0.755	0.206	2.759	0.670459
SMI	chr3:180605821:T:C	TTC14	damaging_missense	chr3	180605821	T	C	0.0002191	0.0002467	0.0002021	12159	19789	0.003	0.0019	1.267	0.426	3.765	0.670485
SMI	chr1:115663686:C:T	VANGL1	damaging_missense	chr1	115663686	C	T	3.129e-05	4.107e-05	2.527e-05	12174	19790	0.0017	0.0018	1.882	0.102	34.652	0.670493
SMI	chr1:154967759:C:G	SHC1	damaging_missense	chr1	154967759	C	G	3.162e-05	4.156e-05	2.552e-05	12030	19595	0.0135	0.0116	1.882	0.102	34.652	0.670493
SMI	chr14:105176588:TC:T	NUDT14	pLoF	chr14	105176588	TC	T	0.008092	0.008726	0.007704	12033	19664	0.0133	0.0082	1.039	0.87	1.242	0.670504
SMI	chr1:17346135:TGCAGGTATGTGCCCTGCGGG:T	PADI4	pLoF	chr1	17346135	TGCAGGTATGTGCCCTGCGGG	T	0.000701	0.0007371	0.0006792	11532	19139	0.0544	0.0346	1.145	0.613	2.142	0.670545
SMI	7:128948813:C:T	IRF5	pLoF	7	128948813	C	T	3.232e-05	4.262e-05	2.603e-05	11732	19211	0.038	0.031	1.883	0.102	34.763	0.670597
SMI	chr14:73942604:GT:G	FAM161B	pLoF	chr14	73942604	GT	G	3.125e-05	4.104e-05	2.523e-05	12183	19819	0.001	0.0004	1.881	0.102	34.533	0.670602
SMI	chr16:4740302:GC:G	C16orf71	pLoF	chr16	4740302	GC	G	0.0003792	0.0003326	0.0004077	12025	19623	0.0139	0.0102	0.835	0.363	1.918	0.670608
SMI	chr10:49649592:GGA:G	CHAT	pLoF	chr10	49649592	GGA	G	0.0001427	0.0001673	0.0001276	11953	19589	0.0198	0.012	1.342	0.346	5.213	0.670633
SMI	chr12:57236603:GGCTGCGAAGGGCGAGTCGCA:G	NDUFA4L2	pLoF	chr12	57236603	GGCTGCGAAGGGCGAGTCGCA	G	0.0005027	0.0004541	0.0005326	12112	19715	0.0068	0.0056	0.86	0.428	1.726	0.670804
SMI	chr3:48652048:C:G	CELSR3	damaging_missense	chr3	48652048	C	G	6.313e-05	8.3e-05	5.094e-05	12048	19632	0.012	0.0098	1.548	0.206	11.625	0.670813
SMI	chr15:66318451:C:T	DIS3L	pLoF	chr15	66318451	C	T	3.178e-05	4.195e-05	2.558e-05	11920	19546	0.0226	0.0141	1.881	0.102	34.685	0.670826
SMI	chr11:62669990:C:T	LBHD1	pLoF	chr11	62669990	C	T	0.0002811	0.000246	0.0003027	12193	19823	0.0002	0.0002	0.813	0.312	2.116	0.670906
SMI	chr1:37575676:CA:C	GNL2	pLoF	chr1	37575676	CA	C	0.001241	0.001156	0.001294	12112	19707	0.0068	0.006	0.905	0.572	1.432	0.670912
SMI	chr19:45165177:C:CA	TRAPPC6A	pLoF	chr19	45165177	C	CA	0.0003454	0.0003715	0.0003295	12114	19729	0.0066	0.0049	1.209	0.504	2.897	0.670914
SMI	chr10:19389526:C:T	MALRD1	pLoF	chr10	19389526	C	T	6.268e-05	4.121e-05	7.586e-05	12134	19774	0.005	0.0026	0.639	0.081	5.048	0.670923
SMI	chr9:94320244:AATGT:A	NUTM2F	pLoF	chr9	94320244	AATGT	A	0.0001098	8.239e-05	0.0001266	12137	19752	0.0048	0.0037	0.714	0.151	3.371	0.670996
SMI	chr10:96386148:A:C	TLL2	pLoF	chr10	96386148	A	C	0.000922	0.0009849	0.0008833	12184	19813	0.0009	0.0007	1.122	0.66	1.905	0.671002
SMI	chr9:33319032:T:C	NFX1	damaging_missense	chr9	33319032	T	C	6.248e-05	8.205e-05	5.044e-05	12188	19824	0.0006	0.0001	1.548	0.206	11.611	0.671012
SMI	chr6:97179554:A:C	MMS22L	pLoF	chr6	97179554	A	C	0.0002034	0.0001645	0.0002274	12157	19792	0.0031	0.0017	0.781	0.25	2.438	0.671013
SMI	chr19:5679749:C:T	C19orf70	damaging_missense	chr19	5679749	C	T	0.0007065	0.0006186	0.0007606	12125	19720	0.0057	0.0053	0.876	0.475	1.616	0.671148
SMI	chr11:112200613:G:A	BCO2	damaging_missense	chr11	112200613	G	A	0.005001	0.004822	0.005111	12133	19761	0.0051	0.0033	0.952	0.757	1.196	0.671183
SMI	chr1:222731362:T:C	BROX	damaging_missense	chr1	222731362	T	C	0.0001102	8.295e-05	0.000127	12056	19692	0.0114	0.0068	0.715	0.152	3.37	0.671235
SMI	chr10:99329804:G:C	CNNM1	damaging_missense	chr10	99329804	G	C	0.0008901	0.00082	0.0009332	12195	19824	0	0.0001	0.89	0.519	1.526	0.671278
SMI	chr22:28696905:A:G	CHEK2	damaging_missense	chr22	28696905	A	G	3.147e-05	4.136e-05	2.539e-05	12088	19690	0.0088	0.0069	1.877	0.102	34.423	0.671404
SMI	chr20:34294119:T:C	AHCY	damaging_missense	chr20	34294119	T	C	0.001852	0.001941	0.001798	12105	19744	0.0074	0.0041	1.085	0.745	1.578	0.671464
SMI	chr6:30986906:AGT:A	MUC21	pLoF	chr6	30986906	AGT	A	0.0001773	0.0002116	0.0001563	11816	19199	0.0311	0.0316	1.238	0.462	3.316	0.671484
SMI	chr5:138011837:A:G	FAM13B	damaging_missense	chr5	138011837	A	G	0.001229	0.001285	0.001194	12060	19675	0.0111	0.0076	1.105	0.696	1.755	0.671538
SMI	chr13:102786244:G:T	KDELC1	pLoF	chr13	102786244	G	T	3.134e-05	4.116e-05	2.531e-05	12147	19757	0.0039	0.0035	1.877	0.102	34.442	0.671571
SMI	chr12:10507252:C:G	EIF2S3B	damaging_missense	chr12	10507252	C	G	0.0001405	0.000164	0.0001261	12195	19826	0	0	1.341	0.345	5.208	0.671599
SMI	chr17:80376954:C:CA	RNF213	pLoF	chr17	80376954	C	CA	0.0002232	0.0002517	0.0002057	11920	19448	0.0226	0.0191	1.266	0.426	3.763	0.671677
SMI	chr10:20812861:ACT:A	NEBL	pLoF	chr10	20812861	ACT	A	3.145e-05	4.14e-05	2.536e-05	12078	19715	0.0096	0.0056	1.876	0.102	34.417	0.67171
SMI	chr2:201681004:GC:G	MPP4	pLoF	chr2	201681004	GC	G	0.0006442	0.0007021	0.0006087	12107	19715	0.0072	0.0056	1.147	0.608	2.164	0.671712
SMI	chr4:88075516:G:C	PKD2	damaging_missense	chr4	88075516	G	C	0.0001407	0.0001641	0.0001262	12185	19806	0.0008	0.001	1.341	0.345	5.208	0.671713
SMI	7:102476237:A:C	POLR2J	damaging_missense	7	102476237	A	C	0.001148	0.001083	0.001187	11544	18956	0.0534	0.0439	0.9	0.554	1.464	0.67174
SMI	7:132198588:G:A	PLXNA4	pLoF	7	132198588	G	A	6.324e-05	8.331e-05	5.096e-05	12003	19623	0.0157	0.0102	1.547	0.205	11.647	0.671821
SMI	chr2:37359709:C:T	QPCT	pLoF	chr2	37359709	C	T	0.005154	0.00488	0.005322	12192	19822	0.0002	0.0002	0.952	0.76	1.194	0.671838
SMI	chr5:149867754:C:G	PDE6A	damaging_missense	chr5	149867754	C	G	0.00011	8.269e-05	0.0001268	12093	19711	0.0084	0.0058	0.715	0.152	3.374	0.671938
SMI	chr11:47448137:T:C	RAPSN	damaging_missense	chr11	47448137	T	C	0.001072	0.001139	0.001031	11855	19396	0.0279	0.0217	1.113	0.677	1.831	0.672019
SMI	chr6:47656574:C:T	ADGRF2	pLoF	chr6	47656574	C	T	0.002286	0.002424	0.002201	11963	19537	0.019	0.0146	1.076	0.767	1.508	0.672053
SMI	chr1:177967746:C:T	SEC16B	pLoF	chr1	177967746	C	T	0.0005011	0.0005346	0.0004805	12158	19773	0.003	0.0027	1.169	0.568	2.407	0.6721
SMI	chr11:10493420:C:G	AMPD3	pLoF	chr11	10493420	C	G	0.0001569	0.0001237	0.0001772	12127	19748	0.0056	0.0039	0.756	0.207	2.764	0.672103
SMI	chr11:18006658:G:T	SERGEF	pLoF	chr11	18006658	G	T	0.0008451	0.0007814	0.0008842	12158	19792	0.003	0.0017	0.887	0.51	1.544	0.672181
SMI	chr4:75981377:G:A	SDAD1	pLoF	chr4	75981377	G	A	6.293e-05	4.136e-05	7.617e-05	12089	19692	0.0087	0.0068	0.64	0.081	5.068	0.672201
SMI	chr13:52739042:TC:T	CNMD	pLoF	chr13	52739042	TC	T	3.204e-05	4.25e-05	2.571e-05	11765	19448	0.0353	0.0191	1.874	0.102	34.354	0.672271
SMI	chr12:103934041:T:C	HSP90B1	damaging_missense	chr12	103934041	T	C	0.0001562	0.0001231	0.0001766	12188	19821	0.0006	0.0003	0.756	0.207	2.765	0.672302
SMI	chr15:72735159:C:A	BBS4	pLoF	chr15	72735159	C	A	3.224e-05	4.26e-05	2.594e-05	11736	19278	0.0376	0.0276	1.873	0.102	34.359	0.672354
SMI	chr12:21052252:AGAGCCCATAGT:A	SLCO1B7	pLoF	chr12	21052252	AGAGCCCATAGT	A	3.137e-05	4.119e-05	2.533e-05	12138	19737	0.0047	0.0045	1.873	0.102	34.333	0.672365
SMI	chr3:44502596:TCTGA:T	ZNF852	pLoF	chr3	44502596	TCTGA	T	0.001987	0.002055	0.001945	12164	19798	0.0025	0.0014	1.081	0.754	1.548	0.672383
SMI	chr1:145995248:A:G	TXNIP	damaging_missense	chr1	145995248	A	G	0.0001562	0.000123	0.0001766	12193	19824	0.0002	0.0001	0.756	0.207	2.765	0.672384
SMI	chr14:24103728:GA:G	PCK2	pLoF	chr14	24103728	GA	G	6.247e-05	8.203e-05	5.045e-05	12191	19822	0.0003	0.0002	1.544	0.206	11.577	0.672452
SMI	chr13:37582371:G:A	POSTN	damaging_missense	chr13	37582371	G	A	3.153e-05	4.152e-05	2.542e-05	12041	19670	0.0126	0.0079	1.872	0.102	34.296	0.672519
SMI	chr1:31586928:C:A	TINAGL1	damaging_missense	chr1	31586928	C	A	0.006278	0.005965	0.00647	12154	19784	0.0034	0.0021	0.957	0.779	1.175	0.672546
SMI	chr4:184657171:CA:C	PRIMPOL	pLoF	chr4	184657171	CA	C	0.001297	0.00119	0.001363	12183	19815	0.001	0.0006	0.909	0.583	1.416	0.67255
SMI	chr14:24187714:G:A	IPO4	pLoF	chr14	24187714	G	A	0.0001417	0.000124	0.0001525	12097	19670	0.008	0.0079	0.749	0.196	2.864	0.672614
SMI	chr10:28119699:G:A	MPP7	pLoF	chr10	28119699	G	A	0.0001095	0.0001232	0.0001011	12174	19779	0.0017	0.0024	1.4	0.294	6.664	0.672616
SMI	chr11:1019374:A:AT	MUC6	pLoF	chr11	1019374	A	AT	0.0006715	0.0006972	0.0006558	12192	19824	0.0002	0.0001	1.144	0.612	2.14	0.672688
SMI	chr12:71566417:A:G	LGR5	damaging_missense	chr12	71566417	A	G	3.128e-05	4.106e-05	2.526e-05	12177	19792	0.0015	0.0017	1.872	0.102	34.305	0.672713
SMI	chr4:119030863:G:A	SYNPO2	damaging_missense	chr4	119030863	G	A	6.246e-05	8.201e-05	5.044e-05	12193	19826	0.0002	0	1.544	0.206	11.583	0.672728
SMI	chr11:22377687:C:T	SLC17A6	pLoF	chr11	22377687	C	T	0.0002186	0.000246	0.0002018	12194	19826	0.0001	0	1.265	0.425	3.759	0.672773
SMI	chr5:180849229:G:T	ZFP62	damaging_missense	chr5	180849229	G	T	0.0001405	0.000164	0.0001261	12194	19824	0.0001	0.0001	1.34	0.345	5.205	0.672778
SMI	chr13:72773945:C:T	DIS3	pLoF	chr13	72773945	C	T	0.0008124	0.0007384	0.0008579	12188	19816	0.0006	0.0005	0.885	0.503	1.559	0.67283
SMI	chr4:68822269:A:C	UGT2B10	pLoF	chr4	68822269	A	C	0.08002	0.07842	0.08101	11987	19355	0.0171	0.0238	0.987	0.928	1.049	0.672856
SMI	chr11:56663740:C:T	OR5AR1	pLoF	chr11	56663740	C	T	0.3176	0.3192	0.3166	12179	19812	0.0013	0.0007	0.993	0.959	1.027	0.673063
SMI	chr17:18672848:G:C	FOXO3B	damaging_missense	chr17	18672848	G	C	0.00786	0.007672	0.007976	12187	19809	0.0007	0.0009	0.961	0.801	1.154	0.673063
SMI	chr14:75049574:C:A	MLH3	pLoF	chr14	75049574	C	A	0.0008745	0.0009021	0.0008575	12194	19826	0.0001	0	1.125	0.651	1.946	0.673132
SMI	chr2:47403246:T:C	MSH2	damaging_missense	chr2	47403246	T	C	0.000219	0.0002467	0.0002019	12159	19809	0.003	0.0009	1.264	0.425	3.757	0.67322
SMI	chr17:41440435:G:A	KRT38	pLoF	chr17	41440435	G	A	0.0006255	0.0005748	0.0006568	12178	19794	0.0014	0.0016	0.871	0.458	1.657	0.673386
SMI	chr5:78509968:G:T	LHFPL2	pLoF	chr5	78509968	G	T	0.0001095	8.218e-05	0.0001263	12169	19788	0.0021	0.0019	0.716	0.152	3.382	0.673462
SMI	chr8:24323983:TG:T	ADAM28	pLoF	chr8	24323983	TG	T	0.0003283	0.0003695	0.0003029	12178	19808	0.0014	0.0009	1.21	0.499	2.934	0.67358
SMI	chr12:113269764:C:T	TPCN1	damaging_missense	chr12	113269764	C	T	3.202e-05	4.224e-05	2.578e-05	11836	19393	0.0294	0.0218	1.868	0.102	34.238	0.673642
SMI	chr1:23435940:CTG:C	ASAP3	pLoF	chr1	23435940	CTG	C	3.139e-05	4.128e-05	2.532e-05	12111	19744	0.0069	0.0041	1.868	0.102	34.26	0.673652
SMI	chr2:113729463:T:C	SLC35F5	damaging_missense	chr2	113729463	T	C	0.003974	0.003946	0.003992	12163	19792	0.0026	0.0017	0.947	0.733	1.222	0.673671
SMI	chr19:45348148:C:T	KLC3	damaging_missense	chr19	45348148	C	T	6.309e-05	8.311e-05	5.084e-05	12032	19668	0.0134	0.008	1.544	0.205	11.648	0.673689
SMI	chr6:42745280:CTG:C	TBCC	pLoF	chr6	42745280	CTG	C	0.0001094	8.205e-05	0.0001262	12187	19810	0.0007	0.0008	0.717	0.152	3.382	0.673785
SMI	chr14:39348923:C:T	MIA2	pLoF	chr14	39348923	C	T	0.000426	0.0004139	0.0004335	12080	19610	0.0094	0.0109	0.847	0.391	1.836	0.673804
SMI	chr21:34142563:CA:C	MRPS6	pLoF	chr21	34142563	CA	C	0.0006569	0.0006161	0.0006821	12174	19793	0.0017	0.0017	0.874	0.468	1.634	0.67384
SMI	chr11:44197916:C:T	EXT2	pLoF	chr11	44197916	C	T	3.129e-05	4.111e-05	2.526e-05	12163	19792	0.0026	0.0017	1.869	0.102	34.393	0.673879
SMI	chr8:144356807:C:T	FBXL6	pLoF	chr8	144356807	C	T	0.0005791	0.0006164	0.0005562	12168	19776	0.0022	0.0025	1.155	0.59	2.26	0.673981
SMI	chr1:28334560:C:T	MED18	pLoF	chr1	28334560	C	T	0.0002499	0.000287	0.000227	12194	19823	0.0001	0.0002	1.243	0.451	3.423	0.674003
SMI	chr17:19386428:C:T	MFAP4	damaging_missense	chr17	19386428	C	T	0.0001099	8.25e-05	0.0001267	12121	19731	0.0061	0.0048	0.717	0.152	3.382	0.674004
SMI	chr17:18758483:G:A	FBXW10	damaging_missense	chr17	18758483	G	A	0.0001132	8.503e-05	0.0001305	11761	19159	0.0356	0.0336	0.717	0.152	3.381	0.674033
SMI	chr11:4573328:T:TG	C11orf40	pLoF	chr11	4573328	T	TG	0.05143	0.05185	0.05118	12034	19676	0.0132	0.0076	0.984	0.915	1.059	0.674313
SMI	chr19:21034085:G:A	ZNF430	pLoF	chr19	21034085	G	A	3.227e-05	4.232e-05	2.607e-05	11815	19177	0.0312	0.0327	1.865	0.102	34.218	0.674432
SMI	chr15:41513091:G:A	LTK	pLoF	chr15	41513091	G	A	0.0001413	0.0001651	0.0001266	12116	19742	0.0065	0.0042	1.337	0.344	5.193	0.674443
SMI	chr6:1313195:G:A	FOXQ1	damaging_missense	chr6	1313195	G	A	3.195e-05	4.249e-05	2.56e-05	11767	19535	0.0351	0.0147	1.865	0.102	34.145	0.6745
SMI	chr12:56181045:T:A	SMARCC2	damaging_missense	chr12	56181045	T	A	0.00033	0.0002888	0.0003553	12118	19699	0.0063	0.0064	0.827	0.34	2.01	0.674511
SMI	7:117603636:G:A	CFTR	damaging_missense	7	117603636	G	A	3.124e-05	4.102e-05	2.523e-05	12190	19821	0.0004	0.0003	1.864	0.102	34.148	0.674534
SMI	chr14:102231742:T:TGA	MOK	pLoF	chr14	102231742	T	TGA	0.003302	0.00317	0.003383	11989	19656	0.0169	0.0086	0.942	0.711	1.247	0.674737
SMI	chr15:64072970:T:TA	CIAO2A	pLoF	chr15	64072970	T	TA	0.0002035	0.0001644	0.0002275	12163	19777	0.0026	0.0025	0.784	0.251	2.447	0.675087
SMI	chr21:15831434:G:A	USP25	damaging_missense	chr21	15831434	G	A	0.0001407	0.0001642	0.0001262	12181	19811	0.0011	0.0008	1.336	0.344	5.188	0.675205
SMI	chr1:202918173:G:A	KLHL12	pLoF	chr1	202918173	G	A	0.0004698	0.0004115	0.0005056	12151	19777	0.0036	0.0025	0.853	0.404	1.798	0.675205
SMI	chr2:159819884:G:C	LY75	pLoF	chr2	159819884	G	C	0.000829	0.0009041	0.0007829	12167	19798	0.0023	0.0014	1.127	0.645	1.969	0.675289
SMI	chr10:91840657:G:A	TNKS2	damaging_missense	chr10	91840657	G	A	0.0003756	0.0004113	0.0003538	12158	19787	0.003	0.002	1.194	0.52	2.743	0.675302
SMI	chr1:228372722:T:C	OBSCN	damaging_missense	chr1	228372722	T	C	0.0002811	0.0003281	0.0002522	12191	19826	0.0003	0	1.226	0.473	3.177	0.675528
SMI	chr11:64591752:A:AT	SLC22A12	pLoF	chr11	64591752	A	AT	0.0009841	0.001025	0.0009587	12190	19819	0.0004	0.0004	1.116	0.667	1.87	0.675606
SMI	chr10:19205115:C:T	MALRD1	pLoF	chr10	19205115	C	T	3.126e-05	4.105e-05	2.524e-05	12180	19809	0.0012	0.0009	1.86	0.102	34.041	0.675629
SMI	chr5:157389363:C:T	CYFIP2	damaging_missense	chr5	157389363	C	T	0.0005205	0.000456	0.0005601	12062	19641	0.0109	0.0093	0.859	0.421	1.752	0.675708
SMI	chr18:25224667:T:C	ZNF521	damaging_missense	chr18	25224667	T	C	0.002233	0.002132	0.002295	12195	19825	0	0.0001	0.93	0.661	1.307	0.67575
SMI	chr1:161072725:C:A	NECTIN4	damaging_missense	chr1	161072725	C	A	6.272e-05	4.119e-05	7.596e-05	12139	19747	0.0046	0.004	0.643	0.081	5.096	0.675753
SMI	chr12:80634960:GA:G	PTPRQ	pLoF	chr12	80634960	GA	G	0.0002353	0.0002063	0.0002531	12120	19752	0.0062	0.0037	0.8	0.281	2.279	0.675794
SMI	chr1:40307478:G:A	COL9A2	pLoF	chr1	40307478	G	A	0.03051	0.03059	0.03047	12080	19661	0.0094	0.0083	1.02	0.929	1.121	0.675834
SMI	chr9:34269295:TTGTC:T	KIF24	pLoF	chr9	34269295	TTGTC	T	0.0003502	0.000379	0.0003327	11874	19537	0.0263	0.0146	1.205	0.503	2.886	0.675871
SMI	chr19:35754417:C:G	LIN37	damaging_missense	chr19	35754417	C	G	3.131e-05	4.112e-05	2.528e-05	12160	19779	0.0029	0.0024	1.858	0.102	33.98	0.675969
SMI	chr19:35851591:GC:G	NPHS1	pLoF	chr19	35851591	GC	G	0.0001096	8.224e-05	0.0001264	12160	19783	0.0029	0.0022	0.718	0.152	3.393	0.676059
SMI	chr3:193466083:A:C	ATP13A4	damaging_missense	chr3	193466083	A	C	3.133e-05	4.113e-05	2.531e-05	12158	19757	0.003	0.0035	1.858	0.102	33.966	0.676062
SMI	chr3:184354113:C:T	CLCN2	pLoF	chr3	184354113	C	T	0.0001098	8.241e-05	0.0001266	12134	19749	0.005	0.0039	0.718	0.152	3.391	0.676102
SMI	chr11:12249246:GGT:G	MICAL2	pLoF	chr11	12249246	GGT	G	3.186e-05	4.198e-05	2.568e-05	11910	19474	0.0234	0.0177	1.858	0.102	33.988	0.676152
SMI	chr14:50159634:C:T	SOS 2	damaging_missense	chr14	50159634	C	T	3.123e-05	4.1e-05	2.522e-05	12194	19826	0.0001	0	1.858	0.102	33.953	0.676166
SMI	chr20:34741474:TG:T	NCOA6	pLoF	chr20	34741474	TG	T	0.0002967	0.0003281	0.0002775	12192	19823	0.0002	0.0002	1.209	0.496	2.946	0.676251
SMI	chr3:47855295:C:T	MAP4	damaging_missense	chr3	47855295	C	T	3.148e-05	4.142e-05	2.539e-05	12072	19691	0.0101	0.0068	1.858	0.101	34.071	0.676344
SMI	chr1:198744067:T:A	PTPRC	pLoF	chr1	198744067	T	A	3.125e-05	4.104e-05	2.524e-05	12184	19811	0.0009	0.0008	1.857	0.102	33.943	0.67643
SMI	chr1:202160563:C:T	PTPN7	pLoF	chr1	202160563	C	T	6.304e-05	8.308e-05	5.079e-05	12037	19688	0.013	0.007	1.538	0.204	11.602	0.676525
SMI	7:117592212:CA:C	CFTR	pLoF	7	117592212	CA	C	0.0001094	8.21e-05	0.0001261	12180	19824	0.0012	0.0001	0.719	0.152	3.395	0.676531
SMI	chr17:74744922:T:C	RAB37	damaging_missense	chr17	74744922	T	C	0.00011	8.264e-05	0.0001268	12101	19711	0.0077	0.0058	0.719	0.152	3.395	0.676674
SMI	chr5:103158534:TG:T	PPIP5K2	pLoF	chr5	103158534	TG	T	3.125e-05	4.102e-05	2.523e-05	12188	19814	0.0006	0.0006	1.856	0.101	33.933	0.676682
SMI	chr8:39989793:A:T	IDO2	pLoF	chr8	39989793	A	T	0.001091	0.001164	0.001045	12024	19610	0.014	0.0109	1.11	0.68	1.813	0.676736
SMI	chr3:121045436:G:T	STXBP5L	damaging_missense	chr3	121045436	G	T	6.311e-05	8.306e-05	5.089e-05	12040	19650	0.0127	0.0089	1.535	0.205	11.508	0.676796
SMI	chr5:181260589:CA:C	TRIM52	pLoF	chr5	181260589	CA	C	0.0002967	0.0003281	0.0002774	12193	19826	0.0002	0	1.22	0.479	3.107	0.676799
SMI	chr2:208172069:G:A	C2orf80	pLoF	chr2	208172069	G	A	0.0002248	0.0002543	0.0002068	11798	19346	0.0326	0.0242	1.261	0.424	3.746	0.676908
SMI	chr1:19187467:C:T	UBR4	damaging_missense	chr1	19187467	C	T	3.139e-05	4.13e-05	2.532e-05	12107	19751	0.0072	0.0038	1.854	0.102	33.864	0.677
SMI	chr17:10504990:A:AT	MYH1	pLoF	chr17	10504990	A	AT	0.001358	0.001271	0.001412	12195	19826	0	0	0.911	0.588	1.411	0.677002
SMI	chr3:151447769:TAA:T	IGSF10	pLoF	chr3	151447769	TAA	T	0.0001405	0.000164	0.0001261	12195	19823	0	0.0002	1.334	0.344	5.182	0.677046
SMI	chr4:17693304:C:A	FAM184B	pLoF	chr4	17693304	C	A	0.002557	0.002434	0.002633	12118	19751	0.0063	0.0038	0.935	0.68	1.284	0.677048
SMI	chr4:24556385:G:A	DHX15	damaging_missense	chr4	24556385	G	A	9.405e-05	0.0001237	7.587e-05	12127	19770	0.0056	0.0028	1.416	0.276	7.266	0.677075
SMI	chr2:24079594:C:T	TP53I3	pLoF	chr2	24079594	C	T	0.0002035	0.0002467	0.0001769	12162	19782	0.0027	0.0022	1.268	0.414	3.882	0.677111
SMI	chr1:109715025:T:C	GSTM5	damaging_missense	chr1	109715025	T	C	0.0003282	0.0003695	0.0003028	12179	19812	0.0013	0.0007	1.207	0.498	2.928	0.677144
SMI	chr6:44265405:C:CG	NFKBIE	pLoF	chr6	44265405	C	CG	3.125e-05	4.102e-05	2.523e-05	12189	19816	0.0005	0.0005	1.854	0.101	33.935	0.677201
SMI	chr2:17931370:A:G	KCNS3	damaging_missense	chr2	17931370	A	G	0.0001718	0.000205	0.0001513	12194	19826	0.0001	0	1.296	0.382	4.392	0.677234
SMI	chr3:131162415:AG:A	NEK11	pLoF	chr3	131162415	AG	A	3.156e-05	4.158e-05	2.544e-05	12024	19657	0.014	0.0085	1.854	0.101	33.915	0.677236
SMI	chr11:59863993:AC:A	TCN1	pLoF	chr11	59863993	AC	A	0.00381	0.00369	0.003884	12194	19823	0.0001	0.0002	0.946	0.73	1.227	0.677244
SMI	chr11:120118293:G:C	TRIM29	pLoF	chr11	120118293	G	C	3.161e-05	4.166e-05	2.546e-05	12001	19636	0.0159	0.0096	1.853	0.101	33.885	0.677273
SMI	chr2:95276258:C:T	PROM2	pLoF	chr2	95276258	C	T	3.128e-05	4.108e-05	2.525e-05	12172	19799	0.0019	0.0014	1.853	0.101	33.842	0.677317
SMI	chrX:7902060:G:A	PNPLA4	pLoF	chrX	7902060	G	A	3.157e-05	4.158e-05	2.545e-05	12024	19647	0.014	0.009	1.852	0.102	33.795	0.677403
SMI	7:90355088:G:T	GTPBP10	pLoF	7	90355088	G	T	0.0008459	0.0009054	0.0008093	12149	19770	0.0038	0.0028	1.125	0.646	1.957	0.677412
SMI	chr16:48252216:C:T	LONP2	damaging_missense	chr16	48252216	C	T	0.0001408	0.0001645	0.0001263	12159	19791	0.003	0.0018	1.333	0.344	5.175	0.677472
SMI	chr1:181049058:ACT:A	MR1	pLoF	chr1	181049058	ACT	A	0.0002986	0.000331	0.0002788	12085	19725	0.009	0.0051	1.219	0.479	3.105	0.677497
SMI	chr1:248626486:A:AG	OR2T11	pLoF	chr1	248626486	A	AG	6.383e-05	8.393e-05	5.149e-05	11914	19420	0.023	0.0205	1.422	0.271	7.473	0.677532
SMI	chr21:46001298:C:G	COL6A1	pLoF	chr21	46001298	C	G	0.0003799	0.0004168	0.0003573	11996	19591	0.0163	0.0118	1.193	0.519	2.741	0.677569
SMI	chr1:93256401:TTGAGG:T	CCDC18	pLoF	chr1	93256401	TTGAGG	T	0.003533	0.003939	0.003283	12187	19798	0.0007	0.0014	1.059	0.809	1.385	0.677614
SMI	chr12:48083693:A:C	SENP1	damaging_missense	chr12	48083693	A	C	6.248e-05	8.205e-05	5.045e-05	12188	19820	0.0006	0.0003	1.533	0.204	11.509	0.677616
SMI	chr2:189743339:T:C	ANKAR	damaging_missense	chr2	189743339	T	C	3.126e-05	4.104e-05	2.524e-05	12183	19809	0.001	0.0009	1.851	0.101	33.791	0.677871
SMI	chr3:62271495:T:C	PTPRG	damaging_missense	chr3	62271495	T	C	3.125e-05	4.104e-05	2.523e-05	12184	19821	0.0009	0.0003	1.851	0.101	33.789	0.677883
SMI	chr16:89145370:G:C	ACSF3	damaging_missense	chr16	89145370	G	C	0.0009433	0.0009929	0.0009129	12086	19717	0.0089	0.0055	1.116	0.665	1.874	0.677915
SMI	chr4:2208305:CT:C	POLN	pLoF	chr4	2208305	CT	C	6.247e-05	8.201e-05	5.045e-05	12193	19823	0.0002	0.0002	1.533	0.204	11.5	0.677918
SMI	chr4:6301019:C:G	WFS1	damaging_missense	chr4	6301019	C	G	3.123e-05	4.1e-05	2.522e-05	12195	19824	0	0.0001	1.85	0.101	33.752	0.677937
SMI	chr2:202295704:C:T	NOP58	damaging_missense	chr2	202295704	C	T	3.13e-05	4.11e-05	2.527e-05	12165	19786	0.0025	0.002	1.85	0.101	33.769	0.677956
SMI	7:103611757:T:C	RELN	damaging_missense	7	103611757	T	C	0.0002186	0.0002461	0.0002018	12191	19825	0.0003	0.0001	1.259	0.424	3.74	0.678003
SMI	chr16:75113590:C:G	LDHD	damaging_missense	chr16	75113590	C	G	3.146e-05	4.133e-05	2.54e-05	12097	19686	0.008	0.0071	1.85	0.101	33.781	0.678008
SMI	chr1:15765029:A:AC	FBLIM1	pLoF	chr1	15765029	A	AC	0.0002191	0.0002468	0.0002021	12156	19793	0.0032	0.0017	1.26	0.424	3.745	0.678041
SMI	chr1:197101467:TTC:T	ASPM	pLoF	chr1	197101467	TTC	T	3.123e-05	4.1e-05	2.522e-05	12195	19826	0	0	1.851	0.101	33.865	0.678105
SMI	chr21:44286994:GC:G	AIRE	pLoF	chr21	44286994	GC	G	3.136e-05	4.123e-05	2.531e-05	12128	19757	0.0055	0.0035	1.849	0.101	33.772	0.678206
SMI	7:103322750:C:G	DNAJC2	damaging_missense	7	103322750	C	G	3.125e-05	4.105e-05	2.523e-05	12181	19814	0.0011	0.0006	1.849	0.101	33.767	0.678291
SMI	chr17:41397292:TCCGCGTTGTC:T	KRT31	pLoF	chr17	41397292	TCCGCGTTGTC	T	3.123e-05	4.101e-05	2.522e-05	12191	19825	0.0003	0.0001	1.849	0.101	33.757	0.678296
SMI	chr3:49687057:GAC:G	MST1	pLoF	chr3	49687057	GAC	G	0.0002036	0.0001645	0.0002277	12159	19762	0.003	0.0032	0.8	0.278	2.302	0.678459
SMI	chr9:136723547:T:C	DIPK1B	damaging_missense	chr9	136723547	T	C	3.125e-05	4.103e-05	2.523e-05	12185	19814	0.0008	0.0006	1.848	0.101	33.715	0.678545
SMI	chr1:153778693:CA:C	SLC27A3	pLoF	chr1	153778693	CA	C	3.124e-05	4.102e-05	2.523e-05	12189	19818	0.0005	0.0004	1.85	0.101	33.891	0.678551
SMI	chr13:87677394:G:A	SLITRK5	damaging_missense	chr13	87677394	G	A	3.123e-05	4.1e-05	2.522e-05	12194	19823	0.0001	0.0002	1.848	0.101	33.714	0.678575
SMI	chr20:49524156:TC:T	PTGIS	pLoF	chr20	49524156	TC	T	0.001091	0.001166	0.001046	12008	19602	0.0153	0.0113	1.109	0.68	1.81	0.67863
SMI	chr19:45493254:A:AG	RTN2	pLoF	chr19	45493254	A	AG	3.248e-05	4.308e-05	2.607e-05	11606	19179	0.0483	0.0326	1.848	0.101	33.724	0.678678
SMI	chr8:30845949:T:TC	TEX15	pLoF	chr8	30845949	T	TC	0.000328	0.0002871	0.0003532	12189	19819	0.0005	0.0004	0.829	0.341	2.015	0.678703
SMI	chr1:144423145:GT:G	NBPF15	pLoF	chr1	144423145	GT	G	0.0001094	0.000123	0.0001009	12191	19816	0.0003	0.0005	1.39	0.292	6.61	0.678801
SMI	chr6:31506394:C:T	MICB	pLoF	chr6	31506394	C	T	0.003742	0.00351	0.003884	12109	19696	0.0071	0.0066	0.946	0.726	1.232	0.678833
SMI	chr16:14672689:C:A	PLA2G10	damaging_missense	chr16	14672689	C	A	0.0001563	0.0001232	0.0001767	12176	19811	0.0016	0.0008	0.78	0.24	2.534	0.6789
SMI	chr17:15598541:G:A	AC005324.3	pLoF	chr17	15598541	G	A	0.0001603	0.0001269	0.0001806	11818	19376	0.0309	0.0227	0.76	0.207	2.786	0.678962
SMI	chr12:18488558:G:T	PIK3C2G	pLoF	chr12	18488558	G	T	0.0001093	8.202e-05	0.0001261	12192	19822	0.0002	0.0002	0.721	0.153	3.405	0.679177
SMI	chr15:78166196:C:A	IDH3A	damaging_missense	chr15	78166196	C	A	3.13e-05	4.114e-05	2.526e-05	12154	19794	0.0034	0.0016	1.846	0.101	33.695	0.679193
SMI	chr2:54959188:C:T	EML6	damaging_missense	chr2	54959188	C	T	3.138e-05	4.124e-05	2.533e-05	12123	19742	0.0059	0.0042	1.846	0.101	33.729	0.679249
SMI	chr22:42086285:TTTAA:T	NDUFA6	pLoF	chr22	42086285	TTTAA	T	0.0005942	0.0005341	0.0006311	12170	19808	0.002	0.0009	0.87	0.449	1.686	0.67928
SMI	chr2:197005812:TG:T	ANKRD44	pLoF	chr2	197005812	TG	T	0.0001415	0.0001656	0.0001267	12075	19728	0.0098	0.0049	1.331	0.343	5.169	0.679394
SMI	chr1:54212566:C:T	MRPL37	pLoF	chr1	54212566	C	T	3.138e-05	4.126e-05	2.532e-05	12119	19748	0.0062	0.0039	1.844	0.101	33.648	0.679526
SMI	7:47866472:G:A	PKD1L1	pLoF	7	47866472	G	A	0.0001097	0.0001236	0.0001011	12136	19780	0.0048	0.0023	1.389	0.292	6.614	0.679566
SMI	chr1:241866953:C:T	EXO1	pLoF	chr1	241866953	C	T	0.00164	0.001681	0.001614	12193	19825	0.0002	0.0001	1.088	0.73	1.621	0.679607
SMI	chr8:103378121:G:A	CTHRC1	damaging_missense	chr8	103378121	G	A	0.0006715	0.0006151	0.0007063	12194	19823	0.0001	0.0002	0.877	0.471	1.633	0.679713
SMI	chr9:125232653:C:A	RABEPK	damaging_missense	chr9	125232653	C	A	3.198e-05	4.229e-05	2.571e-05	11822	19446	0.0306	0.0192	1.844	0.101	33.739	0.679751
SMI	chr20:63537281:T:A	PTK6	pLoF	chr20	63537281	T	A	6.263e-05	8.239e-05	5.051e-05	12138	19797	0.0047	0.0015	1.529	0.204	11.488	0.679761
SMI	7:48106891:T:A	UPP1	damaging_missense	7	48106891	T	A	0.0001103	8.285e-05	0.0001271	12070	19675	0.0102	0.0076	0.751	0.192	2.929	0.679785
SMI	chr3:40487223:G:T	ZNF619	damaging_missense	chr3	40487223	G	T	0.002139	0.002009	0.002219	12195	19826	0	0	0.929	0.655	1.317	0.679837
SMI	chr11:60179911:AT:A	MS4A6A	pLoF	chr11	60179911	AT	A	3.123e-05	4.1e-05	2.522e-05	12195	19824	0	0.0001	1.843	0.101	33.639	0.679875
SMI	chr1:220205913:C:G	RAB3GAP2	damaging_missense	chr1	220205913	C	G	3.151e-05	4.149e-05	2.541e-05	12052	19679	0.0117	0.0074	1.843	0.101	33.602	0.679938
SMI	chr4:20850630:C:A	KCNIP4	damaging_missense	chr4	20850630	C	A	3.142e-05	4.135e-05	2.534e-05	12093	19731	0.0084	0.0048	1.843	0.101	33.626	0.679948
SMI	chr9:137349109:C:T	EXD3	pLoF	chr9	137349109	C	T	0.002069	0.001973	0.002126	11658	19281	0.044	0.0275	0.927	0.648	1.327	0.679951
SMI	chr6:75189297:A:G	COL12A1	damaging_missense	chr6	75189297	A	G	6.246e-05	8.2e-05	5.044e-05	12195	19826	0	0	1.529	0.203	11.489	0.680055
SMI	chr10:16695044:A:T	RSU1	damaging_missense	chr10	16695044	A	T	3.148e-05	4.149e-05	2.536e-05	12051	19716	0.0118	0.0055	1.842	0.101	33.558	0.68006
SMI	chr4:39215862:C:T	WDR19	damaging_missense	chr4	39215862	C	T	3.147e-05	4.134e-05	2.54e-05	12096	19684	0.0081	0.0072	1.844	0.101	33.756	0.680068
SMI	chr13:110914883:C:T	ANKRD10	damaging_missense	chr13	110914883	C	T	3.132e-05	4.117e-05	2.528e-05	12145	19779	0.0041	0.0024	1.842	0.101	33.57	0.680071
SMI	chr19:22317080:ACCAAAGCTTTTAAGCAATCCTCACACCTTACTAGACAAAACAATTCATACTGGAGAGAAACCCTACAAATGTGAAGAATGTG:A	ZNF729	pLoF	chr19	22317080	ACCAAAGCTTTTAAGCAATCCTCACACCTTACTAGACAAAACAATTCATACTGGAGAGAAACCCTACAAATGTGAAGAATGTG	A	0.000986	0.000904	0.001036	12168	19780	0.0022	0.0023	0.897	0.536	1.501	0.680175
SMI	chr1:46279594:G:A	LRRC41	damaging_missense	chr1	46279594	G	A	0.0002687	0.0002905	0.0002553	12050	19588	0.0119	0.012	1.233	0.456	3.333	0.680193
SMI	chr1:156733042:G:T	RRNAD1	damaging_missense	chr1	156733042	G	T	6.273e-05	8.24e-05	5.064e-05	12136	19747	0.0048	0.004	1.527	0.204	11.44	0.680205
SMI	chr14:88626946:AT:A	EML5	pLoF	chr14	88626946	AT	A	0.0001094	0.0001231	0.0001009	12189	19816	0.0005	0.0005	1.388	0.292	6.6	0.680246
SMI	chr19:50451945:T:C	MYBPC2	damaging_missense	chr19	50451945	T	C	0.0002205	0.0002487	0.0002033	12063	19679	0.0108	0.0074	1.257	0.423	3.736	0.680352
SMI	chr19:7900372:T:C	LRRC8E	damaging_missense	chr19	7900372	T	C	3.124e-05	4.103e-05	2.522e-05	12187	19823	0.0007	0.0002	1.842	0.101	33.699	0.680384
SMI	chr8:6870719:C:G	DEFB1	damaging_missense	chr8	6870719	C	G	0.000141	0.0001646	0.0001265	12148	19766	0.0039	0.003	1.33	0.343	5.162	0.680451
SMI	chr11:85696374:T:C	SYTL2	damaging_missense	chr11	85696374	T	C	3.155e-05	4.148e-05	2.546e-05	12055	19637	0.0115	0.0095	1.84	0.101	33.493	0.680524
SMI	chr3:108398829:C:CA	MYH15	pLoF	chr3	108398829	C	CA	0.0006871	0.000615	0.0007314	12195	19825	0	0.0001	0.879	0.474	1.627	0.680662
SMI	chr1:109491501:GA:G	ATXN7L2	pLoF	chr1	109491501	GA	G	9.37e-05	0.000123	7.567e-05	12194	19823	0.0001	0.0002	1.409	0.275	7.223	0.680722
SMI	chr1:16133338:A:G	EPHA2	damaging_missense	chr1	16133338	A	G	0.0002827	0.0002479	0.000304	12100	19737	0.0078	0.0045	0.818	0.314	2.132	0.680854
SMI	chr11:118365133:T:A	UBE4A	damaging_missense	chr11	118365133	T	A	4.734e-05	4.147e-05	5.095e-05	12058	19626	0.0112	0.0101	0.618	0.062	6.131	0.681057
SMI	chr9:113584266:C:T	RGS3	pLoF	chr9	113584266	C	T	0.0002345	0.0002052	0.0002525	12183	19803	0.001	0.0012	0.803	0.281	2.289	0.681066
SMI	chr2:54057304:G:A	ACYP2	pLoF	chr2	54057304	G	A	0.1155	0.1181	0.1138	12129	19756	0.0054	0.0035	1.011	0.961	1.063	0.681073
SMI	chr3:123931165:TG:T	CCDC14	pLoF	chr3	123931165	TG	T	0.0003436	0.0003691	0.0003279	12193	19822	0.0002	0.0002	1.201	0.502	2.874	0.681084
SMI	chr3:52396440:G:C	DNAH1	damaging_missense	chr3	52396440	G	C	3.142e-05	4.136e-05	2.534e-05	12090	19734	0.0086	0.0046	1.838	0.101	33.462	0.681102
SMI	chr9:70108408:T:C	MAMDC2	damaging_missense	chr9	70108408	T	C	3.123e-05	4.1e-05	2.522e-05	12195	19823	0	0.0002	1.838	0.101	33.494	0.681124
SMI	chr19:36514296:G:A	ZNF260	pLoF	chr19	36514296	G	A	3.123e-05	4.1e-05	2.522e-05	12195	19826	0	0	1.837	0.101	33.466	0.681198
SMI	chr2:240745801:C:T	KIF1A	damaging_missense	chr2	240745801	C	T	4.752e-05	4.168e-05	5.11e-05	11995	19570	0.0164	0.0129	0.619	0.063	6.106	0.681263
SMI	chrX:100914479:C:A	XKRX	damaging_missense	chrX	100914479	C	A	0.0002499	0.0002051	0.0002775	12188	19823	0.0006	0.0002	0.833	0.348	1.994	0.681279
SMI	chr13:20143179:A:C	GJA3	damaging_missense	chr13	20143179	A	C	0.0004218	0.0003692	0.0004541	12189	19820	0.0005	0.0003	0.848	0.387	1.861	0.68128
SMI	chr1:27885866:G:C	THEMIS2	pLoF	chr1	27885866	G	C	0.0004576	0.0004171	0.0004823	11987	19699	0.0171	0.0064	0.854	0.401	1.816	0.681334
SMI	chr4:97943941:CA:C	STPG2	pLoF	chr4	97943941	CA	C	0.0005031	0.0005378	0.0004819	12087	19713	0.0089	0.0057	1.163	0.565	2.395	0.681392
SMI	chr2:162219064:T:G	FAP	damaging_missense	chr2	162219064	T	G	3.155e-05	4.149e-05	2.545e-05	12051	19643	0.0118	0.0092	1.836	0.101	33.418	0.681421
SMI	chr19:38337293:AGGTGCTGTGGGCCCTGCTG:A	CATSPERG	pLoF	chr19	38337293	AGGTGCTGTGGGCCCTGCTG	A	0.002225	0.002185	0.00225	12129	19781	0.0054	0.0023	0.931	0.662	1.309	0.681487
SMI	chr16:286888:C:CA	PDIA2	pLoF	chr16	286888	C	CA	0.008469	0.008575	0.008404	12186	19813	0.0007	0.0007	1.038	0.87	1.238	0.681591
SMI	chr12:56232721:G:A	SLC39A5	pLoF	chr12	56232721	G	A	3.171e-05	4.179e-05	2.555e-05	11965	19571	0.0189	0.0129	1.836	0.101	33.443	0.681606
SMI	chr22:42142030:GA:G	CYP2D7	pLoF	chr22	42142030	GA	G	0.02859	0.02782	0.02906	12150	19771	0.0037	0.0028	0.98	0.89	1.08	0.681633
SMI	chr5:146515896:ATCATGGATGGC:A	GPR151	pLoF	chr5	146515896	ATCATGGATGGC	A	0.0004997	0.000533	0.0004792	12194	19824	0.0001	0.0001	1.163	0.565	2.394	0.68168
SMI	chr6:170317492:T:A	FAM120B	pLoF	chr6	170317492	T	A	0.001015	0.001066	0.0009836	12195	19826	0	0	1.11	0.674	1.826	0.68169
SMI	chr2:62222719:CA:C	B3GNT2	pLoF	chr2	62222719	CA	C	3.124e-05	4.1e-05	2.523e-05	12194	19821	0.0001	0.0003	1.835	0.101	33.422	0.68174
SMI	chr18:51058244:AGTATGTACATACTTTAAAAAATCTTTTAAATAGTTGAGAAAAAAGTAGGCAGCCTTTATAAAAGCAAATTAACCCATGTGGGCCTTAATTTTTAG:A	SMAD4	pLoF	chr18	51058244	AGTATGTACATACTTTAAAAAATCTTTTAAATAGTTGAGAAAAAAGTAGGCAGCCTTTATAAAAGCAAATTAACCCATGTGGGCCTTAATTTTTAG	A	0.0006896	0.0006176	0.0007338	12143	19760	0.0043	0.0033	0.879	0.475	1.628	0.681825
SMI	chr2:239111603:C:T	HDAC4	damaging_missense	chr2	239111603	C	T	3.133e-05	4.118e-05	2.528e-05	12141	19779	0.0044	0.0024	1.834	0.101	33.373	0.681972
SMI	7:100960619:CACAGTCCACGTTG:C	MUC3A	pLoF	7	100960619	CACAGTCCACGTTG	C	3.123e-05	4.1e-05	2.522e-05	12195	19825	0	0.0001	1.834	0.101	33.371	0.682048
SMI	chr1:149905922:G:A	SV2A	damaging_missense	chr1	149905922	G	A	3.174e-05	4.187e-05	2.556e-05	11943	19565	0.0207	0.0132	1.834	0.101	33.429	0.682058
SMI	chr3:122569992:ATTAC:A	DTX3L	pLoF	chr3	122569992	ATTAC	A	3.124e-05	4.101e-05	2.523e-05	12192	19819	0.0002	0.0004	1.834	0.101	33.386	0.682093
SMI	chr10:97859562:C:A	GOLGA7B	damaging_missense	chr10	97859562	C	A	3.253e-05	4.316e-05	2.61e-05	11584	19160	0.0501	0.0336	1.834	0.101	33.408	0.682181
SMI	chr12:49104745:C:A	LMBR1L	pLoF	chr12	49104745	C	A	0.0004566	0.0004967	0.0004321	12080	19673	0.0094	0.0077	1.171	0.55	2.494	0.682261
SMI	chr10:59737158:T:A	MRLN	pLoF	chr10	59737158	T	A	0.0002197	0.0002473	0.0002027	12131	19732	0.0052	0.0047	1.255	0.423	3.728	0.682432
SMI	chr5:154026444:A:G	FAM114A2	damaging_missense	chr5	154026444	A	G	3.147e-05	4.14e-05	2.538e-05	12076	19704	0.0098	0.0062	1.832	0.101	33.315	0.682441
SMI	chr12:6872487:T:A	SPSB2	pLoF	chr12	6872487	T	A	0.0004535	0.0004933	0.0004291	12164	19807	0.0025	0.001	1.165	0.56	2.422	0.682819
SMI	chr1:154575855:T:C	CHRNB2	damaging_missense	chr1	154575855	T	C	3.155e-05	4.158e-05	2.541e-05	12025	19674	0.0139	0.0077	1.831	0.101	33.321	0.68286
SMI	chr17:47219907:T:C	MYL4	damaging_missense	chr17	47219907	T	C	0.001153	0.001229	0.001108	11799	19411	0.0325	0.0209	1.105	0.684	1.787	0.682919
SMI	chr15:84645484:G:GC	WDR73	pLoF	chr15	84645484	G	GC	3.132e-05	4.115e-05	2.529e-05	12150	19774	0.0037	0.0026	1.832	0.1	33.458	0.682942
SMI	chr3:50296654:TTG:T	NAA80	pLoF	chr3	50296654	TTG	T	0.0001101	0.0001245	0.0001014	12049	19732	0.012	0.0047	1.384	0.291	6.572	0.682979
SMI	chr22:24185266:C:T	SUSD2	pLoF	chr22	24185266	C	T	0.0003915	0.0003292	0.0004298	12149	19777	0.0038	0.0025	0.848	0.384	1.871	0.68302
SMI	chrX:135360236:G:GA	ZNF449	pLoF	chrX	135360236	G	GA	6.294e-05	8.281e-05	5.076e-05	12076	19702	0.0098	0.0063	1.521	0.203	11.396	0.683028
SMI	chr2:107872796:G:T	RGPD4	pLoF	chr2	107872796	G	T	0.005497	0.005289	0.005624	12195	19824	0	0.0001	0.956	0.769	1.187	0.683098
SMI	chr2:9904884:A:AT	TAF1B	pLoF	chr2	9904884	A	AT	0.0006996	0.000628	0.0007434	11942	19506	0.0208	0.0161	0.88	0.475	1.629	0.68311
SMI	chr2:9904885:C:A	TAF1B	pLoF	chr2	9904885	C	A	0.0006877	0.0006156	0.000732	12183	19810	0.001	0.0008	0.88	0.475	1.629	0.68311
SMI	chr16:74644629:T:C	RFWD3	damaging_missense	chr16	74644629	T	C	0.0002499	0.0002051	0.0002775	12192	19821	0.0002	0.0003	0.808	0.289	2.254	0.683114
SMI	chr17:10501181:T:C	MYH1	damaging_missense	chr17	10501181	T	C	0.0007655	0.0006972	0.0008076	12191	19813	0.0003	0.0007	0.886	0.495	1.586	0.683174
SMI	7:100092990:T:C	MCM7	damaging_missense	7	100092990	T	C	3.128e-05	4.107e-05	2.526e-05	12173	19793	0.0018	0.0017	1.83	0.101	33.314	0.683177
SMI	chr15:89737581:CT:C	WDR93	pLoF	chr15	89737581	CT	C	0.0007433	0.000792	0.0007136	11995	19620	0.0164	0.0104	1.132	0.624	2.051	0.683204
SMI	chr17:41026759:AG:A	KRTAP1-5	pLoF	chr17	41026759	AG	A	0.04355	0.04364	0.0435	12122	19771	0.006	0.0028	0.984	0.909	1.064	0.683241
SMI	chr13:98014041:C:T	IPO5	pLoF	chr13	98014041	C	T	0.0002991	0.0003314	0.0002793	12071	19690	0.0102	0.0069	1.215	0.477	3.092	0.683302
SMI	chr2:31403117:C:T	XDH	damaging_missense	chr2	31403117	C	T	6.364e-05	8.38e-05	5.13e-05	11933	19492	0.0215	0.0168	1.521	0.203	11.397	0.683373
SMI	chr3:130571105:C:CACAT	COL6A6	pLoF	chr3	130571105	C	CACAT	0.0003748	0.00041	0.0003531	12194	19824	0.0001	0.0001	1.189	0.518	2.73	0.683429
SMI	chr2:27367535:CAG:C	EIF2B4	pLoF	chr2	27367535	CAG	C	6.253e-05	8.213e-05	5.048e-05	12176	19808	0.0016	0.0009	1.521	0.203	11.399	0.68347
SMI	chr17:75835437:C:G	UNC13D	damaging_missense	chr17	75835437	C	G	0.00011	8.256e-05	0.0001269	12112	19707	0.0068	0.006	0.724	0.153	3.427	0.683498
SMI	chr1:159073420:AACTT:A	AIM2	pLoF	chr1	159073420	AACTT	A	3.123e-05	4.101e-05	2.522e-05	12192	19825	0.0002	0.0001	1.828	0.1	33.268	0.683614
SMI	chr12:52491736:C:G	KRT6A	damaging_missense	chr12	52491736	C	G	4.703e-05	4.118e-05	5.063e-05	12143	19752	0.0043	0.0037	0.62	0.062	6.167	0.683732
SMI	chr10:27414113:T:TC	PTCHD3	pLoF	chr10	27414113	T	TC	0.000235	0.0002059	0.0002529	12139	19774	0.0046	0.0026	0.804	0.282	2.293	0.683736
SMI	chr5:150202398:G:A	SLC6A7	damaging_missense	chr5	150202398	G	A	0.000147	0.0001729	0.0001312	11568	19050	0.0514	0.0391	1.325	0.342	5.14	0.683769
SMI	chr11:102606554:GC:G	MMP20	pLoF	chr11	102606554	GC	G	3.14e-05	4.128e-05	2.534e-05	12112	19732	0.0068	0.0047	1.827	0.101	33.193	0.683777
SMI	chr19:40458157:G:A	BLVRB	damaging_missense	chr19	40458157	G	A	0.00634	0.006465	0.006263	11987	19560	0.0171	0.0134	1.043	0.851	1.279	0.683832
SMI	chr20:64084072:C:A	LKAAEAR1	pLoF	chr20	64084072	C	A	3.124e-05	4.102e-05	2.523e-05	12189	19820	0.0005	0.0003	1.828	0.1	33.315	0.683893
SMI	chr11:113829274:C:CAG	USP28	pLoF	chr11	113829274	C	CAG	3.13e-05	4.11e-05	2.527e-05	12165	19788	0.0025	0.0019	1.827	0.1	33.199	0.683903
SMI	chr15:82892819:G:A	HOMER2	pLoF	chr15	82892819	G	A	3.139e-05	4.124e-05	2.534e-05	12123	19732	0.0059	0.0047	1.826	0.1	33.195	0.683957
SMI	7:155298617:T:C	INSIG1	damaging_missense	7	155298617	T	C	0.004551	0.004437	0.004621	12170	19803	0.002	0.0012	0.952	0.751	1.206	0.68398
SMI	chr15:89750589:C:A	MESP1	pLoF	chr15	89750589	C	A	0.0002188	0.0002461	0.0002019	12190	19809	0.0004	0.0009	1.253	0.422	3.72	0.68413
SMI	chr18:66504852:A:C	CDH19	pLoF	chr18	66504852	A	C	6.246e-05	4.1e-05	7.567e-05	12194	19824	0.0001	0.0001	0.708	0.134	3.738	0.684133
SMI	chr8:143576475:G:A	NAPRT	pLoF	chr8	143576475	G	A	3.127e-05	4.107e-05	2.525e-05	12175	19803	0.0016	0.0012	1.825	0.1	33.155	0.684168
SMI	chr2:227918786:C:A	DAW1	damaging_missense	chr2	227918786	C	A	0.0004234	0.0004541	0.0004046	12112	19771	0.0068	0.0028	1.177	0.536	2.586	0.68417
SMI	chr3:149752393:G:A	COMMD2	pLoF	chr3	149752393	G	A	3.133e-05	4.117e-05	2.528e-05	12146	19777	0.004	0.0025	1.825	0.101	33.128	0.684241
SMI	chr1:210623556:C:T	HHAT	pLoF	chr1	210623556	C	T	0.001507	0.001403	0.001571	12113	19735	0.0067	0.0046	0.917	0.605	1.391	0.684337
SMI	chr6:28572666:G:A	ZBED9	pLoF	chr6	28572666	G	A	3.123e-05	4.1e-05	2.522e-05	12195	19826	0	0	1.824	0.1	33.126	0.684375
SMI	chr13:19852035:G:C	ZMYM5	pLoF	chr13	19852035	G	C	0.004013	0.003977	0.004035	12195	19826	0	0	0.949	0.736	1.223	0.684377
SMI	chr15:89888586:T:C	AP3S2	damaging_missense	chr15	89888586	T	C	3.139e-05	4.128e-05	2.532e-05	12113	19749	0.0067	0.0039	1.824	0.1	33.142	0.684408
SMI	chr5:7889247:T:TTGCCAGCCACCACTCC	MTRR	pLoF	chr5	7889247	T	TTGCCAGCCACCACTCC	3.143e-05	4.128e-05	2.537e-05	12112	19707	0.0068	0.006	1.824	0.1	33.177	0.684555
SMI	chr8:8891071:C:G	MFHAS1	damaging_missense	chr8	8891071	C	G	0.0001562	0.0002051	0.0001261	12192	19821	0.0002	0.0003	1.299	0.368	4.591	0.684566
SMI	7:4790771:C:G	AP5Z1	damaging_missense	7	4790771	C	G	0.0001564	0.0001232	0.0001768	12172	19791	0.0019	0.0018	0.764	0.209	2.799	0.684591
SMI	chr19:55954798:AG:A	NLRP8	pLoF	chr19	55954798	AG	A	0.0001874	0.000205	0.0001766	12195	19823	0	0.0002	1.279	0.39	4.196	0.684598
SMI	chr3:9928346:C:T	IL17RC	pLoF	chr3	9928346	C	T	0.0002193	0.0002468	0.0002024	12154	19765	0.0034	0.0031	1.253	0.422	3.722	0.684618
SMI	chr22:28163595:G:A	TTC28	damaging_missense	chr22	28163595	G	A	0.0001879	0.0002057	0.0001769	12152	19786	0.0035	0.002	1.278	0.391	4.184	0.684728
SMI	chr10:122625937:G:A	DMBT1	pLoF	chr10	122625937	G	A	3.128e-05	4.109e-05	2.524e-05	12168	19806	0.0022	0.001	1.823	0.1	33.104	0.68475
SMI	chr1:53069800:G:A	PODN	pLoF	chr1	53069800	G	A	4.691e-05	4.109e-05	5.048e-05	12169	19810	0.0021	0.0008	0.622	0.063	6.166	0.684759
SMI	chr16:79599595:G:T	MAF	damaging_missense	chr16	79599595	G	T	0.0001413	0.0001652	0.0001267	12104	19736	0.0075	0.0045	1.325	0.341	5.145	0.684778
SMI	chr17:7906573:T:A	CHD3	damaging_missense	chr17	7906573	T	A	3.166e-05	4.171e-05	2.551e-05	11987	19601	0.0171	0.0114	1.823	0.1	33.096	0.684782
SMI	chr11:66042994:C:G	GAL3ST3	damaging_missense	chr11	66042994	C	G	0.0001112	8.375e-05	0.0001281	11941	19523	0.0208	0.0153	0.725	0.153	3.43	0.684812
SMI	chr20:34986144:C:T	MYH7B	damaging_missense	chr20	34986144	C	T	0.0002878	0.0002529	0.0003091	11864	19409	0.0271	0.021	0.82	0.314	2.138	0.684813
SMI	7:7380805:C:A	COL28A1	pLoF	7	7380805	C	A	0.01345	0.01389	0.01319	12132	19753	0.0052	0.0037	1.029	0.895	1.184	0.68488
SMI	chr22:41904920:CA:C	SREBF2	pLoF	chr22	41904920	CA	C	3.146e-05	4.139e-05	2.537e-05	12079	19708	0.0095	0.006	1.822	0.1	33.071	0.684913
SMI	chr1:107772812:A:G	VAV3	damaging_missense	chr1	107772812	A	G	3.129e-05	4.11e-05	2.526e-05	12165	19797	0.0025	0.0015	1.823	0.1	33.115	0.684919
SMI	chr9:127509047:C:T	FAM129B	damaging_missense	chr9	127509047	C	T	3.192e-05	4.208e-05	2.571e-05	11881	19450	0.0258	0.019	1.822	0.1	33.081	0.684943
SMI	chr3:49809680:GGTGA:G	UBA7	pLoF	chr3	49809680	GGTGA	G	3.125e-05	4.102e-05	2.524e-05	12188	19812	0.0006	0.0007	1.824	0.1	33.238	0.684955
SMI	chr2:176082217:C:G	EVX2	damaging_missense	chr2	176082217	C	G	3.125e-05	4.103e-05	2.523e-05	12186	19815	0.0007	0.0006	1.823	0.1	33.166	0.68498
SMI	chr12:51888284:G:A	ANKRD33	pLoF	chr12	51888284	G	A	0.0002993	0.0003313	0.0002797	12075	19667	0.0098	0.008	1.213	0.477	3.088	0.685032
SMI	chr2:36988715:CTA:C	HEATR5B	pLoF	chr2	36988715	CTA	C	0.0001094	8.21e-05	0.0001263	12180	19800	0.0012	0.0013	0.725	0.153	3.43	0.685035
SMI	chr14:61697889:CT:C	HIF1A	pLoF	chr14	61697889	CT	C	0.001596	0.001687	0.001541	12154	19794	0.0034	0.0016	1.087	0.725	1.63	0.685189
SMI	chr1:202756447:C:G	KDM5B	damaging_missense	chr1	202756447	C	G	3.126e-05	4.105e-05	2.524e-05	12181	19811	0.0011	0.0008	1.822	0.1	33.094	0.685205
SMI	chr4:25362297:C:A	ZCCHC4	damaging_missense	chr4	25362297	C	A	6.254e-05	8.215e-05	5.048e-05	12173	19808	0.0018	0.0009	1.517	0.202	11.365	0.68528
SMI	chr19:55198667:T:TA	PTPRH	pLoF	chr19	55198667	T	TA	0.001414	0.001323	0.001469	12097	19736	0.008	0.0045	0.915	0.594	1.408	0.685295
SMI	chr1:173050933:A:T	TNFSF18	pLoF	chr1	173050933	A	T	0.0001564	0.0001232	0.0001768	12177	19799	0.0015	0.0014	0.765	0.209	2.803	0.68541
SMI	chr19:33090809:C:T	GPATCH1	pLoF	chr19	33090809	C	T	3.132e-05	4.114e-05	2.528e-05	12153	19779	0.0034	0.0024	1.82	0.1	33.009	0.685471
SMI	chr16:15621772:A:G	MARF1	damaging_missense	chr16	15621772	A	G	3.125e-05	4.103e-05	2.523e-05	12185	19819	0.0008	0.0004	1.821	0.1	33.093	0.685471
SMI	chr9:81593189:G:A	TLE1	damaging_missense	chr9	81593189	G	A	3.133e-05	4.114e-05	2.529e-05	12153	19770	0.0034	0.0028	1.821	0.1	33.091	0.68555
SMI	chr12:5732865:C:G	ANO2	pLoF	chr12	5732865	C	G	0.0002812	0.0002461	0.0003028	12190	19816	0.0004	0.0005	0.82	0.315	2.139	0.685577
SMI	chr3:69119211:G:A	LMOD3	damaging_missense	chr3	69119211	G	A	0.002733	0.002624	0.002799	12195	19826	0	0	0.939	0.69	1.276	0.68558
SMI	chr1:56906717:C:T	C8A	pLoF	chr1	56906717	C	T	6.254e-05	8.218e-05	5.048e-05	12168	19811	0.0022	0.0008	1.408	0.269	7.368	0.685653
SMI	chr6:31157413:CT:C	CCHCR1	pLoF	chr6	31157413	CT	C	0.0001407	0.0001642	0.0001262	12183	19809	0.001	0.0009	1.323	0.341	5.135	0.685684
SMI	chr21:41990940:G:C	ZBTB21	damaging_missense	chr21	41990940	G	C	3.123e-05	4.1e-05	2.522e-05	12195	19825	0	0.0001	1.82	0.1	33.038	0.685691
SMI	chr6:49517499:C:T	GLYATL3	pLoF	chr6	49517499	C	T	0.0005172	0.0005766	0.0004807	12141	19764	0.0044	0.0031	1.157	0.572	2.341	0.68573
SMI	chr22:29991506:G:A	MTMR3	damaging_missense	chr22	29991506	G	A	3.143e-05	4.138e-05	2.534e-05	12083	19730	0.0092	0.0048	1.819	0.1	33.022	0.68573
SMI	chr15:100155185:G:T	ADAMTS17	damaging_missense	chr15	100155185	G	T	0.005093	0.005338	0.004943	12083	19725	0.0092	0.0051	1.047	0.837	1.31	0.685803
SMI	chr19:58471261:T:C	ZNF324	damaging_missense	chr19	58471261	T	C	0.0002187	0.0002462	0.0002018	12185	19819	0.0008	0.0004	1.252	0.421	3.719	0.685808
SMI	chr11:69643211:T:C	CCND1	damaging_missense	chr11	69643211	T	C	0.0002883	0.0002552	0.0003083	11756	19462	0.036	0.0184	0.821	0.315	2.139	0.685821
SMI	chr20:45840716:T:A	SNX21	damaging_missense	chr20	45840716	T	A	0.002046	0.001927	0.002119	12193	19822	0.0002	0.0002	0.929	0.65	1.328	0.685822
SMI	chr2:107859210:T:C	RGPD4	damaging_missense	chr2	107859210	T	C	6.274e-05	8.241e-05	5.065e-05	12135	19744	0.0049	0.0041	1.515	0.202	11.36	0.685912
SMI	chr6:87409882:C:T	CFAP206	pLoF	chr6	87409882	C	T	3.134e-05	4.12e-05	2.528e-05	12135	19777	0.0049	0.0025	1.818	0.1	32.993	0.68593
SMI	chr12:56314871:C:T	AC073896.1	damaging_missense	chr12	56314871	C	T	3.128e-05	4.106e-05	2.526e-05	12178	19796	0.0014	0.0015	1.818	0.1	32.994	0.685962
SMI	chr4:120816528:A:G	PRDM5	damaging_missense	chr4	120816528	A	G	0.0002969	0.0003284	0.0002776	12181	19814	0.0011	0.0006	1.213	0.476	3.086	0.685997
SMI	chr6:31784219:A:T	VARS	damaging_missense	chr6	31784219	A	T	0.0001407	0.0001643	0.0001262	12171	19812	0.002	0.0007	1.322	0.341	5.124	0.686036
SMI	chr1:93256408:TG:T	CCDC18	pLoF	chr1	93256408	TG	T	0.003503	0.003899	0.003259	12183	19793	0.001	0.0017	1.057	0.807	1.385	0.686152
SMI	chr6:129280075:G:T	LAMA2	damaging_missense	chr6	129280075	G	T	3.131e-05	4.113e-05	2.528e-05	12156	19782	0.0032	0.0022	1.817	0.1	32.986	0.686272
SMI	chr17:10729834:C:T	TMEM220	pLoF	chr17	10729834	C	T	3.164e-05	4.166e-05	2.551e-05	12001	19602	0.0159	0.0113	1.818	0.1	33.034	0.686303
SMI	7:20643287:C:T	ABCB5	pLoF	7	20643287	C	T	0.000203	0.000164	0.000227	12194	19823	0.0001	0.0002	0.791	0.253	2.471	0.686334
SMI	chr19:45348913:C:T	KLC3	pLoF	chr19	45348913	C	T	0.0001416	0.0001656	0.0001269	12074	19696	0.0099	0.0066	1.289	0.376	4.414	0.686445
SMI	chr15:78767018:G:A	ADAMTS7	pLoF	chr15	78767018	G	A	0.003885	0.003678	0.004012	12099	19690	0.0079	0.0069	0.948	0.73	1.23	0.686451
SMI	chr15:42402830:T:C	CAPN3	damaging_missense	chr15	42402830	T	C	3.136e-05	4.124e-05	2.529e-05	12123	19768	0.0059	0.0029	1.817	0.1	33.019	0.686493
SMI	chr15:68645197:G:A	CORO2B	damaging_missense	chr15	68645197	G	A	0.0001419	0.0001659	0.0001271	12058	19665	0.0112	0.0081	1.322	0.341	5.122	0.686557
SMI	chr9:37532004:G:A	FBXO10	damaging_missense	chr9	37532004	G	A	3.192e-05	4.213e-05	2.569e-05	11869	19460	0.0267	0.0185	1.816	0.1	32.907	0.686573
SMI	chr3:169116648:T:G	MECOM	damaging_missense	chr3	169116648	T	G	0.008168	0.008611	0.007895	12193	19822	0.0002	0.0002	0.964	0.806	1.152	0.686574
SMI	chr12:101897892:G:A	DRAM1	damaging_missense	chr12	101897892	G	A	0.0008948	0.0009822	0.0008426	11709	19583	0.0398	0.0123	1.118	0.65	1.925	0.686607
SMI	chr9:35093128:C:T	PIGO	damaging_missense	chr9	35093128	C	T	3.134e-05	4.116e-05	2.53e-05	12147	19760	0.0039	0.0033	1.816	0.1	32.916	0.686648
SMI	chr9:137479113:GC:G	PNPLA7	pLoF	chr9	137479113	GC	G	0.001046	0.0009615	0.001098	11961	19584	0.0192	0.0122	0.902	0.545	1.491	0.686739
SMI	chr8:97805464:A:AACAT	LAPTM4B	pLoF	chr8	97805464	A	AACAT	0.0002233	0.0002104	0.0002312	11881	19466	0.0258	0.0182	0.801	0.273	2.352	0.686755
SMI	chr6:33171131:C:T	COL11A2	damaging_missense	chr6	33171131	C	T	3.124e-05	4.101e-05	2.522e-05	12192	19823	0.0002	0.0002	1.815	0.1	32.932	0.686758
SMI	chr2:38854157:A:G	DHX57	damaging_missense	chr2	38854157	A	G	3.185e-05	4.209e-05	2.561e-05	11878	19524	0.026	0.0152	1.816	0.1	32.998	0.686771
SMI	chr2:30945829:GT:G	GALNT14	pLoF	chr2	30945829	GT	G	3.139e-05	4.127e-05	2.533e-05	12115	19738	0.0066	0.0044	1.815	0.1	32.916	0.686816
SMI	chr2:196026937:A:G	DNAH7	damaging_missense	chr2	196026937	A	G	3.125e-05	4.104e-05	2.523e-05	12184	19819	0.0009	0.0004	1.815	0.1	32.911	0.686824
SMI	chr20:63861822:C:CGGCCAGCTCGCTAGCTACGCGCT	ABHD16B	pLoF	chr20	63861822	C	CGGCCAGCTCGCTAGCTACGCGCT	0.0009237	0.0009873	0.0008846	12154	19782	0.0034	0.0022	1.115	0.656	1.895	0.686827
SMI	chr3:46455352:TC:T	LTF	pLoF	chr3	46455352	TC	T	0.0005837	0.0005396	0.0006107	12046	19650	0.0122	0.0089	0.872	0.447	1.701	0.686896
SMI	chr17:2042720:GAT:G	OVCA2	pLoF	chr17	2042720	GAT	G	0.002702	0.002542	0.0028	12193	19823	0.0002	0.0002	0.938	0.687	1.28	0.68708
SMI	chr5:113433762:G:A	TSSK1B	pLoF	chr5	113433762	G	A	0.0005315	0.000575	0.0005048	12174	19810	0.0017	0.0008	1.154	0.574	2.32	0.687135
SMI	chr3:73062749:C:A	EBLN2	pLoF	chr3	73062749	C	A	0.0007651	0.000697	0.000807	12195	19826	0	0	0.887	0.495	1.589	0.687289
SMI	chr9:92415167:A:T	OMD	pLoF	chr9	92415167	A	T	0.0001408	0.0001644	0.0001263	12168	19797	0.0022	0.0015	1.321	0.341	5.124	0.687297
SMI	chr6:26234633:C:T	HIST1H1D	damaging_missense	chr6	26234633	C	T	0.0004841	0.0004101	0.0005296	12193	19825	0.0002	0.0001	0.859	0.409	1.802	0.687331
SMI	chr1:185139446:G:A	TRMT1L	damaging_missense	chr1	185139446	G	A	0.0001406	0.000164	0.0001261	12193	19821	0.0002	0.0003	1.321	0.341	5.118	0.687371
SMI	chr1:32894824:GAGCTGGTGCAGCTC:G	TMEM54	pLoF	chr1	32894824	GAGCTGGTGCAGCTC	G	0.004856	0.00498	0.004781	12049	19662	0.012	0.0083	1.049	0.832	1.322	0.687392
SMI	chr2:176100563:C:G	HOXD12	damaging_missense	chr2	176100563	C	G	4.689e-05	4.104e-05	5.049e-05	12184	19807	0.0009	0.001	0.624	0.063	6.193	0.687416
SMI	chr2:178536405:GA:G	TTN	pLoF	chr2	178536405	GA	G	3.123e-05	4.1e-05	2.522e-05	12195	19826	0	0	1.812	0.1	32.837	0.687427
SMI	chr16:84313055:C:CCG	WFDC1	pLoF	chr16	84313055	C	CCG	3.256e-05	4.339e-05	2.605e-05	11523	19194	0.0551	0.0319	1.813	0.1	32.873	0.687462
SMI	chr13:24707076:G:T	ATP12A	damaging_missense	chr13	24707076	G	T	3.125e-05	4.103e-05	2.524e-05	12186	19809	0.0007	0.0009	1.813	0.1	32.896	0.687537
SMI	chr11:57346662:T:C	P2RX3	damaging_missense	chr11	57346662	T	C	0.0004254	0.000456	0.0004066	12061	19673	0.011	0.0077	1.175	0.535	2.58	0.687577
SMI	chr3:46437939:C:T	LTF	pLoF	chr3	46437939	C	T	0.009404	0.009654	0.00925	12067	19675	0.0105	0.0076	0.967	0.819	1.14	0.687678
SMI	chr2:79158665:A:C	REG3A	damaging_missense	chr2	79158665	A	C	0.0002851	0.0002494	0.0003071	12031	19539	0.0134	0.0145	0.822	0.315	2.142	0.687683
SMI	chr22:50460049:G:A	SBF1	damaging_missense	chr22	50460049	G	A	0.0006104	0.0006579	0.0005812	12159	19787	0.003	0.002	1.143	0.596	2.194	0.687737
SMI	chr9:123373229:T:C	CRB2	damaging_missense	chr9	123373229	T	C	3.124e-05	4.102e-05	2.523e-05	12188	19821	0.0006	0.0003	1.811	0.1	32.816	0.687777
SMI	chr11:64211055:T:G	FERMT3	damaging_missense	chr11	64211055	T	G	3.133e-05	4.113e-05	2.53e-05	12158	19765	0.003	0.0031	1.811	0.1	32.827	0.6878
SMI	chr13:45851522:A:T	SIAH3	pLoF	chr13	45851522	A	T	0.0001425	0.0001672	0.0001274	11960	19616	0.0193	0.0106	1.32	0.341	5.113	0.687855
SMI	chr16:46672342:C:A	VPS35	pLoF	chr16	46672342	C	A	0.00228	0.002337	0.002245	12193	19821	0.0002	0.0003	1.072	0.764	1.505	0.687983
SMI	chr13:52031018:C:G	UTP14C	pLoF	chr13	52031018	C	G	0.000453	0.0004922	0.0004288	12189	19821	0.0005	0.0003	1.167	0.548	2.486	0.688181
SMI	chr19:45498605:C:CT	PPM1N	pLoF	chr19	45498605	C	CT	0.0003439	0.0003693	0.0003282	12185	19803	0.0008	0.0012	1.196	0.5	2.86	0.688194
SMI	chr4:75607353:G:C	CDKL2	damaging_missense	chr4	75607353	G	C	0.0003448	0.0003706	0.000329	12144	19758	0.0042	0.0034	1.196	0.5	2.861	0.688202
SMI	chr17:50536926:C:T	EPN3	damaging_missense	chr17	50536926	C	T	0.0006252	0.0005747	0.0006562	12180	19810	0.0012	0.0008	0.877	0.461	1.667	0.688237
SMI	chr11:7695684:A:AGGCCGGGCGCGGTGGCTCACGCCTGTAATCCC	OVCH2	pLoF	chr11	7695684	A	AGGCCGGGCGCGGTGGCTCACGCCTGTAATCCC	0.001519	0.001621	0.001456	12031	19579	0.0134	0.0125	1.088	0.722	1.639	0.688312
SMI	chr3:172448159:C:T	GHSR	damaging_missense	chr3	172448159	C	T	0.0001406	0.000164	0.0001261	12193	19822	0.0002	0.0002	1.319	0.341	5.108	0.68837
SMI	7:37896925:C:T	NME8	pLoF	7	37896925	C	T	0.0001722	0.0002055	0.0001517	12165	19773	0.0025	0.0027	1.283	0.38	4.33	0.688377
SMI	chr1:160159134:A:AAGGTGAGGGGATGCCGAAAGCT	ATP1A4	pLoF	chr1	160159134	A	AAGGTGAGGGGATGCCGAAAGCT	0.0001111	8.352e-05	0.000128	11973	19536	0.0182	0.0146	0.727	0.154	3.446	0.688398
SMI	chr1:157589325:G:T	FCRL4	pLoF	chr1	157589325	G	T	0.0001406	0.000164	0.0001261	12193	19822	0.0002	0.0002	1.319	0.341	5.109	0.688447
SMI	chr3:69119543:A:AAC	LMOD3	pLoF	chr3	69119543	A	AAC	3.123e-05	4.1e-05	2.522e-05	12195	19826	0	0	1.809	0.1	32.757	0.688471
SMI	chr1:230979133:C:T	ARV1	pLoF	chr1	230979133	C	T	3.138e-05	4.124e-05	2.532e-05	12123	19747	0.0059	0.004	1.809	0.1	32.782	0.688514
SMI	chr19:43798947:T:TCCAG	LYPD5	pLoF	chr19	43798947	T	TCCAG	0.0002349	0.0002058	0.0002527	12147	19785	0.0039	0.0021	0.807	0.283	2.303	0.688543
SMI	chr20:62172782:CGGGCAGCAGCAGGGCTACGGTAAGAGGCGAGCACGGTCCTCGGGGCCCCCCAGCGCCCACCCCTGCCCCTGCCACACATGGGTACGTGCTCAGTACCCCAGCCAGCAGAGCTACCCT:C	SS18L1	pLoF	chr20	62172782	CGGGCAGCAGCAGGGCTACGGTAAGAGGCGAGCACGGTCCTCGGGGCCCCCCAGCGCCCACCCCTGCCCCTGCCACACATGGGTACGTGCTCAGTACCCCAGCCAGCAGAGCTACCCT	C	3.262e-05	4.308e-05	2.625e-05	11606	19050	0.0483	0.0391	1.808	0.1	32.741	0.688543
SMI	chr14:54941537:A:AC	WDHD1	pLoF	chr14	54941537	A	AC	3.123e-05	4.101e-05	2.522e-05	12193	19823	0.0002	0.0002	1.808	0.1	32.761	0.688555
SMI	chr5:157326202:G:A	CYFIP2	damaging_missense	chr5	157326202	G	A	3.156e-05	4.15e-05	2.546e-05	12048	19637	0.012	0.0095	1.808	0.1	32.736	0.688675
SMI	chr6:41071227:A:G	OARD1	damaging_missense	chr6	41071227	A	G	3.123e-05	4.101e-05	2.522e-05	12193	19824	0.0002	0.0001	1.808	0.1	32.831	0.688745
SMI	chr6:112119260:G:A	LAMA4	pLoF	chr6	112119260	G	A	3.128e-05	4.107e-05	2.526e-05	12173	19797	0.0018	0.0015	1.808	0.1	32.745	0.688774
SMI	7:30600019:T:C	GARS	damaging_missense	7	30600019	T	C	0.0001413	0.0001655	0.0001266	12083	19753	0.0092	0.0037	1.319	0.34	5.108	0.688789
SMI	chr1:1246564:T:TG	C1QTNF12	pLoF	chr1	1246564	T	TG	0.002532	0.002656	0.002458	11485	19321	0.0582	0.0255	1.069	0.772	1.48	0.688812
SMI	chrX:26139361:G:T	MAGEB18	pLoF	chrX	26139361	G	T	6.249e-05	4.102e-05	7.568e-05	12188	19819	0.0006	0.0004	0.711	0.134	3.77	0.688841
SMI	chr3:197866165:C:T	LRCH3	pLoF	chr3	197866165	C	T	0.0005155	0.0004513	0.0005551	12188	19818	0.0006	0.0004	0.864	0.423	1.765	0.68889
SMI	chr1:2629430:G:A	MMEL1	pLoF	chr1	2629430	G	A	3.139e-05	4.126e-05	2.533e-05	12119	19742	0.0062	0.0042	1.807	0.1	32.76	0.688894
SMI	chr2:151498274:C:CTTGA	NEB	pLoF	chr2	151498274	C	CTTGA	0.0001406	0.0001642	0.0001261	12183	19819	0.001	0.0004	1.319	0.34	5.109	0.688994
SMI	7:64992360:G:A	ERV3-1	pLoF	7	64992360	G	A	0.1234	0.1223	0.1241	12195	19826	0	0	0.99	0.943	1.039	0.689013
SMI	chr17:74354533:C:T	KIF19	pLoF	chr17	74354533	C	T	3.127e-05	4.105e-05	2.526e-05	12179	19798	0.0013	0.0014	1.806	0.1	32.697	0.689056
SMI	chr11:77158341:T:C	MYO7A	damaging_missense	chr11	77158341	T	C	0.0002077	0.0001693	0.0002309	11811	19491	0.0315	0.0169	0.806	0.28	2.32	0.68909
SMI	chr21:44059148:G:A	TRAPPC10	damaging_missense	chr21	44059148	G	A	3.127e-05	4.107e-05	2.524e-05	12174	19808	0.0017	0.0009	1.806	0.1	32.738	0.689134
SMI	chr2:233789904:C:T	MROH2A	damaging_missense	chr2	233789904	C	T	0.0007838	0.0008656	0.0007337	12130	19764	0.0053	0.0031	1.124	0.634	1.992	0.689252
SMI	chr1:32212200:A:T	DCDC2B	pLoF	chr1	32212200	A	T	3.195e-05	4.217e-05	2.572e-05	11858	19441	0.0276	0.0194	1.806	0.1	32.707	0.689308
SMI	chr16:28825828:C:T	ATXN2L	damaging_missense	chr16	28825828	C	T	3.128e-05	4.107e-05	2.526e-05	12174	19794	0.0017	0.0016	1.806	0.1	32.733	0.689316
SMI	chr1:228374315:GCCGA:G	OBSCN	pLoF	chr1	228374315	GCCGA	G	3.167e-05	4.168e-05	2.554e-05	11996	19576	0.0163	0.0126	1.805	0.1	32.693	0.689324
SMI	chr2:27094916:C:T	KHK	damaging_missense	chr2	27094916	C	T	0.0001412	0.0001648	0.0001267	12135	19739	0.0049	0.0044	1.318	0.34	5.105	0.689375
SMI	chr10:47310654:G:A	GDF10	pLoF	chr10	47310654	G	A	3.126e-05	4.104e-05	2.525e-05	12182	19805	0.0011	0.0011	1.805	0.1	32.675	0.689378
SMI	chr16:68021591:G:A	DDX28	pLoF	chr16	68021591	G	A	0.0001408	0.0001643	0.0001263	12175	19792	0.0016	0.0017	1.318	0.34	5.108	0.689387
SMI	chr2:128177868:C:CT	UGGT1	pLoF	chr2	128177868	C	CT	3.134e-05	4.122e-05	2.528e-05	12129	19778	0.0054	0.0024	1.805	0.1	32.66	0.689417
SMI	chr1:23755922:A:G	ELOA	damaging_missense	chr1	23755922	A	G	6.395e-05	4.212e-05	7.73e-05	11870	19404	0.0266	0.0213	0.655	0.082	5.217	0.689424
SMI	chr19:5915289:C:A	CAPS	damaging_missense	chr19	5915289	C	A	0.0008358	0.0008727	0.0008133	12031	19674	0.0134	0.0077	1.121	0.639	1.967	0.689511
SMI	chr19:51225847:CCCGG:C	CD33	pLoF	chr19	51225847	CCCGG	C	0.01494	0.01458	0.01516	12173	19794	0.0018	0.0016	0.973	0.852	1.112	0.689581
SMI	chr6:45941612:G:T	CLIC5	damaging_missense	chr6	45941612	G	T	0.0002207	0.0002489	0.0002034	12052	19662	0.0117	0.0083	1.248	0.421	3.702	0.689624
SMI	chr1:145771853:GT:G	RNF115	pLoF	chr1	145771853	GT	G	0.0001094	8.203e-05	0.0001262	12190	19817	0.0004	0.0005	0.728	0.154	3.451	0.689677
SMI	chr22:45372222:G:GT	SMC1B	pLoF	chr22	45372222	G	GT	0.0001563	0.0001231	0.0001767	12181	19813	0.0011	0.0007	0.767	0.209	2.815	0.689745
SMI	chr1:45088149:G:C	ZSWIM5	damaging_missense	chr1	45088149	G	C	3.124e-05	4.101e-05	2.523e-05	12191	19819	0.0003	0.0004	1.803	0.1	32.655	0.689848
SMI	chr2:230292703:T:C	SP140	damaging_missense	chr2	230292703	T	C	0.0002189	0.0002464	0.000202	12177	19799	0.0015	0.0014	1.248	0.421	3.703	0.689915
SMI	chr19:48165549:CAT:C	LIG1	pLoF	chr19	48165549	CAT	C	3.126e-05	4.107e-05	2.523e-05	12174	19814	0.0017	0.0006	1.803	0.1	32.636	0.689933
SMI	chr1:17229003:G:C	PADI1	damaging_missense	chr1	17229003	G	C	6.288e-05	4.139e-05	7.603e-05	12080	19729	0.0094	0.0049	0.655	0.082	5.231	0.689959
SMI	7:6510973:AG:A	GRID2IP	pLoF	7	6510973	AG	A	0.009991	0.01106	0.009333	12112	19716	0.0068	0.0055	1.034	0.879	1.215	0.689968
SMI	chr8:144837452:G:A	ZNF7	pLoF	chr8	144837452	G	A	0.0005883	0.0006281	0.0005638	11940	19509	0.0209	0.016	1.146	0.586	2.242	0.690065
SMI	chr15:40339940:G:T	CCDC9B	damaging_missense	chr15	40339940	G	T	3.172e-05	4.176e-05	2.557e-05	11973	19556	0.0182	0.0136	1.802	0.1	32.63	0.690129
SMI	chr1:220032443:G:A	EPRS	pLoF	chr1	220032443	G	A	0.0001102	0.0001243	0.0001015	12072	19698	0.0101	0.0065	1.372	0.289	6.507	0.690146
SMI	chr1:201048608:C:A	CACNA1S	damaging_missense	chr1	201048608	C	A	4.785e-05	4.203e-05	5.14e-05	11895	19454	0.0246	0.0188	0.627	0.063	6.236	0.690171
SMI	7:101036952:AG:A	MUC17	pLoF	7	101036952	AG	A	6.268e-05	8.237e-05	5.059e-05	12141	19766	0.0044	0.003	1.505	0.201	11.262	0.690373
SMI	7:101036954:TTCATCTCCTACACCTGCTGAAGGTACCAGCATAGCAACCTCAACGCCTAGTGAAGGAAGCACTGCATTAACAAGTATACCTGTCAGCACCACAACAGTGGCCAGTTCTGAAACCAACACCCTTTCAACAACTCCCGCTGTCACCAGCACACCTGTGACCACTTATGCTCAAGTCAG:T	MUC17	pLoF	7	101036954	TTCATCTCCTACACCTGCTGAAGGTACCAGCATAGCAACCTCAACGCCTAGTGAAGGAAGCACTGCATTAACAAGTATACCTGTCAGCACCACAACAGTGGCCAGTTCTGAAACCAACACCCTTTCAACAACTCCCGCTGTCACCAGCACACCTGTGACCACTTATGCTCAAGTCAG	T	6.266e-05	8.233e-05	5.058e-05	12146	19771	0.004	0.0028	1.505	0.201	11.262	0.690373
SMI	chr1:16403798:TAG:T	SPATA21	pLoF	chr1	16403798	TAG	T	0.0001422	0.0001664	0.0001274	12019	19626	0.0144	0.0101	1.317	0.34	5.102	0.69041
SMI	chr4:151586669:A:G	FAM160A1	damaging_missense	chr4	151586669	A	G	0.001678	0.001566	0.001746	12133	19756	0.0051	0.0035	0.923	0.622	1.37	0.690464
SMI	chr2:68162560:G:A	PNO1	damaging_missense	chr2	68162560	G	A	0.0001406	0.0001642	0.0001262	12181	19815	0.0011	0.0006	1.317	0.34	5.098	0.690499
SMI	chr10:121480004:GCTGAGGTCCAAGTATTCCTGAAAGAAGGGAAGAGAGACGTTTTATTTCATCTTGGGTCAGGATAACAAGGTGAATACGGTTCGAGAGGCTGA:G	FGFR2	pLoF	chr10	121480004	GCTGAGGTCCAAGTATTCCTGAAAGAAGGGAAGAGAGACGTTTTATTTCATCTTGGGTCAGGATAACAAGGTGAATACGGTTCGAGAGGCTGA	G	3.133e-05	4.115e-05	2.529e-05	12152	19771	0.0035	0.0028	1.801	0.1	32.557	0.690499
SMI	chr17:11747587:G:C	DNAH9	damaging_missense	chr17	11747587	G	C	0.000565	0.0006186	0.000532	12124	19737	0.0058	0.0045	1.147	0.583	2.258	0.690526
SMI	chr2:111049255:T:A	ACOXL	pLoF	chr2	111049255	T	A	3.157e-05	4.158e-05	2.544e-05	12024	19654	0.014	0.0087	1.8	0.1	32.545	0.690526
SMI	chr16:84091824:C:T	MBTPS1	damaging_missense	chr16	84091824	C	T	3.179e-05	4.202e-05	2.557e-05	11898	19554	0.0244	0.0137	1.801	0.1	32.579	0.690545
SMI	chr3:130627318:G:C	COL6A6	pLoF	chr3	130627318	G	C	6.287e-05	4.128e-05	7.614e-05	12111	19701	0.0069	0.0063	0.656	0.082	5.228	0.690621
SMI	chr17:59958309:G:GATGAAAGAAGGCACCA	RNFT1	pLoF	chr17	59958309	G	GATGAAAGAAGGCACCA	3.128e-05	4.109e-05	2.526e-05	12169	19796	0.0021	0.0015	1.8	0.1	32.536	0.690623
SMI	chr1:39847247:G:A	TRIT1	pLoF	chr1	39847247	G	A	0.0003763	0.0004119	0.0003544	12138	19753	0.0047	0.0037	1.184	0.516	2.717	0.69064
SMI	chr19:613422:G:A	HCN2	damaging_missense	chr19	613422	G	A	3.225e-05	4.264e-05	2.593e-05	11726	19286	0.0385	0.0272	1.8	0.1	32.537	0.690656
SMI	chr12:1907500:C:G	CACNA2D4	damaging_missense	chr12	1907500	C	G	3.156e-05	4.159e-05	2.542e-05	12023	19667	0.0141	0.008	1.801	0.099	32.633	0.690678
SMI	chr6:108522344:T:G	AFG1L	damaging_missense	chr6	108522344	T	G	0.0001874	0.0002051	0.0001766	12187	19822	0.0007	0.0002	1.272	0.389	4.161	0.690757
SMI	chr1:12828496:C:G	PRAMEF11	pLoF	chr1	12828496	C	G	0.0003309	0.0002898	0.0003561	12076	19656	0.0098	0.0086	0.842	0.36	1.968	0.690841
SMI	chr3:57278805:G:A	ASB14	pLoF	chr3	57278805	G	A	3.123e-05	4.101e-05	2.522e-05	12191	19825	0.0003	0.0001	1.8	0.099	32.61	0.690887
SMI	chr2:16561502:C:G	FAM49A	damaging_missense	chr2	16561502	C	G	3.125e-05	4.102e-05	2.524e-05	12190	19811	0.0004	0.0008	1.799	0.099	32.557	0.69091
SMI	7:65980330:C:A	GUSB	damaging_missense	7	65980330	C	A	0.0001116	8.418e-05	0.0001283	11879	19482	0.0259	0.0174	0.729	0.154	3.459	0.690986
SMI	chr15:41502412:G:T	ITPKA	damaging_missense	chr15	41502412	G	T	3.152e-05	4.152e-05	2.54e-05	12042	19688	0.0126	0.007	1.799	0.099	32.563	0.690988
SMI	chr12:50080019:T:C	ASIC1	damaging_missense	chr12	50080019	T	C	3.185e-05	4.191e-05	2.568e-05	11929	19473	0.0218	0.0178	1.798	0.099	32.534	0.691148
SMI	chr22:22514268:TG:T	ZNF280A	pLoF	chr22	22514268	TG	T	0.002873	0.002952	0.002825	12194	19825	0.0001	0.0001	1.063	0.787	1.434	0.691285
SMI	chr17:21703924:G:A	KCNJ18	damaging_missense	chr17	21703924	G	A	0.0006774	0.0006206	0.0007124	12086	19651	0.0089	0.0088	0.882	0.474	1.641	0.691399
SMI	chr15:83991199:C:T	ADAMTSL3	pLoF	chr15	83991199	C	T	3.196e-05	4.213e-05	2.574e-05	11867	19426	0.0269	0.0202	1.797	0.099	32.504	0.691439
SMI	chr19:38446714:G:GC	RYR1	pLoF	chr19	38446714	G	GC	4.7e-05	4.122e-05	5.055e-05	12131	19781	0.0052	0.0023	0.629	0.064	6.221	0.691444
SMI	chr19:15741867:AT:A	OR10H3	pLoF	chr19	15741867	AT	A	0.0001093	0.000123	0.0001009	12195	19825	0	0.0001	1.37	0.289	6.498	0.691462
SMI	chr2:44301128:GT:G	SLC3A1	pLoF	chr2	44301128	GT	G	0.09712	0.09774	0.09673	12185	19823	0.0008	0.0002	1.011	0.958	1.067	0.691504
SMI	chr19:863217:G:T	CFD	damaging_missense	chr19	863217	G	T	4.731e-05	4.15e-05	5.087e-05	12047	19657	0.0121	0.0085	0.628	0.063	6.239	0.691615
SMI	chr17:792052:G:GT	MRM3	pLoF	chr17	792052	G	GT	3.133e-05	4.113e-05	2.531e-05	12158	19758	0.003	0.0034	1.797	0.099	32.5	0.691647
SMI	chrX:23927251:G:C	CXorf58	damaging_missense	chrX	23927251	G	C	3.286e-05	4.435e-05	2.61e-05	11275	19158	0.0754	0.0337	1.797	0.099	32.521	0.691669
SMI	chr19:40074845:C:A	ZNF780A	pLoF	chr19	40074845	C	A	3.123e-05	4.1e-05	2.522e-05	12195	19826	0	0	1.796	0.099	32.48	0.69167
SMI	chr1:205849949:GAGAA:G	PM20D1	pLoF	chr1	205849949	GAGAA	G	0.0001587	0.0001256	0.0001789	11943	19564	0.0207	0.0132	0.769	0.21	2.821	0.691828
SMI	chr2:241431706:T:G	FARP2	damaging_missense	chr2	241431706	T	G	3.256e-05	4.362e-05	2.598e-05	11463	19249	0.06	0.0291	1.796	0.099	32.546	0.691831
SMI	chr10:122598869:T:A	DMBT1	damaging_missense	chr10	122598869	T	A	0.0002968	0.0003281	0.0002775	12193	19819	0.0002	0.0004	1.208	0.475	3.074	0.691884
SMI	chr6:85490579:G:C	NT5E	damaging_missense	chr6	85490579	G	C	3.139e-05	4.128e-05	2.532e-05	12111	19746	0.0069	0.004	1.795	0.099	32.415	0.691888
SMI	chr15:52278949:AG:A	MYO5C	pLoF	chr15	52278949	AG	A	3.15e-05	4.141e-05	2.541e-05	12075	19675	0.0098	0.0076	1.795	0.099	32.402	0.691966
SMI	chr4:99529883:AGGGATGACAAG:A	C4orf17	pLoF	chr4	99529883	AGGGATGACAAG	A	0.008197	0.008336	0.008112	12176	19786	0.0016	0.002	1.037	0.867	1.24	0.691993
SMI	chr9:97913448:C:T	TRMO	damaging_missense	chr9	97913448	C	T	3.13e-05	4.109e-05	2.527e-05	12168	19784	0.0022	0.0021	1.794	0.099	32.399	0.692059
SMI	chr9:137041083:G:A	NPDC1	pLoF	chr9	137041083	G	A	3.148e-05	4.144e-05	2.538e-05	12065	19700	0.0107	0.0064	1.794	0.099	32.427	0.692173
SMI	chr1:228457672:G:C	HIST3H2A	damaging_missense	chr1	228457672	G	C	0.0003754	0.0003284	0.0004043	12180	19789	0.0012	0.0019	0.845	0.367	1.945	0.692334
SMI	chr18:6138237:C:T	L3MBTL4	damaging_missense	chr18	6138237	C	T	3.133e-05	4.118e-05	2.528e-05	12141	19775	0.0044	0.0026	1.793	0.099	32.372	0.692432
SMI	chr4:78508787:G:GA	FRAS1	pLoF	chr4	78508787	G	GA	3.124e-05	4.102e-05	2.523e-05	12190	19820	0.0004	0.0003	1.793	0.099	32.364	0.692519
SMI	chr20:34754842:A:G	NCOA6	damaging_missense	chr20	34754842	A	G	0.001927	0.002018	0.001872	12141	19767	0.0044	0.003	1.077	0.746	1.555	0.692545
SMI	7:4265141:C:G	SDK1	pLoF	7	4265141	C	G	3.153e-05	4.146e-05	2.544e-05	12059	19655	0.0112	0.0086	1.793	0.099	32.383	0.692586
SMI	chr9:116976181:G:A	ASTN2	damaging_missense	chr9	116976181	G	A	0.0003292	0.0002883	0.0003543	12141	19755	0.0044	0.0036	0.836	0.343	2.035	0.692603
SMI	chr9:98784848:GA:G	ANKS6	pLoF	chr9	98784848	GA	G	4.708e-05	4.132e-05	5.061e-05	12100	19760	0.0078	0.0033	0.629	0.063	6.253	0.692647
SMI	chr22:37833206:G:A	ANKRD54	damaging_missense	chr22	37833206	G	A	3.21e-05	4.222e-05	2.589e-05	11843	19311	0.0289	0.026	1.792	0.099	32.373	0.69265
SMI	chr11:88149921:A:T	RAB38	pLoF	chr11	88149921	A	T	3.124e-05	4.102e-05	2.523e-05	12188	19818	0.0006	0.0004	1.793	0.099	32.462	0.692684
SMI	chr5:141404765:T:C	PCDHGA9	damaging_missense	chr5	141404765	T	C	3.124e-05	4.101e-05	2.523e-05	12192	19817	0.0002	0.0005	1.793	0.099	32.446	0.692685
SMI	7:21543345:G:T	DNAH11	pLoF	7	21543345	G	T	0.4016	0.4043	0.4	12183	19817	0.001	0.0005	1.007	0.974	1.04	0.692697
SMI	chr2:19989241:C:A	WDR35	damaging_missense	chr2	19989241	C	A	0.0001095	8.214e-05	0.0001262	12174	19804	0.0017	0.0011	0.731	0.154	3.462	0.692712
SMI	chr2:102762630:G:C	TMEM182	damaging_missense	chr2	102762630	G	C	4.685e-05	4.101e-05	5.045e-05	12192	19823	0.0002	0.0002	0.63	0.063	6.251	0.692772
SMI	chr3:47622278:T:C	SMARCC1	damaging_missense	chr3	47622278	T	C	0.0001718	0.000205	0.0001513	12195	19826	0	0	1.278	0.378	4.316	0.692792
SMI	chr1:75761291:C:A	ACADM	damaging_missense	chr1	75761291	C	A	0.00114	0.001025	0.001211	12194	19821	0.0001	0.0003	0.908	0.561	1.468	0.692882
SMI	chr20:21705889:C:A	PAX1	pLoF	chr20	21705889	C	A	3.166e-05	4.182e-05	2.547e-05	11957	19632	0.0195	0.0098	1.792	0.099	32.407	0.692924
SMI	chr2:190437419:G:A	MFSD6	damaging_missense	chr2	190437419	G	A	0.0001093	8.202e-05	0.0001261	12192	19826	0.0002	0	0.731	0.154	3.465	0.692938
SMI	chr18:50726007:G:A	MAPK4	damaging_missense	chr18	50726007	G	A	3.158e-05	4.157e-05	2.546e-05	12028	19636	0.0137	0.0096	1.792	0.099	32.403	0.693003
SMI	chr1:149813631:CG:C	HIST2H3D	pLoF	chr1	149813631	CG	C	3.131e-05	4.114e-05	2.528e-05	12154	19781	0.0034	0.0023	1.791	0.099	32.313	0.693013
SMI	chr10:122845761:C:A	CUZD1	pLoF	chr10	122845761	C	A	0.0008145	0.0007414	0.0008594	12140	19781	0.0045	0.0023	0.892	0.507	1.572	0.693078
SMI	chr11:65947738:C:T	TSGA10IP	pLoF	chr11	65947738	C	T	3.126e-05	4.105e-05	2.524e-05	12181	19810	0.0011	0.0008	1.79	0.099	32.318	0.693129
SMI	chr17:42793622:C:T	WNK4	pLoF	chr17	42793622	C	T	3.236e-05	4.304e-05	2.593e-05	11616	19282	0.0475	0.0274	1.79	0.099	32.282	0.693241
SMI	7:16627158:C:T	ANKMY2	damaging_missense	7	16627158	C	T	3.13e-05	4.112e-05	2.526e-05	12160	19793	0.0029	0.0017	1.79	0.099	32.283	0.693252
SMI	7:64979173:CTA:C	ZNF117	pLoF	7	64979173	CTA	C	3.123e-05	4.1e-05	2.522e-05	12195	19825	0	0.0001	1.79	0.099	32.303	0.693315
SMI	chr1:54817058:C:T	LEXM	pLoF	chr1	54817058	C	T	0.0001101	0.0001239	0.0001016	12103	19684	0.0075	0.0072	1.368	0.288	6.493	0.693321
SMI	chr11:66332428:G:A	RIN1	pLoF	chr11	66332428	G	A	3.125e-05	4.104e-05	2.524e-05	12184	19812	0.0009	0.0007	1.79	0.099	32.364	0.693333
SMI	chr9:108983207:TAC:T	CTNNAL1	pLoF	chr9	108983207	TAC	T	0.0002198	0.0002481	0.0002024	12091	19758	0.0085	0.0034	1.245	0.42	3.692	0.693337
SMI	chr3:43033338:C:T	FAM198A	pLoF	chr3	43033338	C	T	3.125e-05	4.103e-05	2.523e-05	12186	19815	0.0007	0.0006	1.79	0.099	32.297	0.693364
SMI	chr9:26998212:AT:A	LRRC19	pLoF	chr9	26998212	AT	A	3.126e-05	4.103e-05	2.524e-05	12185	19806	0.0008	0.001	1.79	0.099	32.322	0.693403
SMI	chr6:38823032:A:T	DNAH8	pLoF	chr6	38823032	A	T	3.134e-05	4.117e-05	2.53e-05	12144	19762	0.0042	0.0032	1.789	0.099	32.297	0.693543
SMI	chr2:177816905:CA:C	PDE11A	pLoF	chr2	177816905	CA	C	0.000329	0.0002881	0.0003541	12148	19767	0.0039	0.003	0.836	0.344	2.035	0.693565
SMI	chr2:177816911:A:G	PDE11A	damaging_missense	chr2	177816911	A	G	0.0003284	0.0002876	0.0003535	12170	19804	0.002	0.0011	0.836	0.344	2.035	0.693565
SMI	chr22:15695408:G:T	POTEH	pLoF	chr22	15695408	G	T	3.252e-05	4.27e-05	2.625e-05	11709	19044	0.0398	0.0394	1.789	0.099	32.318	0.693598
SMI	chr20:37860305:C:T	CTNNBL1	pLoF	chr20	37860305	C	T	3.135e-05	4.119e-05	2.531e-05	12140	19758	0.0045	0.0034	1.789	0.099	32.304	0.693617
SMI	chr4:3445885:C:CT	HGFAC	pLoF	chr4	3445885	C	CT	3.135e-05	4.12e-05	2.529e-05	12136	19767	0.0048	0.003	1.788	0.099	32.258	0.693661
SMI	chr17:50193962:G:C	COL1A1	damaging_missense	chr17	50193962	G	C	0.002581	0.00263	0.002551	11978	19597	0.0178	0.0116	1.066	0.776	1.463	0.693695
SMI	chr2:236497470:C:T	IQCA1	pLoF	chr2	236497470	C	T	0.000188	0.0001646	0.0002023	12152	19771	0.0035	0.0028	0.791	0.246	2.543	0.69384
SMI	chr10:52768260:C:A	MBL2	damaging_missense	chr10	52768260	C	A	3.124e-05	4.101e-05	2.522e-05	12191	19824	0.0003	0.0001	1.787	0.099	32.253	0.694071
SMI	chr14:58365301:G:A	ARID4A	pLoF	chr14	58365301	G	A	0.001702	0.001599	0.001766	12192	19821	0.0002	0.0003	0.925	0.626	1.367	0.694072
SMI	chr10:37165120:C:T	ANKRD30A	pLoF	chr10	37165120	C	T	3.249e-05	4.264e-05	2.624e-05	11726	19054	0.0385	0.0389	1.787	0.099	32.27	0.694126
SMI	chr5:100812070:G:A	ST8SIA4	damaging_missense	chr5	100812070	G	A	6.246e-05	8.2e-05	5.044e-05	12195	19825	0	0.0001	1.496	0.201	11.151	0.694208
SMI	chr12:119193770:C:T	HSPB8	damaging_missense	chr12	119193770	C	T	0.00441	0.004721	0.004218	12179	19794	0.0013	0.0016	1.05	0.824	1.338	0.694234
SMI	chr5:141051977:C:CTA	PCDHB1	pLoF	chr5	141051977	C	CTA	0.0001874	0.000164	0.0002018	12195	19826	0	0	0.791	0.246	2.548	0.694313
SMI	chr14:24507398:AT:A	CMA1	pLoF	chr14	24507398	AT	A	0.0003599	0.0003288	0.0003791	12166	19786	0.0024	0.002	0.844	0.362	1.968	0.694323
SMI	chr17:69253793:C:T	ABCA5	pLoF	chr17	69253793	C	T	0.0003755	0.000411	0.0003536	12165	19796	0.0025	0.0015	1.181	0.515	2.711	0.69436
SMI	chr12:56428262:G:GACAGAATCGCTCCA	TIMELESS	pLoF	chr12	56428262	G	GACAGAATCGCTCCA	0.0003284	0.0002874	0.0003536	12180	19797	0.0012	0.0015	0.837	0.344	2.036	0.694386
SMI	chr2:112830485:T:A	IL1B	damaging_missense	chr2	112830485	T	A	0.0003292	0.0002885	0.0003542	12131	19765	0.0052	0.0031	0.843	0.361	1.972	0.694408
SMI	chr3:150669423:GA:G	ERICH6	pLoF	chr3	150669423	GA	G	0.00011	8.267e-05	0.0001268	12097	19713	0.008	0.0057	0.732	0.154	3.472	0.69448
SMI	chr10:116700985:C:G	HSPA12A	damaging_missense	chr10	116700985	C	G	3.135e-05	4.119e-05	2.53e-05	12138	19763	0.0047	0.0032	1.785	0.099	32.2	0.694571
SMI	chr19:34759035:T:TAA	ZNF599	pLoF	chr19	34759035	T	TAA	0.0003282	0.0002873	0.0003533	12183	19813	0.001	0.0007	0.837	0.344	2.036	0.694614
SMI	chr2:217829884:T:C	TNS1	pLoF	chr2	217829884	T	C	3.156e-05	4.155e-05	2.545e-05	12034	19648	0.0132	0.009	1.785	0.099	32.203	0.694617
SMI	chr9:137431289:CAG:C	NOXA1	pLoF	chr9	137431289	CAG	C	3.162e-05	4.159e-05	2.55e-05	12021	19609	0.0143	0.011	1.785	0.099	32.172	0.694678
SMI	chr19:38869608:A:G	RINL	damaging_missense	chr19	38869608	A	G	3.149e-05	4.145e-05	2.539e-05	12063	19691	0.0108	0.0068	1.784	0.099	32.168	0.694689
SMI	7:32209488:C:T	PDE1C	pLoF	7	32209488	C	T	0.0004577	0.0004981	0.0004329	12045	19633	0.0123	0.0097	1.163	0.547	2.475	0.694745
SMI	chr10:6224001:A:T	PFKFB3	damaging_missense	chr10	6224001	A	T	0.0002847	0.0002506	0.0003056	11972	19635	0.0183	0.0096	0.825	0.316	2.154	0.69479
SMI	chr9:4826948:A:T	RCL1	damaging_missense	chr9	4826948	A	T	0.001718	0.001599	0.001791	12195	19826	0	0	0.925	0.626	1.366	0.694815
SMI	chr4:679983:C:T	MYL5	damaging_missense	chr4	679983	C	T	0.01973	0.02001	0.01957	11918	19473	0.0227	0.0178	1.024	0.911	1.15	0.69485
SMI	chr1:145672821:G:GAAAC	PDZK1	pLoF	chr1	145672821	G	GAAAC	3.124e-05	4.103e-05	2.522e-05	12186	19822	0.0007	0.0002	1.784	0.099	32.162	0.694897
SMI	chr12:105144365:C:T	WASHC4	pLoF	chr12	105144365	C	T	3.123e-05	4.1e-05	2.522e-05	12194	19824	0.0001	0.0001	1.784	0.099	32.172	0.694979
SMI	chr22:24164409:C:T	CABIN1	damaging_missense	chr22	24164409	C	T	3.208e-05	4.222e-05	2.587e-05	11842	19331	0.029	0.025	1.783	0.099	32.162	0.695056
SMI	chr8:17027505:G:C	MICU3	damaging_missense	chr8	17027505	G	C	3.126e-05	4.105e-05	2.524e-05	12179	19809	0.0013	0.0009	1.783	0.099	32.148	0.695075
SMI	chr6:69075999:C:T	ADGRB3	damaging_missense	chr6	69075999	C	T	0.0001408	0.0001645	0.0001263	12157	19799	0.0031	0.0014	1.311	0.339	5.073	0.695075
SMI	7:73834860:AGCGGTCCACAG:A	METTL27	pLoF	7	73834860	AGCGGTCCACAG	A	0.004925	0.004827	0.004985	12120	19760	0.0062	0.0033	0.955	0.758	1.203	0.695103
SMI	chr5:43659242:AG:A	NNT	pLoF	chr5	43659242	AG	A	3.129e-05	4.109e-05	2.526e-05	12168	19792	0.0022	0.0017	1.783	0.099	32.141	0.695137
SMI	chr5:43659244:G:C	NNT	damaging_missense	chr5	43659244	G	C	3.127e-05	4.108e-05	2.524e-05	12170	19808	0.002	0.0009	1.783	0.099	32.141	0.695137
SMI	chr1:1243468:G:A	C1QTNF12	pLoF	chr1	1243468	G	A	0.0008528	0.0008109	0.0008782	11716	19357	0.0393	0.0237	0.894	0.511	1.565	0.695251
SMI	chr14:45198718:C:T	FANCM	pLoF	chr14	45198718	C	T	3.124e-05	4.101e-05	2.523e-05	12191	19821	0.0003	0.0003	1.783	0.099	32.176	0.695252
SMI	chr2:70212745:G:A	TIA1	pLoF	chr2	70212745	G	A	3.151e-05	4.139e-05	2.544e-05	12080	19653	0.0094	0.0087	1.782	0.099	32.099	0.695371
SMI	chr19:51501649:G:A	SIGLEC12	pLoF	chr19	51501649	G	A	0.1241	0.1237	0.1244	12187	19813	0.0007	0.0007	0.99	0.943	1.04	0.695505
SMI	chr19:55733513:TG:T	NLRP9	pLoF	chr19	55733513	TG	T	3.125e-05	4.103e-05	2.523e-05	12186	19817	0.0007	0.0005	1.781	0.099	32.103	0.695507
SMI	chr20:62413464:GA:G	RBBP8NL	pLoF	chr20	62413464	GA	G	0.0007206	0.0006583	0.000759	12153	19764	0.0034	0.0031	0.887	0.486	1.618	0.695514
SMI	chr15:67236456:A:G	AAGAB	damaging_missense	chr15	67236456	A	G	0.0009375	0.0009851	0.0009083	12182	19818	0.0011	0.0004	1.111	0.656	1.881	0.695583
SMI	chrX:57909283:G:T	ZXDA	damaging_missense	chrX	57909283	G	T	0.0001094	8.216e-05	0.0001262	12171	19812	0.002	0.0007	0.762	0.194	2.982	0.69564
SMI	chr3:349536:AG:A	CHL1	pLoF	chr3	349536	AG	A	3.129e-05	4.112e-05	2.526e-05	12161	19795	0.0028	0.0016	1.781	0.099	32.085	0.69569
SMI	chr2:178607475:T:A	TTN	damaging_missense	chr2	178607475	T	A	0.0002967	0.000328	0.0002774	12195	19826	0	0	1.205	0.474	3.066	0.695739
SMI	chr3:98532194:T:G	GPR15	damaging_missense	chr3	98532194	T	G	3.124e-05	4.101e-05	2.522e-05	12192	19822	0.0002	0.0002	1.78	0.099	32.071	0.695794
SMI	chr17:4968727:C:T	CAMTA2	pLoF	chr17	4968727	C	T	0.002572	0.002717	0.002482	11961	19538	0.0192	0.0145	1.065	0.775	1.464	0.695855
SMI	chr18:7038885:GTT:G	LAMA1	pLoF	chr18	7038885	GTT	G	3.17e-05	4.169e-05	2.557e-05	11993	19556	0.0166	0.0136	1.78	0.099	32.05	0.695909
SMI	chr3:52524326:T:TGACA	STAB1	pLoF	chr3	52524326	T	TGACA	0.0003751	0.0003284	0.0004038	12179	19811	0.0013	0.0008	0.847	0.368	1.949	0.695916
SMI	chr10:99727096:G:A	COX15	damaging_missense	chr10	99727096	G	A	3.127e-05	4.107e-05	2.524e-05	12173	19806	0.0018	0.001	1.78	0.099	32.099	0.695945
SMI	chr16:75106486:A:G	ZNRF1	damaging_missense	chr16	75106486	A	G	3.194e-05	4.221e-05	2.568e-05	11845	19468	0.0287	0.0181	1.78	0.099	32.065	0.695947
SMI	chr17:38738834:C:T	PCGF2	damaging_missense	chr17	38738834	C	T	0.0002655	0.000287	0.0002522	12195	19824	0	0.0001	1.219	0.452	3.291	0.696019
SMI	chr4:99204983:GAGTAATT:G	ADH6	pLoF	chr4	99204983	GAGTAATT	G	0.0001094	8.209e-05	0.0001262	12182	19816	0.0011	0.0005	0.733	0.154	3.484	0.696021
SMI	chr17:7041882:A:G	SLC16A11	damaging_missense	chr17	7041882	A	G	0.0006721	0.000739	0.000631	12178	19809	0.0014	0.0009	1.131	0.609	2.1	0.696115
SMI	chr10:101010781:CT:C	PDZD7	pLoF	chr10	101010781	CT	C	0.00186	0.001971	0.001792	12175	19807	0.0016	0.001	1.077	0.742	1.564	0.696267
SMI	chr1:114625903:A:G	DENND2C	damaging_missense	chr1	114625903	A	G	0.0004684	0.00041	0.0005044	12195	19826	0	0	0.862	0.408	1.819	0.696349
SMI	7:142774035:G:A	PRSS2	damaging_missense	7	142774035	G	A	0.01727	0.01691	0.01749	12063	19525	0.0108	0.0152	0.976	0.862	1.104	0.696392
SMI	chr15:99334015:C:T	LRRC28	pLoF	chr15	99334015	C	T	0.0001406	0.0001641	0.0001262	12187	19816	0.0007	0.0005	1.309	0.338	5.066	0.696393
SMI	chr11:65053280:G:T	NAALADL1	damaging_missense	chr11	65053280	G	T	3.129e-05	4.107e-05	2.527e-05	12174	19788	0.0017	0.0019	1.778	0.099	32.01	0.696431
SMI	chr13:113075065:C:T	MCF2L	damaging_missense	chr13	113075065	C	T	0.0004557	0.0004128	0.000482	12111	19710	0.0069	0.0059	0.86	0.404	1.831	0.69648
SMI	chr5:31466247:G:A	DROSHA	damaging_missense	chr5	31466247	G	A	3.141e-05	4.125e-05	2.535e-05	12121	19720	0.0061	0.0053	1.778	0.099	32.007	0.696507
SMI	chr5:134350405:G:C	CDKL3	damaging_missense	chr5	134350405	G	C	3.131e-05	4.117e-05	2.526e-05	12145	19791	0.0041	0.0018	1.778	0.099	32.017	0.696508
SMI	chr1:161164570:A:G	USP21	damaging_missense	chr1	161164570	A	G	3.129e-05	4.111e-05	2.526e-05	12163	19798	0.0026	0.0014	1.778	0.099	32.01	0.696539
SMI	chr15:83010241:T:TA	C15orf40	pLoF	chr15	83010241	T	TA	3.147e-05	4.134e-05	2.54e-05	12096	19683	0.0081	0.0072	1.777	0.099	32.002	0.696552
SMI	chr3:136542176:C:T	STAG1	damaging_missense	chr3	136542176	C	T	3.125e-05	4.105e-05	2.523e-05	12180	19818	0.0012	0.0004	1.777	0.099	32.02	0.696609
SMI	chr8:52158910:ACT:A	ST18	pLoF	chr8	52158910	ACT	A	3.15e-05	4.141e-05	2.542e-05	12075	19672	0.0098	0.0078	1.778	0.098	32.101	0.696679
SMI	chr15:50611142:G:A	TRPM7	damaging_missense	chr15	50611142	G	A	0.0007341	0.0006563	0.000782	12189	19822	0.0005	0.0002	0.888	0.489	1.614	0.696712
SMI	chr13:51771886:C:G	DHRS12	damaging_missense	chr13	51771886	C	G	0.002093	0.002166	0.002049	11771	19279	0.0348	0.0276	1.074	0.751	1.536	0.696762
SMI	chr16:20785093:G:A	ACSM3	damaging_missense	chr16	20785093	G	A	3.151e-05	4.141e-05	2.543e-05	12073	19661	0.01	0.0083	1.777	0.098	32.07	0.696906
SMI	chr11:102779321:C:CT	MMP10	pLoF	chr11	102779321	C	CT	0.0007183	0.0006561	0.0007567	12194	19824	0.0001	0.0001	0.887	0.487	1.619	0.696987
SMI	chr8:55740143:G:A	TMEM68	damaging_missense	chr8	55740143	G	A	9.401e-05	8.239e-05	0.0001011	12138	19775	0.0047	0.0026	0.722	0.14	3.728	0.697002
SMI	chr19:40014558:C:T	ZNF546	pLoF	chr19	40014558	C	T	3.123e-05	4.1e-05	2.522e-05	12195	19826	0	0	1.776	0.099	31.991	0.697083
SMI	chr15:55742916:G:A	PRTG	pLoF	chr15	55742916	G	A	3.196e-05	4.207e-05	2.576e-05	11885	19409	0.0254	0.021	1.775	0.099	31.956	0.69709
SMI	chr16:58719214:C:A	GOT2	damaging_missense	chr16	58719214	C	A	4.711e-05	4.127e-05	5.069e-05	12114	19729	0.0066	0.0049	0.634	0.064	6.3	0.69711
SMI	chr6:32188311:G:C	PBX2	damaging_missense	chr6	32188311	G	C	0.0002811	0.0002461	0.0003026	12191	19825	0.0003	0.0001	0.827	0.317	2.158	0.697187
SMI	chr11:1176928:C:A	MUC5AC	pLoF	chr11	1176928	C	A	0.0003456	0.0003713	0.0003298	12118	19709	0.0063	0.0059	1.189	0.497	2.843	0.697255
SMI	chr12:9733111:A:ATAAGT	CLECL1	pLoF	chr12	9733111	A	ATAAGT	0.4547	0.4531	0.4556	12187	19824	0.0007	0.0001	1.006	0.974	1.039	0.697279
SMI	chr11:124891665:C:T	ROBO4	pLoF	chr11	124891665	C	T	6.255e-05	8.211e-05	5.052e-05	12179	19796	0.0013	0.0015	1.49	0.2	11.126	0.697351
SMI	chr17:28573921:C:CA	ALDOC	pLoF	chr17	28573921	C	CA	3.126e-05	4.104e-05	2.524e-05	12182	19807	0.0011	0.001	1.775	0.099	31.97	0.697352
SMI	chr4:36343512:G:A	DTHD1	pLoF	chr4	36343512	G	A	0.0007379	0.0007845	0.0007093	12110	19739	0.007	0.0044	1.125	0.621	2.039	0.697434
SMI	chr5:35955749:G:C	UGT3A1	damaging_missense	chr5	35955749	G	C	3.123e-05	4.1e-05	2.522e-05	12195	19825	0	0.0001	1.774	0.099	31.916	0.697536
SMI	chr3:179067639:AG:A	ZMAT3	pLoF	chr3	179067639	AG	A	0.0007503	0.000698	0.0007824	12178	19810	0.0014	0.0008	0.89	0.495	1.601	0.697561
SMI	chr11:43405874:ACT:A	TTC17	pLoF	chr11	43405874	ACT	A	3.124e-05	4.102e-05	2.523e-05	12188	19818	0.0006	0.0004	1.774	0.098	31.948	0.697562
SMI	chr2:38861354:T:TA	DHX57	pLoF	chr2	38861354	T	TA	3.124e-05	4.102e-05	2.522e-05	12190	19822	0.0004	0.0002	1.773	0.099	31.901	0.697622
SMI	chr8:24492501:TAG:T	ADAM7	pLoF	chr8	24492501	TAG	T	0.0008908	0.0008207	0.0009339	12185	19810	0.0008	0.0008	0.898	0.523	1.542	0.697631
SMI	chr10:102351849:C:T	GBF1	damaging_missense	chr10	102351849	C	T	3.161e-05	4.15e-05	2.552e-05	12049	19591	0.012	0.0118	1.773	0.099	31.923	0.697641
SMI	chr18:24165113:CTT:C	OSBPL1A	pLoF	chr18	24165113	CTT	C	3.131e-05	4.116e-05	2.527e-05	12148	19786	0.0039	0.002	1.773	0.099	31.881	0.697777
SMI	chr10:15056906:TGGCGTGAGCCACCGTA:T	OLAH	pLoF	chr10	15056906	TGGCGTGAGCCACCGTA	T	0.000188	0.0002059	0.000177	12143	19777	0.0043	0.0025	1.264	0.387	4.132	0.697805
SMI	chr12:49272395:C:T	TUBA1C	damaging_missense	chr12	49272395	C	T	0.0008277	0.0008612	0.0008071	12192	19823	0.0002	0.0002	1.118	0.637	1.96	0.697906
SMI	chr14:77133750:C:T	ZDHHC22	pLoF	chr14	77133750	C	T	0.000219	0.0002465	0.000202	12170	19799	0.002	0.0014	1.24	0.418	3.683	0.697964
SMI	chr2:200595274:C:T	AOX1	pLoF	chr2	200595274	C	T	3.194e-05	4.209e-05	2.573e-05	11878	19433	0.026	0.0198	1.772	0.098	31.894	0.697994
SMI	chr5:151298665:G:GA	SLC36A3	pLoF	chr5	151298665	G	GA	3.172e-05	4.177e-05	2.557e-05	11969	19554	0.0185	0.0137	1.772	0.098	31.868	0.698067
SMI	chr15:41847824:G:GGCAGTGCAGCGGAGGCGGCAGCGCAGGCCCCACTGATGGCCGGGGCCT	JMJD7-PLA2G4B	pLoF	chr15	41847824	G	GGCAGTGCAGCGGAGGCGGCAGCGCAGGCCCCACTGATGGCCGGGGCCT	0.001967	0.001902	0.002007	12095	19686	0.0082	0.0071	0.93	0.645	1.341	0.698086
SMI	chr13:51727680:T:C	WDFY2	damaging_missense	chr13	51727680	T	C	3.124e-05	4.102e-05	2.523e-05	12190	19818	0.0004	0.0004	1.772	0.098	31.944	0.698087
SMI	chr11:2415165:G:A	TRPM5	pLoF	chr11	2415165	G	A	3.125e-05	4.103e-05	2.523e-05	12187	19818	0.0007	0.0004	1.772	0.098	31.897	0.698202
SMI	chr11:18004527:G:A	SERGEF	pLoF	chr11	18004527	G	A	0.0006508	0.0005846	0.0006913	11973	19528	0.0182	0.015	0.881	0.465	1.67	0.698348
SMI	chr2:233618251:C:T	UGT1A8	pLoF	chr2	233618251	C	T	3.123e-05	4.1e-05	2.522e-05	12194	19826	0.0001	0	1.77	0.098	31.841	0.698591
SMI	chr2:131492343:AC:A	MZT2A	pLoF	chr2	131492343	AC	A	0.09814	0.09928	0.09745	11820	19605	0.0308	0.0112	0.989	0.937	1.045	0.698599
SMI	chr16:89721647:C:CG	ZNF276	pLoF	chr16	89721647	C	CG	0.0002682	0.0002913	0.0002541	12016	19674	0.0147	0.0077	1.217	0.451	3.285	0.698621
SMI	chr3:127927763:G:C	KBTBD12	pLoF	chr3	127927763	G	C	3.141e-05	4.13e-05	2.534e-05	12107	19729	0.0072	0.0049	1.77	0.098	31.814	0.698622
SMI	chr12:31479895:A:G	DENND5B	damaging_missense	chr12	31479895	A	G	3.123e-05	4.1e-05	2.522e-05	12195	19825	0	0.0001	1.769	0.098	31.812	0.69868
SMI	chr1:56940965:G:A	C8B	pLoF	chr1	56940965	G	A	0.0003475	0.0003741	0.0003312	12029	19623	0.0136	0.0102	1.188	0.497	2.84	0.698765
SMI	chr19:50723904:G:A	CLEC11A	pLoF	chr19	50723904	G	A	0.002324	0.002393	0.002282	12121	19720	0.0061	0.0053	1.068	0.765	1.491	0.698774
SMI	chr2:164695194:G:A	COBLL1	damaging_missense	chr2	164695194	G	A	3.123e-05	4.1e-05	2.522e-05	12195	19826	0	0	1.769	0.098	31.806	0.698805
SMI	chr13:36853436:G:A	SMAD9	damaging_missense	chr13	36853436	G	A	3.145e-05	4.138e-05	2.536e-05	12084	19715	0.0091	0.0056	1.769	0.098	31.789	0.698811
SMI	chr12:56686880:CAT:C	PTGES3	pLoF	chr12	56686880	CAT	C	0.3559	0.3529	0.3577	11690	19297	0.0414	0.0267	1.007	0.973	1.042	0.698857
SMI	chr11:43943056:C:T	C11orf96	damaging_missense	chr11	43943056	C	T	3.22e-05	4.27e-05	2.584e-05	11709	19347	0.0398	0.0242	1.769	0.098	31.877	0.698862
SMI	chr5:97094845:A:G	LIX1	damaging_missense	chr5	97094845	A	G	0.0003749	0.0004102	0.0003531	12188	19823	0.0006	0.0002	1.178	0.513	2.704	0.698869
SMI	chr19:37389649:G:C	ZNF527	damaging_missense	chr19	37389649	G	C	3.123e-05	4.1e-05	2.522e-05	12195	19826	0	0	1.768	0.098	31.782	0.698965
SMI	chr12:101757236:A:T	GNPTAB	pLoF	chr12	101757236	A	T	3.128e-05	4.107e-05	2.525e-05	12173	19799	0.0018	0.0014	1.767	0.098	31.721	0.699322
SMI	chr2:73223037:GGT:G	SMYD5	pLoF	chr2	73223037	GGT	G	0.005475	0.005586	0.005407	12174	19789	0.0017	0.0019	1.044	0.839	1.298	0.699409
SMI	chr1:159830127:T:C	SLAMF8	damaging_missense	chr1	159830127	T	C	3.132e-05	4.114e-05	2.528e-05	12154	19777	0.0034	0.0025	1.766	0.098	31.712	0.699513
SMI	chr3:54871543:A:AAG	CACNA2D3	pLoF	chr3	54871543	A	AAG	0.0002678	0.0002905	0.000254	12049	19688	0.012	0.007	1.216	0.451	3.282	0.699585
SMI	chr20:51474138:C:A	NFATC2	damaging_missense	chr20	51474138	C	A	3.158e-05	4.158e-05	2.545e-05	12025	19643	0.0139	0.0092	1.766	0.098	31.78	0.699627
SMI	7:12374688:C:G	VWDE	pLoF	7	12374688	C	G	0.0045	0.004636	0.004416	12186	19816	0.0007	0.0005	1.049	0.824	1.334	0.699635
SMI	chr13:94468785:C:CA	DCT	pLoF	chr13	94468785	C	CA	0.0002836	0.0002488	0.000305	12058	19675	0.0112	0.0076	0.828	0.317	2.162	0.699651
SMI	chr13:94468860:G:A	DCT	pLoF	chr13	94468860	G	A	0.0002811	0.000246	0.0003026	12195	19825	0	0.0001	0.828	0.317	2.162	0.699651
SMI	chr12:90964295:G:C	EPYC	damaging_missense	chr12	90964295	G	C	0.0004074	0.0003705	0.0004301	12147	19763	0.0039	0.0032	0.855	0.385	1.896	0.699663
SMI	chr4:6301815:G:A	WFS1	damaging_missense	chr4	6301815	G	A	3.123e-05	4.101e-05	2.522e-05	12192	19824	0.0002	0.0001	1.766	0.098	31.787	0.699761
SMI	chr2:201493000:T:TG	C2CD6	pLoF	chr2	201493000	T	TG	0.0002342	0.000205	0.0002522	12195	19825	0	0.0001	0.813	0.285	2.325	0.699769
SMI	chr1:48232380:G:T	SLC5A9	damaging_missense	chr1	48232380	G	T	3.135e-05	4.118e-05	2.53e-05	12143	19759	0.0043	0.0034	1.765	0.098	31.718	0.699803
SMI	chr10:114248743:CTG:C	VWA2	pLoF	chr10	114248743	CTG	C	0.0001125	8.492e-05	0.0001293	11776	19332	0.0344	0.0249	0.736	0.155	3.495	0.699814
SMI	chr2:61121255:GC:G	KIAA1841	pLoF	chr2	61121255	GC	G	3.137e-05	4.123e-05	2.532e-05	12128	19746	0.0055	0.004	1.765	0.098	31.706	0.699889
SMI	chr15:60449748:C:A	ICE2	pLoF	chr15	60449748	C	A	3.126e-05	4.104e-05	2.524e-05	12183	19810	0.001	0.0008	1.765	0.098	31.731	0.699907
SMI	chr3:195754258:C:A	MUC4	pLoF	chr3	195754258	C	A	0.0006732	0.0006988	0.0006574	12163	19776	0.0026	0.0025	1.131	0.605	2.111	0.699958
SMI	chr15:88626240:C:T	AEN	pLoF	chr15	88626240	C	T	3.14e-05	4.126e-05	2.534e-05	12118	19734	0.0063	0.0046	1.764	0.098	31.677	0.699959
SMI	chr9:76296838:AC:A	PCSK5	pLoF	chr9	76296838	AC	A	0.0001422	0.0001666	0.0001273	12006	19641	0.0155	0.0093	1.305	0.337	5.045	0.700043
SMI	chr2:176100737:G:T	HOXD12	pLoF	chr2	176100737	G	T	6.26e-05	8.218e-05	5.055e-05	12169	19782	0.0021	0.0022	1.484	0.199	11.074	0.700056
SMI	chr15:59689256:A:AC	BNIP2	pLoF	chr15	59689256	A	AC	3.125e-05	4.104e-05	2.524e-05	12182	19813	0.0011	0.0007	1.764	0.098	31.672	0.700163
SMI	chr8:115414378:A:G	TRPS1	damaging_missense	chr8	115414378	A	G	3.123e-05	4.1e-05	2.522e-05	12195	19826	0	0	1.763	0.098	31.678	0.700267
SMI	chr8:144289121:TA:T	BOP 1.00	pLoF	chr8	144289121	TA	T	0.0005847	0.0006251	0.00056	11999	19643	0.0161	0.0092	1.141	0.583	2.232	0.700322
SMI	chr10:96368137:G:T	TLL2	damaging_missense	chr10	96368137	G	T	0.0002501	0.0002053	0.0002777	12180	19808	0.0012	0.0009	0.817	0.292	2.287	0.700353
SMI	chr4:56584531:C:T	THEGL	pLoF	chr4	56584531	C	T	0.0002196	0.0002476	0.0002024	12118	19759	0.0063	0.0034	1.238	0.418	3.669	0.700418
SMI	chr2:233637326:C:A	UGT1A10	damaging_missense	chr2	233637326	C	A	3.123e-05	4.1e-05	2.522e-05	12195	19824	0	0.0001	1.763	0.098	31.716	0.700426
SMI	chr5:140822388:C:T	PCDHA5	pLoF	chr5	140822388	C	T	0.001046	0.001148	0.0009836	12195	19826	0	0	1.102	0.672	1.806	0.700455
SMI	chr12:64062975:C:T	SRGAP1	damaging_missense	chr12	64062975	C	T	3.123e-05	4.101e-05	2.522e-05	12192	19824	0.0002	0.0001	1.763	0.098	31.656	0.700508
SMI	chr22:31784823:A:G	DEPDC5	damaging_missense	chr22	31784823	A	G	3.129e-05	4.113e-05	2.525e-05	12158	19800	0.003	0.0013	1.762	0.098	31.632	0.700607
SMI	chr9:131120318:C:A	AIF1L	damaging_missense	chr9	131120318	C	A	0.0005885	0.0005461	0.0006143	11903	19535	0.0239	0.0147	0.877	0.45	1.711	0.700673
SMI	chr5:177302461:G:T	RAB24	damaging_missense	chr5	177302461	G	T	3.13e-05	4.109e-05	2.527e-05	12168	19785	0.0022	0.0021	1.762	0.098	31.687	0.700675
SMI	chr1:34757509:G:C	GJB5	damaging_missense	chr1	34757509	G	C	0.0002499	0.0002051	0.0002775	12189	19818	0.0005	0.0004	0.817	0.292	2.288	0.700722
SMI	chr1:153954262:A:G	CRTC2	damaging_missense	chr1	153954262	A	G	3.136e-05	4.119e-05	2.532e-05	12139	19748	0.0046	0.0039	1.762	0.098	31.632	0.700757
SMI	chr1:44801674:G:T	PLK3	damaging_missense	chr1	44801674	G	T	0.0004173	0.0003837	0.0004376	11727	19425	0.0384	0.0202	0.855	0.386	1.897	0.700773
SMI	chr1:113726470:C:T	PHTF1	damaging_missense	chr1	113726470	C	T	3.126e-05	4.106e-05	2.523e-05	12178	19814	0.0014	0.0006	1.762	0.098	31.635	0.700786
SMI	chr19:39480821:C:T	TIMM50	pLoF	chr19	39480821	C	T	0.0007498	0.0007383	0.0007569	12190	19818	0.0004	0.0004	0.892	0.498	1.597	0.700872
SMI	chr1:31686095:G:GC	COL16A1	pLoF	chr1	31686095	G	GC	3.132e-05	4.112e-05	2.53e-05	12160	19765	0.0029	0.0031	1.761	0.098	31.604	0.700897
SMI	chr8:53979069:A:G	TCEA1	damaging_missense	chr8	53979069	A	G	0.0001406	0.0001231	0.0001514	12185	19812	0.0008	0.0007	0.768	0.2	2.952	0.700909
SMI	chr16:56894558:T:C	SLC12A3	damaging_missense	chr16	56894558	T	C	3.162e-05	4.166e-05	2.547e-05	12002	19628	0.0158	0.01	1.76	0.098	31.588	0.701007
SMI	chr17:5474709:C:A	DERL2	damaging_missense	chr17	5474709	C	A	0.0003798	0.0003326	0.0004088	12028	19570	0.0137	0.0129	0.849	0.369	1.955	0.701154
SMI	chr14:106038089:C:A	IGHV2-5	damaging_missense	chr14	106038089	C	A	6.261e-05	4.112e-05	7.582e-05	12161	19784	0.0028	0.0021	0.721	0.135	3.839	0.701173
SMI	chr2:178570125:A:G	TTN	damaging_missense	chr2	178570125	A	G	0.0001561	0.000123	0.0001765	12195	19826	0	0	0.775	0.211	2.848	0.701191
SMI	chr10:24219784:G:A	KIAA1217	damaging_missense	chr10	24219784	G	A	3.126e-05	4.106e-05	2.523e-05	12177	19814	0.0015	0.0006	1.76	0.098	31.612	0.701206
SMI	chr11:74095227:C:T	C2CD3	pLoF	chr11	74095227	C	T	3.239e-05	4.284e-05	2.604e-05	11670	19202	0.043	0.0315	1.76	0.098	31.598	0.701218
SMI	chr6:43670943:G:A	RSPH9	damaging_missense	chr6	43670943	G	A	3.127e-05	4.108e-05	2.524e-05	12170	19809	0.002	0.0009	1.76	0.098	31.63	0.701228
SMI	chr11:58610949:G:A	ZFP91	pLoF	chr11	58610949	G	A	0.008541	0.008547	0.008537	12168	19796	0.0022	0.0015	1.035	0.868	1.233	0.701232
SMI	chr14:21400280:C:G	CHD8	damaging_missense	chr14	21400280	C	G	3.125e-05	4.102e-05	2.524e-05	12190	19813	0.0004	0.0007	1.76	0.098	31.596	0.701255
SMI	chr14:21400281:G:A	CHD8	damaging_missense	chr14	21400281	G	A	3.124e-05	4.102e-05	2.523e-05	12190	19820	0.0004	0.0003	1.76	0.098	31.596	0.701255
SMI	chr11:67432813:G:A	RPS6KB2	damaging_missense	chr11	67432813	G	A	0.004147	0.003988	0.004245	12163	19787	0.0026	0.002	0.952	0.741	1.223	0.701258
SMI	chr15:45267484:C:A	SLC28A2	pLoF	chr15	45267484	C	A	0.0002196	0.0002474	0.0002026	12127	19746	0.0056	0.004	1.237	0.417	3.669	0.701334
SMI	chr4:97981195:G:A	STPG2	pLoF	chr4	97981195	G	A	6.262e-05	8.224e-05	5.056e-05	12160	19779	0.0029	0.0024	1.481	0.199	11.042	0.70146
SMI	chr14:74863618:G:A	PROX2	pLoF	chr14	74863618	G	A	3.124e-05	4.102e-05	2.522e-05	12188	19822	0.0006	0.0002	1.759	0.098	31.524	0.701486
SMI	chr20:25290567:TG:T	PYGB	pLoF	chr20	25290567	TG	T	3.141e-05	4.132e-05	2.533e-05	12102	19740	0.0076	0.0043	1.759	0.098	31.562	0.701504
SMI	chr14:58138660:TG:T	ARMH4	pLoF	chr14	58138660	TG	T	3.123e-05	4.1e-05	2.522e-05	12195	19826	0	0	1.759	0.098	31.606	0.701512
SMI	chr5:116480178:C:T	SEMA6A	damaging_missense	chr5	116480178	C	T	3.128e-05	4.109e-05	2.525e-05	12168	19802	0.0022	0.0012	1.759	0.098	31.552	0.701514
SMI	chr5:60638765:A:G	DEPDC1B	damaging_missense	chr5	60638765	A	G	0.0001408	0.0001643	0.0001263	12170	19801	0.002	0.0013	1.303	0.337	5.039	0.70157
SMI	chr22:43735890:AAGGTCTCC:A	EFCAB6	pLoF	chr22	43735890	AAGGTCTCC	A	3.126e-05	4.106e-05	2.524e-05	12176	19811	0.0016	0.0008	1.758	0.098	31.54	0.701573
SMI	chr4:38796696:G:T	TLR1	pLoF	chr4	38796696	G	T	0.0005153	0.000451	0.0005548	12195	19826	0	0	0.87	0.426	1.776	0.701612
SMI	chr11:65584358:G:C	EHBP1L1	damaging_missense	chr11	65584358	G	C	3.136e-05	4.121e-05	2.531e-05	12133	19756	0.0051	0.0035	1.758	0.098	31.553	0.701615
SMI	chr14:92717421:TGCCATTGG:T	LGMN	pLoF	chr14	92717421	TGCCATTGG	T	3.149e-05	4.145e-05	2.539e-05	12062	19696	0.0109	0.0066	1.758	0.098	31.556	0.701681
SMI	chr8:52165170:C:G	ST18	damaging_missense	chr8	52165170	C	G	0.001672	0.001723	0.00164	12188	19817	0.0006	0.0005	1.08	0.728	1.603	0.70169
SMI	chr17:39530969:TTCTCAGGC:T	CDK12	pLoF	chr17	39530969	TTCTCAGGC	T	3.124e-05	4.102e-05	2.523e-05	12190	19820	0.0004	0.0003	1.759	0.098	31.606	0.701703
SMI	chr22:20979626:G:A	AIFM3	pLoF	chr22	20979626	G	A	3.153e-05	4.145e-05	2.544e-05	12062	19656	0.0109	0.0086	1.758	0.098	31.631	0.701837
SMI	chr21:39212665:C:T	BRWD1	pLoF	chr21	39212665	C	T	3.149e-05	4.15e-05	2.537e-05	12047	19707	0.0121	0.006	1.757	0.098	31.528	0.701853
SMI	chr18:57611683:A:G	NARS	damaging_missense	chr18	57611683	A	G	6.443e-05	8.633e-05	5.139e-05	11583	19459	0.0502	0.0185	1.481	0.198	11.061	0.702005
SMI	chr17:80425496:T:C	ENDOV	damaging_missense	chr17	80425496	T	C	0.0005494	0.0004955	0.0005825	12110	19741	0.007	0.0043	0.874	0.439	1.742	0.702048
SMI	chr2:24079510:CA:C	TP53I3	pLoF	chr2	24079510	CA	C	3.124e-05	4.102e-05	2.522e-05	12190	19822	0.0004	0.0002	1.757	0.098	31.579	0.702064
SMI	chr3:38524085:G:T	EXOG	damaging_missense	chr3	38524085	G	T	0.009105	0.009227	0.00903	12193	19822	0.0002	0.0002	1.033	0.873	1.223	0.702119
SMI	chr10:73250988:A:G	MRPS16	damaging_missense	chr10	73250988	A	G	3.145e-05	4.136e-05	2.537e-05	12088	19712	0.0088	0.0058	1.756	0.098	31.509	0.702141
SMI	chr8:48043141:CACTT:C	UBE2V2	pLoF	chr8	48043141	CACTT	C	3.124e-05	4.103e-05	2.522e-05	12187	19822	0.0007	0.0002	1.756	0.098	31.526	0.70221
SMI	chr16:20936851:A:G	DNAH3	damaging_missense	chr16	20936851	A	G	0.000207	0.0001682	0.0002307	11893	19506	0.0248	0.0161	0.8	0.255	2.507	0.702329
SMI	chr11:18601104:A:T	SPTY2D1OS	pLoF	chr11	18601104	A	T	0.001307	0.001242	0.001347	12082	19670	0.0093	0.0079	0.916	0.586	1.434	0.702422
SMI	chr11:14494296:GAAGT:G	COPB1	pLoF	chr11	14494296	GAAGT	G	3.123e-05	4.101e-05	2.522e-05	12193	19823	0.0002	0.0002	1.755	0.098	31.473	0.702515
SMI	chr17:42856374:C:T	AOC3	pLoF	chr17	42856374	C	T	3.131e-05	4.112e-05	2.528e-05	12161	19779	0.0028	0.0024	1.754	0.098	31.444	0.702661
SMI	chr3:129488367:AG:A	IFT122	pLoF	chr3	129488367	AG	A	3.18e-05	4.198e-05	2.559e-05	11910	19538	0.0234	0.0145	1.754	0.098	31.419	0.702732
SMI	chr2:178597591:A:G	TTN	damaging_missense	chr2	178597591	A	G	3.123e-05	4.1e-05	2.522e-05	12195	19826	0	0	1.754	0.098	31.461	0.702747
SMI	chr11:18717942:A:G	IGSF22	damaging_missense	chr11	18717942	A	G	3.193e-05	4.204e-05	2.574e-05	11893	19426	0.0248	0.0202	1.754	0.098	31.432	0.702781
SMI	chr14:24303175:T:TGGGGCCTACCAAGCCA	NOP9	pLoF	chr14	24303175	T	TGGGGCCTACCAAGCCA	0.0006771	0.0006217	0.0007109	12063	19692	0.0108	0.0068	0.886	0.476	1.65	0.702932
SMI	chr16:89223163:GTGACCTT:G	ZNF778	pLoF	chr16	89223163	GTGACCTT	G	0.0002239	0.0002535	0.0002058	11833	19433	0.0297	0.0198	1.235	0.417	3.662	0.702971
SMI	chr19:2340080:C:A	SPPL2B	pLoF	chr19	2340080	C	A	3.151e-05	4.14e-05	2.543e-05	12078	19659	0.0096	0.0084	1.754	0.098	31.47	0.702978
SMI	chr12:122622603:TTAAGG:T	KNTC1	pLoF	chr12	122622603	TTAAGG	T	3.177e-05	4.197e-05	2.556e-05	11912	19563	0.0232	0.0133	1.753	0.098	31.415	0.70299
SMI	chr8:143379403:GAT:G	RHPN1	pLoF	chr8	143379403	GAT	G	0.0002193	0.0002469	0.0002024	12149	19766	0.0038	0.003	1.235	0.417	3.661	0.703029
SMI	chr6:41806733:A:G	USP49	damaging_missense	chr6	41806733	A	G	0.0001094	0.0001231	0.0001009	12187	19818	0.0007	0.0004	1.353	0.286	6.394	0.703109
SMI	chr2:219035511:G:A	CFAP65	pLoF	chr2	219035511	G	A	3.124e-05	4.103e-05	2.522e-05	12187	19822	0.0007	0.0002	1.753	0.098	31.426	0.703111
SMI	chr1:151566220:CCACCTGAGGTAGGTAACAGAGGA:C	TUFT1	pLoF	chr1	151566220	CCACCTGAGGTAGGTAACAGAGGA	C	3.174e-05	4.18e-05	2.559e-05	11963	19540	0.019	0.0144	1.753	0.098	31.485	0.703168
SMI	chr3:20174462:TAG:T	SGO1	pLoF	chr3	20174462	TAG	T	0.0001405	0.000164	0.0001261	12195	19826	0	0	1.301	0.336	5.03	0.703227
SMI	chr2:240526373:A:T	ANKMY1	pLoF	chr2	240526373	A	T	3.138e-05	4.125e-05	2.532e-05	12121	19751	0.0061	0.0038	1.753	0.098	31.473	0.703229
SMI	chr17:63524229:G:T	KCNH6	damaging_missense	chr17	63524229	G	T	0.001183	0.00112	0.001222	12051	19642	0.0118	0.0093	0.913	0.571	1.46	0.703368
SMI	chr5:180316385:G:T	GFPT2	damaging_missense	chr5	180316385	G	T	0.00166	0.001728	0.001618	12152	19780	0.0035	0.0023	1.08	0.727	1.605	0.703444
SMI	chr2:32241111:TGTCA:T	NLRC4	pLoF	chr2	32241111	TGTCA	T	4.823e-05	4.246e-05	5.174e-05	11777	19327	0.0343	0.0252	0.64	0.064	6.369	0.703499
SMI	chr17:47300488:G:T	ITGB3	pLoF	chr17	47300488	G	T	3.208e-05	4.228e-05	2.584e-05	11825	19347	0.0303	0.0242	1.751	0.098	31.368	0.703565
SMI	chr2:108873519:C:T	CCDC138	pLoF	chr2	108873519	C	T	3.126e-05	4.107e-05	2.524e-05	12175	19810	0.0016	0.0008	1.753	0.097	31.556	0.703583
SMI	chr4:99347033:C:A	ADH1C	pLoF	chr4	99347033	C	A	0.02516	0.02497	0.02528	12173	19797	0.0018	0.0015	0.98	0.885	1.086	0.703589
SMI	chr17:7439795:CGGCCGGACCGCGG:C	FGF11	pLoF	chr17	7439795	CGGCCGGACCGCGG	C	3.183e-05	4.2e-05	2.563e-05	11905	19509	0.0238	0.016	1.752	0.097	31.479	0.703619
SMI	chr1:228059308:C:G	WNT3A	damaging_missense	chr1	228059308	C	G	3.127e-05	4.109e-05	2.524e-05	12168	19808	0.0022	0.0009	1.751	0.098	31.387	0.703655
SMI	chr6:42077119:AG:A	TAF8	pLoF	chr6	42077119	AG	A	6.354e-05	8.368e-05	5.121e-05	11950	19526	0.0201	0.0151	1.477	0.198	11.035	0.703668
SMI	chr12:53161302:G:A	CSAD	pLoF	chr12	53161302	G	A	3.133e-05	4.115e-05	2.529e-05	12151	19771	0.0036	0.0028	1.751	0.098	31.382	0.70375
SMI	chr1:229432069:G:A	ACTA1	damaging_missense	chr1	229432069	G	A	3.138e-05	4.119e-05	2.534e-05	12139	19728	0.0046	0.0049	1.75	0.098	31.394	0.703839
SMI	chr3:29991206:C:CTAAG	RBMS3	pLoF	chr3	29991206	C	CTAAG	0.001783	0.001716	0.001824	11948	19462	0.0202	0.0184	0.928	0.631	1.365	0.703897
SMI	chr12:10506741:G:A	EIF2S3B	damaging_missense	chr12	10506741	G	A	0.002561	0.002706	0.002472	12195	19826	0	0	1.063	0.775	1.458	0.704062
SMI	chr3:113875495:G:A	GRAMD1C	damaging_missense	chr3	113875495	G	A	3.144e-05	4.133e-05	2.537e-05	12097	19709	0.008	0.0059	1.749	0.098	31.347	0.704067
SMI	chr2:219616188:C:T	STK11IP	pLoF	chr2	219616188	C	T	3.252e-05	4.288e-05	2.619e-05	11660	19093	0.0439	0.037	1.749	0.098	31.316	0.704105
SMI	chr14:104931765:CTGTCCCCA:C	PLD4	pLoF	chr14	104931765	CTGTCCCCA	C	3.132e-05	4.116e-05	2.527e-05	12147	19784	0.0039	0.0021	1.75	0.097	31.401	0.704129
SMI	chr1:168002481:G:C	DCAF6	pLoF	chr1	168002481	G	C	3.137e-05	4.123e-05	2.531e-05	12126	19752	0.0057	0.0037	1.75	0.097	31.42	0.704204
SMI	chr12:96518954:C:G	CFAP54	damaging_missense	chr12	96518954	C	G	3.161e-05	4.169e-05	2.546e-05	11992	19640	0.0167	0.0094	1.749	0.098	31.348	0.704217
SMI	chr11:108406782:C:T	C11orf65	pLoF	chr11	108406782	C	T	3.129e-05	4.11e-05	2.526e-05	12166	19797	0.0024	0.0015	1.749	0.098	31.309	0.704232
SMI	chr6:31356824:C:CA	HLA-B	pLoF	chr6	31356824	C	CA	0.0642	0.06394	0.06436	11706	18924	0.0401	0.0455	0.987	0.924	1.055	0.704273
SMI	chr16:1093970:CCCTGCAGGCCCCGGGCG:C	C1QTNF8	pLoF	chr16	1093970	CCCTGCAGGCCCCGGGCG	C	3.125e-05	4.103e-05	2.523e-05	12185	19814	0.0008	0.0006	1.749	0.098	31.324	0.704277
SMI	chr5:36035734:C:T	UGT3A2	pLoF	chr5	36035734	C	T	3.139e-05	4.125e-05	2.533e-05	12120	19736	0.0062	0.0045	1.748	0.098	31.324	0.704317
SMI	chr6:160250615:C:T	SLC22A2	pLoF	chr6	160250615	C	T	6.247e-05	8.203e-05	5.045e-05	12191	19822	0.0003	0.0002	1.476	0.197	11.04	0.704328
SMI	chrX:151743739:G:T	CNGA2	damaging_missense	chrX	151743739	G	T	0.0001563	0.0001231	0.0001767	12184	19812	0.0009	0.0007	0.81	0.272	2.409	0.704354
SMI	chr1:168200041:G:T	TIPRL	pLoF	chr1	168200041	G	T	0.0004075	0.0003707	0.0004302	12140	19759	0.0045	0.0034	0.857	0.387	1.901	0.704617
SMI	chr2:207861208:AG:A	PLEKHM3	pLoF	chr2	207861208	AG	A	3.131e-05	4.112e-05	2.528e-05	12159	19775	0.003	0.0026	1.747	0.098	31.307	0.70463
SMI	chr1:156286404:T:C	TMEM79	damaging_missense	chr1	156286404	T	C	9.38e-05	8.214e-05	0.000101	12174	19809	0.0017	0.0009	0.728	0.141	3.768	0.704694
SMI	chr3:49723442:T:G	GMPPB	damaging_missense	chr3	49723442	T	G	0.0002354	0.0002063	0.0002532	12118	19749	0.0063	0.0039	0.816	0.286	2.332	0.704699
SMI	chr18:3452224:CT:C	TGIF1	pLoF	chr18	3452224	CT	C	0.2665	0.2672	0.2661	12160	19783	0.0029	0.0022	0.993	0.958	1.03	0.704704
SMI	chr11:4652703:T:TGA	OR51E1	pLoF	chr11	4652703	T	TGA	0.01006	0.01017	0.009987	12193	19825	0.0002	0.0001	1.032	0.878	1.212	0.704714
SMI	chr17:10453292:C:A	MYH4	pLoF	chr17	10453292	C	A	3.123e-05	4.101e-05	2.522e-05	12193	19824	0.0002	0.0001	1.747	0.097	31.317	0.704797
SMI	chr3:97780189:G:T	ARL 6.00	pLoF	chr3	97780189	G	T	3.127e-05	4.106e-05	2.524e-05	12178	19806	0.0014	0.001	1.746	0.098	31.245	0.70493
SMI	chr14:23522302:A:C	ZFHX2	damaging_missense	chr14	23522302	A	C	6.247e-05	4.1e-05	7.567e-05	12194	19822	0.0001	0.0002	0.668	0.083	5.381	0.704956
SMI	chr21:46264124:C:G	MCM3AP	damaging_missense	chr21	46264124	C	G	3.252e-05	4.293e-05	2.618e-05	11648	19100	0.0448	0.0366	1.746	0.098	31.258	0.705043
SMI	chr16:31476079:T:C	TGFB1I1	damaging_missense	chr16	31476079	T	C	0.0002044	0.0001654	0.0002282	12091	19716	0.0085	0.0055	0.802	0.256	2.512	0.705095
SMI	chr2:24017365:G:GT	MFSD2B	pLoF	chr2	24017365	G	GT	0.001004	0.001073	0.0009621	12121	19749	0.0061	0.0039	1.103	0.664	1.834	0.705097
SMI	chr10:132885106:CA:C	CFAP46	pLoF	chr10	132885106	CA	C	3.168e-05	4.179e-05	2.551e-05	11965	19598	0.0189	0.0115	1.745	0.097	31.249	0.705121
SMI	chr3:44903978:C:T	TGM4	pLoF	chr3	44903978	C	T	0.004484	0.004537	0.004452	12012	19654	0.015	0.0087	1.048	0.823	1.335	0.705144
SMI	chr19:14121602:T:G	ASF1B	damaging_missense	chr19	14121602	T	G	3.129e-05	4.11e-05	2.526e-05	12166	19798	0.0024	0.0014	1.745	0.098	31.236	0.705184
SMI	chr1:182814814:G:A	NPL	damaging_missense	chr1	182814814	G	A	3.143e-05	4.134e-05	2.536e-05	12095	19719	0.0082	0.0054	1.745	0.098	31.227	0.705184
SMI	chr2:240560769:G:C	DUSP28	damaging_missense	chr2	240560769	G	C	3.173e-05	4.173e-05	2.56e-05	11982	19535	0.0175	0.0147	1.746	0.097	31.302	0.705214
SMI	chr10:88831900:G:A	ANKRD22	pLoF	chr10	88831900	G	A	3.141e-05	4.128e-05	2.535e-05	12113	19727	0.0067	0.005	1.745	0.097	31.23	0.705303
SMI	chr5:96781183:G:T	ERAP1	damaging_missense	chr5	96781183	G	T	0.0001251	0.0001232	0.0001262	12180	19804	0.0012	0.0011	0.785	0.224	2.753	0.705356
SMI	chr3:49278444:GCTTTAGT:G	USP4	pLoF	chr3	49278444	GCTTTAGT	G	3.128e-05	4.107e-05	2.526e-05	12174	19794	0.0017	0.0016	1.745	0.097	31.227	0.705363
SMI	chr14:71672618:C:T	SIPA1L1	damaging_missense	chr14	71672618	C	T	0.0002672	0.0002893	0.0002537	12099	19710	0.0079	0.0059	1.211	0.449	3.268	0.7054
SMI	chr9:977215:G:C	DMRT3	damaging_missense	chr9	977215	G	C	3.166e-05	4.173e-05	2.551e-05	11981	19600	0.0176	0.0114	1.744	0.097	31.234	0.705463
SMI	chr11:9858373:C:G	SBF2	damaging_missense	chr11	9858373	C	G	3.138e-05	4.122e-05	2.534e-05	12130	19733	0.0053	0.0047	1.747	0.097	31.616	0.705581
SMI	chr5:90728720:C:T	ADGRV1	pLoF	chr5	90728720	C	T	3.13e-05	4.112e-05	2.526e-05	12159	19793	0.003	0.0017	1.744	0.097	31.198	0.705599
SMI	chr21:29561831:A:G	GRIK1	damaging_missense	chr21	29561831	A	G	3.16e-05	4.157e-05	2.549e-05	12028	19615	0.0137	0.0106	1.744	0.097	31.239	0.705662
SMI	chr15:52613783:G:A	FAM214A	pLoF	chr15	52613783	G	A	6.252e-05	8.214e-05	5.047e-05	12174	19815	0.0017	0.0006	1.472	0.198	10.96	0.705695
SMI	chr9:113199843:A:G	FKBP15	damaging_missense	chr9	113199843	A	G	0.0005023	0.0004537	0.0005321	12123	19732	0.0059	0.0047	0.87	0.423	1.789	0.705725
SMI	chr5:178142597:CCTCT:C	RMND5B	pLoF	chr5	178142597	CCTCT	C	3.146e-05	4.135e-05	2.539e-05	12092	19694	0.0084	0.0067	1.743	0.097	31.198	0.705741
SMI	chr5:178603884:G:A	CLK4	damaging_missense	chr5	178603884	G	A	3.131e-05	4.113e-05	2.527e-05	12156	19784	0.0032	0.0021	1.743	0.097	31.198	0.705741
SMI	chr14:24132556:C:A	FITM1	damaging_missense	chr14	24132556	C	A	4.688e-05	4.104e-05	5.047e-05	12183	19815	0.001	0.0006	0.642	0.065	6.392	0.705743
SMI	chr3:16301662:G:A	OXNAD1	damaging_missense	chr3	16301662	G	A	0.004505	0.004353	0.004598	12176	19791	0.0016	0.0018	0.955	0.752	1.213	0.705844
SMI	chr4:88413257:C:T	HERC6	pLoF	chr4	88413257	C	T	4.694e-05	4.109e-05	5.054e-05	12167	19787	0.0023	0.002	0.642	0.065	6.398	0.705915
SMI	chr9:130427505:G:T	HMCN2	pLoF	chr9	130427505	G	T	0.004808	0.004935	0.004731	12056	19659	0.0114	0.0084	1.046	0.827	1.323	0.706003
SMI	chr5:172347284:A:G	SH3PXD2B	damaging_missense	chr5	172347284	A	G	3.25e-05	4.32e-05	2.604e-05	11573	19200	0.051	0.0316	1.743	0.097	31.225	0.706043
SMI	chr9:5231628:T:G	INSL4	damaging_missense	chr9	5231628	T	G	0.0004084	0.0003718	0.0004308	12103	19731	0.0075	0.0048	0.858	0.387	1.904	0.706144
SMI	chrX:110688713:GTA:G	CHRDL1	pLoF	chrX	110688713	GTA	G	6.307e-05	8.336e-05	5.072e-05	11996	19715	0.0163	0.0056	1.373	0.264	7.134	0.70622
SMI	chrX:110688717:AT:A	CHRDL1	pLoF	chrX	110688717	AT	A	6.31e-05	8.338e-05	5.075e-05	11993	19704	0.0166	0.0062	1.373	0.264	7.134	0.70622
SMI	chr12:48562858:AC:A	OR5BS1P	pLoF	chr12	48562858	AC	A	3.166e-05	4.174e-05	2.55e-05	11979	19606	0.0177	0.0111	1.742	0.097	31.196	0.706232
SMI	chr2:217892981:G:A	TNS1	damaging_missense	chr2	217892981	G	A	3.158e-05	4.161e-05	2.545e-05	12016	19650	0.0147	0.0089	1.742	0.097	31.237	0.706248
SMI	chr2:178612555:C:T	TTN	pLoF	chr2	178612555	C	T	3.124e-05	4.102e-05	2.522e-05	12190	19825	0.0004	0.0001	1.741	0.097	31.149	0.706304
SMI	chr3:44901672:G:A	TGM4	pLoF	chr3	44901672	G	A	0.007343	0.007447	0.007279	12152	19782	0.0035	0.0022	1.037	0.86	1.25	0.706423
SMI	chr17:18672379:A:G	FOXO3B	damaging_missense	chr17	18672379	A	G	0.0005778	0.000533	0.0006053	12194	19825	0.0001	0.0001	0.879	0.451	1.716	0.706539
SMI	chr2:211630502:A:T	ERBB4	damaging_missense	chr2	211630502	A	T	3.126e-05	4.103e-05	2.524e-05	12185	19808	0.0008	0.0009	1.743	0.097	31.415	0.706561
SMI	chr6:52017551:TCA:T	PKHD1	pLoF	chr6	52017551	TCA	T	0.0001095	0.0001232	0.000101	12174	19794	0.0017	0.0016	1.348	0.285	6.367	0.706562
SMI	chr17:48801580:TAG:T	TTLL6	pLoF	chr17	48801580	TAG	T	3.198e-05	4.235e-05	2.568e-05	11805	19469	0.032	0.018	1.74	0.097	31.112	0.706596
SMI	7:130679359:G:C	TSGA13	pLoF	7	130679359	G	C	0.0007814	0.0008209	0.0007572	12182	19810	0.0011	0.0008	1.113	0.638	1.94	0.706658
SMI	chr6:52238729:C:A	IL17F	pLoF	chr6	52238729	C	A	0.0001108	8.344e-05	0.0001275	11984	19601	0.0173	0.0114	0.741	0.156	3.528	0.706721
SMI	chr1:11650760:C:A	FBXO2	pLoF	chr1	11650760	C	A	3.151e-05	4.148e-05	2.541e-05	12055	19677	0.0115	0.0075	1.739	0.097	31.089	0.706728
SMI	chr17:73232304:C:CA	FAM104A	pLoF	chr17	73232304	C	CA	3.127e-05	4.108e-05	2.525e-05	12171	19805	0.002	0.0011	1.739	0.097	31.077	0.706814
SMI	chr14:102928481:C:G	AMN	pLoF	chr14	102928481	C	G	3.139e-05	4.121e-05	2.535e-05	12132	19727	0.0052	0.005	1.739	0.097	31.062	0.706831
SMI	7:27130607:G:A	HOXA4	pLoF	7	27130607	G	A	3.142e-05	4.138e-05	2.533e-05	12082	19743	0.0093	0.0042	1.739	0.097	31.058	0.706833
SMI	chr19:32628113:G:GC	ANKRD27	pLoF	chr19	32628113	G	GC	3.171e-05	4.174e-05	2.556e-05	11978	19561	0.0178	0.0134	1.74	0.097	31.153	0.706835
SMI	chr1:169855903:T:TC	SCYL3	pLoF	chr1	169855903	T	TC	3.133e-05	4.119e-05	2.528e-05	12140	19778	0.0045	0.0024	1.739	0.097	31.091	0.706837
SMI	chr17:50536771:G:A	EPN3	damaging_missense	chr17	50536771	G	A	0.001016	0.0009439	0.00106	12184	19806	0.0009	0.001	0.907	0.547	1.505	0.706933
SMI	chr15:42142590:C:CG	PLA2G4F	pLoF	chr15	42142590	C	CG	3.159e-05	4.153e-05	2.549e-05	12039	19619	0.0128	0.0104	1.739	0.097	31.118	0.706954
SMI	chr20:23824066:C:T	CST2	pLoF	chr20	23824066	C	T	0.0002261	0.0002543	0.0002087	11799	19162	0.0325	0.0335	1.232	0.416	3.65	0.707054
SMI	chr4:40123126:G:C	N4BP2	pLoF	chr4	40123126	G	C	0.0002814	0.0002463	0.0003029	12180	19807	0.0012	0.001	0.832	0.318	2.173	0.707244
SMI	chr9:37780803:C:T	EXOSC3	damaging_missense	chr9	37780803	C	T	3.124e-05	4.102e-05	2.522e-05	12189	19822	0.0005	0.0002	1.737	0.097	31.059	0.707357
SMI	chr19:440917:C:T	SHC2	damaging_missense	chr19	440917	C	T	0.0005696	0.0006253	0.0005355	11994	19609	0.0165	0.011	1.134	0.587	2.191	0.707407
SMI	chr9:83623210:C:A	IDNK	damaging_missense	chr9	83623210	C	A	3.242e-05	4.293e-05	2.604e-05	11648	19198	0.0448	0.0317	1.737	0.097	31.044	0.707484
SMI	chr10:80169227:AG:A	ANXA11	pLoF	chr10	80169227	AG	A	3.128e-05	4.107e-05	2.526e-05	12173	19795	0.0018	0.0016	1.736	0.097	31.015	0.707579
SMI	chr2:97164411:CAG:C	ANKRD36	pLoF	chr2	97164411	CAG	C	0.0004701	0.0004935	0.0004557	12158	19751	0.003	0.0038	1.154	0.546	2.437	0.707625
SMI	chr17:4607389:G:A	SMTNL2	damaging_missense	chr17	4607389	G	A	0.0007488	0.0007987	0.0007184	11894	19488	0.0247	0.017	1.12	0.619	2.029	0.707681
SMI	chr14:91199779:G:A	DGLUCY	damaging_missense	chr14	91199779	G	A	3.177e-05	4.193e-05	2.557e-05	11924	19553	0.0222	0.0138	1.736	0.097	31.02	0.707723
SMI	chr14:99675363:T:A	HHIPL1	damaging_missense	chr14	99675363	T	A	0.0003485	0.0003757	0.0003319	11977	19583	0.0179	0.0123	1.181	0.494	2.822	0.7078
SMI	chr12:112962738:G:A	OAS3	pLoF	chr12	112962738	G	A	3.132e-05	4.112e-05	2.529e-05	12160	19772	0.0029	0.0027	1.735	0.097	31.01	0.707884
SMI	chr2:38733520:TG:T	GALM	pLoF	chr2	38733520	TG	T	3.216e-05	4.247e-05	2.588e-05	11773	19323	0.0346	0.0254	1.735	0.097	31	0.707888
SMI	chr12:52517201:T:C	KRT5	damaging_missense	chr12	52517201	T	C	3.132e-05	4.115e-05	2.528e-05	12152	19776	0.0035	0.0025	1.735	0.097	30.97	0.707917
SMI	chr5:33458615:T:G	TARS	damaging_missense	chr5	33458615	T	G	3.193e-05	4.223e-05	2.567e-05	11840	19480	0.0291	0.0174	1.735	0.097	30.98	0.707947
SMI	chr2:203489787:C:A	RAPH1	pLoF	chr2	203489787	C	A	3.127e-05	4.107e-05	2.525e-05	12173	19805	0.0018	0.0011	1.735	0.097	30.984	0.707987
SMI	chr18:57357179:A:G	ST8SIA3	damaging_missense	chr18	57357179	A	G	0.0009837	0.001148	0.0008827	12195	19826	0	0	1.102	0.664	1.829	0.708041
SMI	chr11:54603351:A:T	OR4C46	pLoF	chr11	54603351	A	T	6.247e-05	8.201e-05	5.045e-05	12193	19822	0.0002	0.0002	1.468	0.197	10.927	0.708063
SMI	chr8:47727252:CAT:C	SPIDR	pLoF	chr8	47727252	CAT	C	3.148e-05	4.14e-05	2.539e-05	12078	19689	0.0096	0.0069	1.735	0.097	31.008	0.708116
SMI	chr1:26336105:G:GGTGAGACTGAGGTCTC	CRYBG2	pLoF	chr1	26336105	G	GGTGAGACTGAGGTCTC	3.137e-05	4.123e-05	2.532e-05	12128	19745	0.0055	0.0041	1.735	0.097	31.033	0.708171
SMI	chr11:122959402:A:T	JHY	damaging_missense	chr11	122959402	A	T	0.0002813	0.0002462	0.0003029	12184	19810	0.0009	0.0008	0.832	0.319	2.175	0.708307
SMI	chr6:28391296:A:G	ZSCAN12	damaging_missense	chr6	28391296	A	G	0.01526	0.01517	0.01531	12195	19825	0	0.0001	0.975	0.856	1.111	0.708337
SMI	chr14:62075274:GGTCCAAA:G	SYT16	pLoF	chr14	62075274	GGTCCAAA	G	3.123e-05	4.1e-05	2.522e-05	12194	19824	0.0001	0.0001	1.734	0.097	31.062	0.708382
SMI	chr4:97943896:C:T	STPG2	pLoF	chr4	97943896	C	T	9.468e-05	0.0001246	7.636e-05	12041	19645	0.0126	0.0091	1.367	0.265	7.05	0.708384
SMI	chr6:37287014:T:C	TBC1D22B	damaging_missense	chr6	37287014	T	C	3.169e-05	4.181e-05	2.551e-05	11958	19598	0.0194	0.0115	1.733	0.097	30.928	0.708399
SMI	chr12:54963084:G:A	TESPA1	pLoF	chr12	54963084	G	A	3.124e-05	4.1e-05	2.523e-05	12194	19820	0.0001	0.0003	1.734	0.097	31.029	0.7084
SMI	chr4:169401659:C:T	NEK1	pLoF	chr4	169401659	C	T	3.125e-05	4.104e-05	2.523e-05	12184	19815	0.0009	0.0006	1.733	0.097	30.955	0.708413
SMI	7:140017671:G:T	TBXAS1	damaging_missense	7	140017671	G	T	3.156e-05	4.152e-05	2.545e-05	12042	19646	0.0126	0.0091	1.734	0.097	31.075	0.708431
SMI	chr2:46384588:C:A	EPAS1	damaging_missense	chr2	46384588	C	A	3.14e-05	4.126e-05	2.535e-05	12119	19724	0.0062	0.0051	1.734	0.097	31.037	0.708441
SMI	chr12:122781209:AG:A	CCDC62	pLoF	chr12	122781209	AG	A	0.0009424	0.0008681	0.000988	12095	19737	0.0082	0.0045	0.904	0.534	1.532	0.708466
SMI	chr15:28152722:G:C	HERC2	damaging_missense	chr15	28152722	G	C	3.127e-05	4.106e-05	2.525e-05	12178	19804	0.0014	0.0011	1.733	0.097	30.958	0.708496
SMI	chr12:50352005:C:CTG	FAM186A	pLoF	chr12	50352005	C	CTG	0.004282	0.004296	0.004273	12104	19660	0.0075	0.0084	1.047	0.821	1.336	0.708524
SMI	chr22:26541062:T:C	TPST2	damaging_missense	chr22	26541062	T	C	0.0001093	0.000123	0.0001009	12191	19821	0.0003	0.0003	1.344	0.285	6.346	0.708593
SMI	7:20643269:C:T	ABCB5	pLoF	7	20643269	C	T	0.0001405	0.000164	0.0001261	12195	19825	0	0.0001	1.294	0.335	5	0.708619
SMI	chr15:71817618:C:CT	NR2E3	pLoF	chr15	71817618	C	CT	0.0001415	0.0001654	0.0001269	12093	19707	0.0084	0.006	1.294	0.335	4.996	0.708819
SMI	chr21:29008239:C:T	RWDD2B	pLoF	chr21	29008239	C	T	3.123e-05	4.1e-05	2.522e-05	12194	19825	0.0001	0.0001	1.732	0.097	30.928	0.708919
SMI	chr11:117387297:C:T	CEP164	pLoF	chr11	117387297	C	T	0.001612	0.001685	0.001567	12165	19785	0.0025	0.0021	1.079	0.723	1.612	0.708984
SMI	chr8:94526272:G:A	VIRMA	pLoF	chr8	94526272	G	A	3.123e-05	4.1e-05	2.522e-05	12195	19826	0	0	1.732	0.097	30.946	0.70899
SMI	chr12:122573166:C:T	KNTC1	pLoF	chr12	122573166	C	T	3.125e-05	4.102e-05	2.523e-05	12188	19814	0.0006	0.0006	1.731	0.097	30.915	0.709153
SMI	chr3:98354777:TAAAC:T	OR5K4	pLoF	chr3	98354777	TAAAC	T	4.694e-05	4.112e-05	5.053e-05	12161	19792	0.0028	0.0017	0.646	0.065	6.424	0.709157
SMI	chr10:6219664:C:G	PFKFB3	pLoF	chr10	6219664	C	G	6.314e-05	8.315e-05	5.09e-05	12027	19648	0.0138	0.009	1.466	0.197	10.928	0.709157
SMI	chr15:76935700:CA:C	RCN2	pLoF	chr15	76935700	CA	C	3.132e-05	4.11e-05	2.529e-05	12165	19768	0.0025	0.0029	1.73	0.097	30.895	0.709269
SMI	chr12:111418446:G:T	SH2B3	pLoF	chr12	111418446	G	T	3.126e-05	4.104e-05	2.524e-05	12183	19807	0.001	0.001	1.73	0.097	30.869	0.709307
SMI	chr1:212796564:T:A	TATDN3	damaging_missense	chr1	212796564	T	A	0.001174	0.001235	0.001137	12145	19788	0.0041	0.0019	1.094	0.683	1.752	0.709358
SMI	chr11:125921289:C:T	DDX25	damaging_missense	chr11	125921289	C	T	3.133e-05	4.119e-05	2.528e-05	12139	19775	0.0046	0.0026	1.73	0.097	30.874	0.709366
SMI	chr2:178608902:G:A	TTN	damaging_missense	chr2	178608902	G	A	3.125e-05	4.104e-05	2.524e-05	12183	19813	0.001	0.0007	1.73	0.097	30.867	0.709368
SMI	7:48279439:AACTT:A	ABCA13	pLoF	7	48279439	AACTT	A	3.123e-05	4.1e-05	2.522e-05	12195	19826	0	0	1.73	0.097	30.892	0.709437
SMI	chr1:29260729:T:A	PTPRU	damaging_missense	chr1	29260729	T	A	0.00144	0.001481	0.001414	12153	19799	0.0034	0.0014	1.084	0.708	1.661	0.709544
SMI	chr2:17592223:AGCTC:A	VSNL1	pLoF	chr2	17592223	AGCTC	A	3.137e-05	4.122e-05	2.532e-05	12131	19751	0.0052	0.0038	1.73	0.097	30.942	0.709619
SMI	chr14:23375644:C:T	IL25	damaging_missense	chr14	23375644	C	T	0.003138	0.003238	0.003077	12045	19661	0.0123	0.0083	1.057	0.791	1.411	0.709624
SMI	chr15:48613088:T:G	FBN1	damaging_missense	chr15	48613088	T	G	3.128e-05	4.104e-05	2.526e-05	12183	19791	0.001	0.0018	1.729	0.097	30.88	0.709632
SMI	chr8:143707824:C:A	CCDC166	pLoF	chr8	143707824	C	A	3.124e-05	4.102e-05	2.523e-05	12190	19817	0.0004	0.0005	1.729	0.097	30.859	0.709684
SMI	chr1:48242556:G:T	SLC5A9	pLoF	chr1	48242556	G	T	0.08572	0.08834	0.08411	12135	19760	0.0049	0.0033	1.011	0.954	1.071	0.709758
SMI	chr21:33888224:AGT:A	ITSN1	pLoF	chr21	33888224	AGT	A	3.128e-05	4.11e-05	2.525e-05	12164	19802	0.0025	0.0012	1.728	0.097	30.836	0.709793
SMI	chr9:132410327:AG:A	CFAP77	pLoF	chr9	132410327	AG	A	0.0002849	0.000251	0.0003055	11953	19642	0.0198	0.0093	0.833	0.319	2.177	0.709814
SMI	chr12:59774747:T:C	SLC16A7	damaging_missense	chr12	59774747	T	C	0.0003592	0.000369	0.0003531	12195	19825	0	0.0001	1.178	0.498	2.787	0.709984
SMI	chr3:136002138:A:AT	PPP2R3A	pLoF	chr3	136002138	A	AT	3.123e-05	4.1e-05	2.522e-05	12195	19826	0	0	1.727	0.097	30.798	0.710087
SMI	chr11:60842149:C:T	CCDC86	pLoF	chr11	60842149	C	T	3.131e-05	4.116e-05	2.526e-05	12147	19791	0.0039	0.0018	1.727	0.097	30.805	0.710127
SMI	chr9:136199825:C:T	LHX3	damaging_missense	chr9	136199825	C	T	3.127e-05	4.106e-05	2.526e-05	12178	19797	0.0014	0.0015	1.727	0.097	30.8	0.710152
SMI	chr1:20175089:G:A	PLA2G2C	pLoF	chr1	20175089	G	A	0.1109	0.1109	0.1109	11968	19623	0.0186	0.0102	0.99	0.941	1.043	0.710158
SMI	chr16:66403103:G:A	CDH5	pLoF	chr16	66403103	G	A	0.0003767	0.0003297	0.0004057	12134	19718	0.005	0.0054	0.854	0.371	1.966	0.710196
SMI	chr20:5863414:AG:A	SHLD1	pLoF	chr20	5863414	AG	A	0.0009545	0.0008634	0.00101	12161	19793	0.0028	0.0017	0.905	0.536	1.53	0.710201
SMI	7:142027649:G:A	MGAM	damaging_missense	7	142027649	G	A	3.127e-05	4.106e-05	2.524e-05	12176	19808	0.0016	0.0009	1.727	0.097	30.813	0.710249
SMI	chr2:74674672:C:T	SEMA4F	pLoF	chr2	74674672	C	T	3.139e-05	4.124e-05	2.533e-05	12125	19737	0.0057	0.0045	1.726	0.097	30.809	0.71033
SMI	chr12:52899822:G:A	KRT8	damaging_missense	chr12	52899822	G	A	0.0001943	0.0002134	0.0001826	11713	19164	0.0395	0.0334	1.251	0.383	4.083	0.710351
SMI	chr12:52807825:G:A	KRT4	pLoF	chr12	52807825	G	A	3.17e-05	4.168e-05	2.558e-05	11996	19548	0.0163	0.014	1.727	0.097	30.877	0.710371
SMI	chr9:134913108:A:ACCCC	FCN1	pLoF	chr9	134913108	A	ACCCC	0.002194	0.002069	0.00227	11842	19379	0.029	0.0226	0.936	0.66	1.327	0.710387
SMI	chr2:24967268:T:C	DNAJC27	damaging_missense	chr2	24967268	T	C	0.0001112	0.0001257	0.0001023	11930	19546	0.0217	0.0141	1.342	0.284	6.337	0.71044
SMI	chr19:45348914:G:A	KLC3	damaging_missense	chr19	45348914	G	A	3.15e-05	4.142e-05	2.541e-05	12071	19677	0.0102	0.0075	1.726	0.097	30.786	0.71046
SMI	chr11:14879323:A:AT	CYP2R1	pLoF	chr11	14879323	A	AT	0.00128	0.001189	0.001337	12195	19826	0	0	0.918	0.585	1.441	0.710621
SMI	chr11:66599475:AG:A	CCS	pLoF	chr11	66599475	AG	A	0.001788	0.001688	0.00185	12145	19734	0.0041	0.0046	0.93	0.635	1.363	0.71068
SMI	chr22:24719482:A:G	PIWIL3	damaging_missense	chr22	24719482	A	G	0.00111	0.001048	0.001149	11930	19588	0.0217	0.012	0.912	0.56	1.484	0.71072
SMI	chr6:36715607:T:C	RAB44	damaging_missense	chr6	36715607	T	C	3.171e-05	4.18e-05	2.555e-05	11961	19570	0.0192	0.0129	1.727	0.096	30.968	0.710726
SMI	chr17:29562578:G:A	ABHD15	pLoF	chr17	29562578	G	A	3.153e-05	4.148e-05	2.543e-05	12054	19661	0.0116	0.0083	1.726	0.096	30.871	0.710735
SMI	chr13:31260959:G:A	B3GLCT	damaging_missense	chr13	31260959	G	A	3.128e-05	4.11e-05	2.525e-05	12165	19801	0.0025	0.0013	1.724	0.097	30.729	0.710962
SMI	chr5:96410949:G:A	PCSK1	damaging_missense	chr5	96410949	G	A	3.135e-05	4.118e-05	2.531e-05	12142	19756	0.0043	0.0035	1.724	0.097	30.725	0.710968
SMI	chr18:31536271:CA:C	DSG2	pLoF	chr18	31536271	CA	C	3.123e-05	4.1e-05	2.522e-05	12195	19823	0	0.0002	1.724	0.097	30.769	0.711029
SMI	chr1:201488854:C:T	CSRP1	pLoF	chr1	201488854	C	T	3.211e-05	4.247e-05	2.582e-05	11774	19368	0.0345	0.0231	1.724	0.097	30.709	0.711034
SMI	chr9:100572574:A:G	MSANTD3-TMEFF1	damaging_missense	chr9	100572574	A	G	3.128e-05	4.109e-05	2.525e-05	12169	19799	0.0021	0.0014	1.724	0.097	30.802	0.711042
SMI	chr2:1663686:C:T	PXDN	damaging_missense	chr2	1663686	C	T	3.14e-05	4.127e-05	2.534e-05	12115	19735	0.0066	0.0046	1.723	0.097	30.731	0.711209
SMI	chr5:119393234:G:C	TNFAIP8	damaging_missense	chr5	119393234	G	C	0.001874	0.001763	0.001942	12194	19825	0.0001	0.0001	0.932	0.642	1.353	0.711237
SMI	chr1:54716689:TA:T	TTC4	pLoF	chr1	54716689	TA	T	0.003828	0.003975	0.003738	12075	19661	0.0098	0.0083	1.051	0.809	1.365	0.711256
SMI	chr12:103640175:G:A	STAB2	damaging_missense	chr12	103640175	G	A	0.005829	0.005869	0.005804	12182	19813	0.0011	0.0007	1.041	0.843	1.285	0.711295
SMI	chr1:202004455:C:T	RNPEP	pLoF	chr1	202004455	C	T	0.0003003	0.0003327	0.0002805	12022	19608	0.0142	0.011	1.192	0.469	3.029	0.711305
SMI	7:80671133:T:G	CD36	pLoF	7	80671133	T	G	0.007532	0.007675	0.007445	12183	19813	0.001	0.0007	1.036	0.859	1.249	0.711361
SMI	chr22:44163868:T:A	PARVB	damaging_missense	chr22	44163868	T	A	3.177e-05	4.192e-05	2.558e-05	11928	19545	0.0219	0.0142	1.723	0.097	30.727	0.711368
SMI	chr20:34987886:T:C	MYH7B	damaging_missense	chr20	34987886	T	C	0.0002518	0.0002895	0.0002286	12088	19683	0.0088	0.0072	1.21	0.44	3.328	0.711402
SMI	chr8:47966391:T:G	MCM4	damaging_missense	chr8	47966391	T	G	0.0003782	0.0004147	0.0003558	12056	19672	0.0114	0.0078	1.17	0.51	2.681	0.711425
SMI	chr12:71979000:G:A	TPH2	damaging_missense	chr12	71979000	G	A	3.138e-05	4.125e-05	2.532e-05	12120	19745	0.0062	0.0041	1.724	0.096	30.845	0.711467
SMI	chr19:40224771:ACAGCGCGGGGCAGGGCTCTCAGGGG:A	CNTD2	pLoF	chr19	40224771	ACAGCGCGGGGCAGGGCTCTCAGGGG	A	0.0001413	0.0001651	0.0001267	12114	19736	0.0066	0.0045	1.29	0.334	4.983	0.711473
SMI	chr3:136958121:CTT:C	IL20RB	pLoF	chr3	136958121	CTT	C	3.134e-05	4.117e-05	2.53e-05	12146	19765	0.004	0.0031	1.722	0.097	30.732	0.711484
SMI	chr8:144500327:AC:A	PPP1R16A	pLoF	chr8	144500327	AC	A	3.127e-05	4.108e-05	2.524e-05	12170	19809	0.002	0.0009	1.722	0.097	30.708	0.711598
SMI	chr4:56911495:A:G	REST	damaging_missense	chr4	56911495	A	G	3.124e-05	4.102e-05	2.522e-05	12190	19824	0.0004	0.0001	1.721	0.097	30.685	0.711682
SMI	chr15:53702234:CAT:C	WDR72	pLoF	chr15	53702234	CAT	C	0.0007028	0.0007381	0.000681	12194	19823	0.0001	0.0002	1.121	0.611	2.06	0.711723
SMI	chr3:38551153:C:T	SCN5A	damaging_missense	chr3	38551153	C	T	3.123e-05	4.101e-05	2.522e-05	12193	19826	0.0002	0	1.722	0.096	30.761	0.711741
SMI	chr9:105366364:T:C	SLC44A1	damaging_missense	chr9	105366364	T	C	3.128e-05	4.11e-05	2.525e-05	12165	19803	0.0025	0.0012	1.721	0.097	30.684	0.711798
SMI	chr15:68351341:C:A	ITGA11	damaging_missense	chr15	68351341	C	A	3.131e-05	4.116e-05	2.526e-05	12147	19793	0.0039	0.0017	1.721	0.097	30.63	0.711813
SMI	chr12:52449468:C:G	KRT6B	pLoF	chr12	52449468	C	G	0.0002831	0.0002476	0.000305	12116	19670	0.0065	0.0079	0.834	0.319	2.18	0.711855
SMI	chr2:178574123:AT:A	TTN	pLoF	chr2	178574123	AT	A	3.123e-05	4.101e-05	2.522e-05	12193	19824	0.0002	0.0001	1.721	0.096	30.703	0.711867
SMI	chr8:28339353:A:T	PNOC	damaging_missense	chr8	28339353	A	T	6.266e-05	8.239e-05	5.056e-05	12138	19779	0.0047	0.0024	1.459	0.196	10.84	0.711882
SMI	chr12:57476618:T:C	ARHGAP9	damaging_missense	chr12	57476618	T	C	0.000423	0.0004529	0.0004046	12143	19772	0.0043	0.0027	1.159	0.529	2.542	0.711907
SMI	chr1:228371291:CCA:C	OBSCN	pLoF	chr1	228371291	CCA	C	0.000328	0.0002871	0.0003532	12192	19821	0.0002	0.0003	0.846	0.347	2.06	0.71192
SMI	chr2:196793125:G:C	GTF3C3	pLoF	chr2	196793125	G	C	0.0005	0.0005334	0.0004795	12187	19813	0.0007	0.0007	1.145	0.557	2.355	0.711987
SMI	chr21:42493049:C:A	RSPH1	pLoF	chr21	42493049	C	A	0.0004088	0.0004547	0.0003806	12097	19705	0.008	0.0061	1.162	0.524	2.575	0.712044
SMI	chr3:49016167:TAG:T	DALRD3	pLoF	chr3	49016167	TAG	T	0.0005002	0.0005336	0.0004797	12181	19804	0.0011	0.0011	1.145	0.557	2.355	0.712131
SMI	chr3:49016170:C:CTGTG	DALRD3	pLoF	chr3	49016170	C	CTGTG	0.0005	0.0005334	0.0004794	12186	19816	0.0007	0.0005	1.145	0.557	2.355	0.712131
SMI	chr15:42310414:T:C	GANC	damaging_missense	chr15	42310414	T	C	3.127e-05	4.105e-05	2.526e-05	12181	19798	0.0011	0.0014	1.72	0.097	30.651	0.712134
SMI	chr14:63312971:C:T	GPHB5	damaging_missense	chr14	63312971	C	T	3.139e-05	4.121e-05	2.534e-05	12132	19729	0.0052	0.0049	1.72	0.097	30.637	0.712218
SMI	chr6:111307506:T:C	REV3L	damaging_missense	chr6	111307506	T	C	3.123e-05	4.101e-05	2.522e-05	12193	19825	0.0002	0.0001	1.719	0.097	30.596	0.712223
SMI	chr5:233647:T:A	SDHA	pLoF	chr5	233647	T	A	0.001577	0.001499	0.001625	11673	19074	0.0428	0.0379	0.925	0.611	1.4	0.712227
SMI	7:100767879:G:GT	ZAN	pLoF	7	100767879	G	GT	3.137e-05	4.126e-05	2.531e-05	12117	19758	0.0064	0.0034	1.719	0.097	30.62	0.712288
SMI	chr9:137267285:C:G	NELFB	pLoF	chr9	137267285	C	G	3.208e-05	4.223e-05	2.587e-05	11841	19328	0.029	0.0251	1.719	0.097	30.606	0.712402
SMI	chrX:141908168:A:G	MAGEC1	damaging_missense	chrX	141908168	A	G	0.0001094	8.212e-05	0.0001262	12177	19810	0.0015	0.0008	0.793	0.231	2.721	0.712489
SMI	chr11:6611262:T:C	TAF10	damaging_missense	chr11	6611262	T	C	3.124e-05	4.101e-05	2.523e-05	12191	19816	0.0003	0.0005	1.719	0.096	30.63	0.71255
SMI	chr14:73088042:C:T	RBM25	damaging_missense	chr14	73088042	C	T	0.0005784	0.0006162	0.0005552	12172	19813	0.0019	0.0007	1.134	0.581	2.216	0.712561
SMI	chr19:10111023:G:A	PPAN-P2RY11	pLoF	chr19	10111023	G	A	3.129e-05	4.109e-05	2.526e-05	12167	19794	0.0023	0.0016	1.718	0.096	30.579	0.712653
SMI	chrX:153560786:G:A	ATP2B3	damaging_missense	chrX	153560786	G	A	0.0003904	0.0003457	0.0004174	11570	19164	0.0512	0.0334	0.877	0.436	1.763	0.712691
SMI	chr11:5986255:C:CA	OR52L1	pLoF	chr11	5986255	C	CA	3.123e-05	4.1e-05	2.522e-05	12195	19826	0	0	1.718	0.096	30.608	0.712722
SMI	chr17:49838665:CCT:C	TAC4	pLoF	chr17	49838665	CCT	C	3.146e-05	4.136e-05	2.539e-05	12089	19694	0.0087	0.0067	1.717	0.096	30.58	0.71286
SMI	chr9:742321:CAT:C	KANK1	pLoF	chr9	742321	CAT	C	0.0005026	0.0004544	0.0005321	12104	19733	0.0075	0.0047	0.873	0.425	1.796	0.712889
SMI	chr16:68232643:C:T	ESRP2	damaging_missense	chr16	68232643	C	T	3.129e-05	4.108e-05	2.527e-05	12171	19783	0.002	0.0022	1.717	0.096	30.557	0.712918
SMI	chr2:232540119:C:A	CHRNG	damaging_missense	chr2	232540119	C	A	3.131e-05	4.112e-05	2.529e-05	12161	19773	0.0028	0.0027	1.718	0.096	30.653	0.712944
SMI	chr9:122199920:C:T	MORN5	pLoF	chr9	122199920	C	T	0.0003791	0.0003324	0.0004078	12032	19618	0.0134	0.0105	0.855	0.371	1.97	0.713104
SMI	chr22:20996947:T:C	LZTR1	damaging_missense	chr22	20996947	T	C	0.0002995	0.000333	0.0002792	12013	19702	0.0149	0.0063	1.191	0.469	3.025	0.71312
SMI	chr10:382720:T:G	DIP2C	damaging_missense	chr10	382720	T	G	0.002945	0.002838	0.003011	12158	19762	0.003	0.0032	0.946	0.704	1.272	0.713155
SMI	chr13:75362432:C:T	TBC1D4	damaging_missense	chr13	75362432	C	T	0.0004997	0.000451	0.0005296	12195	19825	0	0.0001	0.874	0.425	1.796	0.71321
SMI	chr14:50757628:T:TA	NIN	pLoF	chr14	50757628	T	TA	0.002779	0.00287	0.002724	12195	19826	0	0	1.059	0.78	1.438	0.713233
SMI	chr1:1704653:C:A	CDK11A	damaging_missense	chr1	1704653	C	A	0.002883	0.002809	0.002929	11928	19461	0.0219	0.0184	0.945	0.701	1.276	0.713281
SMI	chr17:68940918:A:C	ABCA8	pLoF	chr17	68940918	A	C	3.127e-05	4.105e-05	2.526e-05	12180	19797	0.0012	0.0015	1.716	0.096	30.57	0.713284
SMI	chr1:44832260:A:G	PTCH2	damaging_missense	chr1	44832260	A	G	3.125e-05	4.104e-05	2.523e-05	12182	19820	0.0011	0.0003	1.715	0.096	30.52	0.713285
SMI	chr3:148886092:G:C	CPA3	pLoF	chr3	148886092	G	C	0.0001098	0.0001237	0.0001013	12125	19741	0.0057	0.0043	1.338	0.283	6.314	0.713288
SMI	chr17:62737054:G:A	2026-03-10	pLoF	chr17	62737054	G	A	3.123e-05	4.1e-05	2.522e-05	12195	19824	0	0.0001	1.716	0.096	30.543	0.713307
SMI	chr15:90073104:C:T	ZNF710	damaging_missense	chr15	90073104	C	T	3.222e-05	4.241e-05	2.598e-05	11789	19245	0.0333	0.0293	1.715	0.096	30.535	0.713331
SMI	chr20:51791196:A:C	SALL4	damaging_missense	chr20	51791196	A	C	0.0002811	0.000246	0.0003027	12195	19821	0	0.0003	0.835	0.319	2.184	0.713332
SMI	chr11:118384703:T:C	UBE4A	damaging_missense	chr11	118384703	T	C	4.699e-05	4.114e-05	5.059e-05	12154	19767	0.0034	0.003	0.65	0.065	6.472	0.713369
SMI	chr3:108454031:T:A	MYH15	pLoF	chr3	108454031	T	A	3.124e-05	4.102e-05	2.523e-05	12188	19818	0.0006	0.0004	1.716	0.096	30.593	0.71342
SMI	chr20:31919891:T:C	TTLL9	damaging_missense	chr20	31919891	T	C	0.0002432	0.0002154	0.00026	11609	19231	0.048	0.03	0.821	0.287	2.348	0.713439
SMI	chr17:8904844:C:T	PIK3R5	pLoF	chr17	8904844	C	T	3.137e-05	4.121e-05	2.533e-05	12133	19741	0.0051	0.0043	1.717	0.096	30.752	0.713443
SMI	chr6:100642628:A:G	ASCC3	damaging_missense	chr6	100642628	A	G	0.0002499	0.000287	0.000227	12195	19824	0	0.0001	1.209	0.439	3.328	0.713498
SMI	chr5:112262502:G:GA	EPB41L4A	pLoF	chr5	112262502	G	GA	0.007958	0.008164	0.007832	12065	19726	0.0107	0.005	1.034	0.863	1.24	0.713503
SMI	chr22:16592288:C:T	CCT8L2	pLoF	chr22	16592288	C	T	3.124e-05	4.101e-05	2.522e-05	12191	19823	0.0003	0.0002	1.715	0.096	30.51	0.713547
SMI	chr2:53765570:CATTT:C	GPR75-ASB3	pLoF	chr2	53765570	CATTT	C	3.144e-05	4.129e-05	2.539e-05	12109	19695	0.0071	0.0066	1.715	0.096	30.534	0.713613
SMI	chr4:69480748:CAA:C	UGT2B4	pLoF	chr4	69480748	CAA	C	3.14e-05	4.116e-05	2.537e-05	12147	19705	0.0039	0.0061	1.714	0.096	30.494	0.713696
SMI	chr11:49154384:G:A	FOLH1	pLoF	chr11	49154384	G	A	3.124e-05	4.101e-05	2.522e-05	12193	19822	0.0002	0.0002	1.714	0.096	30.5	0.713795
SMI	chr17:41524262:C:A	KRT19	pLoF	chr17	41524262	C	A	0.0001409	0.0001235	0.0001517	12149	19780	0.0038	0.0023	0.777	0.202	2.99	0.713848
SMI	chr1:35189087:TCTGAACATTGGAAAATATTTGGATTCACATTAACAAGGTTCTAATAAGGTGAAAAACAATTGACCTTAGCAATGATGTTCACGCACAGGTCTTTTTAC:T	SFPQ	pLoF	chr1	35189087	TCTGAACATTGGAAAATATTTGGATTCACATTAACAAGGTTCTAATAAGGTGAAAAACAATTGACCTTAGCAATGATGTTCACGCACAGGTCTTTTTAC	T	3.124e-05	4.102e-05	2.522e-05	12190	19823	0.0004	0.0002	1.713	0.096	30.475	0.713866
SMI	chr2:206644627:C:T	FAM237A	pLoF	chr2	206644627	C	T	3.126e-05	4.104e-05	2.524e-05	12182	19806	0.0011	0.001	1.714	0.096	30.526	0.713891
SMI	chr3:47336628:T:A	KLHL18	damaging_missense	chr3	47336628	T	A	0.0001409	0.0001645	0.0001264	12156	19784	0.0032	0.0021	1.288	0.333	4.973	0.713928
SMI	chr19:3119053:G:GAACC	GNA11	pLoF	chr19	3119053	G	GAACC	3.151e-05	4.142e-05	2.543e-05	12072	19665	0.0101	0.0081	1.714	0.096	30.533	0.713955
SMI	chr19:3119054:G:GGA	GNA11	pLoF	chr19	3119054	G	GGA	3.16e-05	4.158e-05	2.548e-05	12026	19623	0.0139	0.0102	1.714	0.096	30.533	0.713955
SMI	chr3:167465524:TTG:T	SERPINI2	pLoF	chr3	167465524	TTG	T	0.0004998	0.0005332	0.0004792	12191	19824	0.0003	0.0001	1.144	0.557	2.352	0.713956
SMI	chr3:167465528:ACC:A	SERPINI2	pLoF	chr3	167465528	ACC	A	0.0004998	0.0005331	0.0004792	12192	19824	0.0002	0.0001	1.144	0.557	2.352	0.713956
SMI	chr3:167465533:TTTTC:T	SERPINI2	pLoF	chr3	167465533	TTTTC	T	0.0004997	0.000533	0.0004792	12194	19826	0.0001	0	1.144	0.557	2.352	0.713956
SMI	chr13:60509822:G:T	TDRD3	damaging_missense	chr13	60509822	G	T	3.127e-05	4.106e-05	2.525e-05	12177	19804	0.0015	0.0011	1.713	0.096	30.495	0.714066
SMI	chr11:112202148:C:G	BCO2	pLoF	chr11	112202148	C	G	0.002615	0.002471	0.002704	12142	19787	0.0043	0.002	0.943	0.69	1.29	0.714128
SMI	chr9:137252669:C:A	STPG3	pLoF	chr9	137252669	C	A	3.136e-05	4.119e-05	2.532e-05	12139	19750	0.0046	0.0038	1.712	0.096	30.479	0.714225
SMI	chr12:85127998:C:T	LRRIQ1	pLoF	chr12	85127998	C	T	0.002188	0.002052	0.002272	12182	19806	0.0011	0.001	0.938	0.667	1.32	0.714267
SMI	chr2:227308940:T:C	COL4A3	damaging_missense	chr2	227308940	T	C	3.123e-05	4.1e-05	2.522e-05	12194	19825	0.0001	0.0001	1.713	0.096	30.546	0.714276
SMI	chr15:43292708:C:T	TGM7	pLoF	chr15	43292708	C	T	0.000266	0.0002877	0.0002527	12165	19786	0.0025	0.002	1.204	0.446	3.247	0.714316
SMI	chr1:52756596:C:T	ZYG11B	pLoF	chr1	52756596	C	T	3.133e-05	4.119e-05	2.528e-05	12139	19775	0.0046	0.0026	1.713	0.096	30.58	0.714404
SMI	chr5:140824088:C:G	PCDHA5	damaging_missense	chr5	140824088	C	G	0.001624	0.001558	0.001665	12194	19824	0.0001	0.0001	0.928	0.622	1.384	0.714477
SMI	chr17:9641761:G:C	CFAP52	damaging_missense	chr17	9641761	G	C	0.0005341	0.0004961	0.0005574	12094	19734	0.0083	0.0046	0.878	0.437	1.763	0.714534
SMI	chr14:31483548:G:A	GPR33	pLoF	chr14	31483548	G	A	0.00317	0.003157	0.003178	12195	19826	0	0	1.055	0.793	1.403	0.71454
SMI	chr1:202602421:C:T	SYT2	damaging_missense	chr1	202602421	C	T	0.0009591	0.0009926	0.0009386	12089	19711	0.0087	0.0058	1.103	0.653	1.861	0.714542
SMI	chr5:95901002:C:T	ELL2	damaging_missense	chr5	95901002	C	T	3.13e-05	4.115e-05	2.526e-05	12150	19798	0.0037	0.0014	1.712	0.096	30.507	0.71459
SMI	chr1:62598774:CA:C	ANGPTL3	pLoF	chr1	62598774	CA	C	0.0001408	0.0001644	0.0001263	12167	19801	0.0023	0.0013	1.287	0.333	4.978	0.714607
SMI	chr18:46089657:C:A	ATP5F1A	pLoF	chr18	46089657	C	A	3.125e-05	4.103e-05	2.523e-05	12185	19818	0.0008	0.0004	1.711	0.096	30.412	0.71461
SMI	chr14:73266604:C:T	PAPLN	pLoF	chr14	73266604	C	T	3.205e-05	4.233e-05	2.579e-05	11813	19389	0.0313	0.022	1.711	0.096	30.416	0.714613
SMI	chr15:40458522:C:T	BAHD1	pLoF	chr15	40458522	C	T	0.0001411	0.0001647	0.0001266	12142	19754	0.0043	0.0036	1.286	0.333	4.964	0.714708
SMI	chr11:63912678:T:C	RCOR2	damaging_missense	chr11	63912678	T	C	3.129e-05	4.112e-05	2.526e-05	12160	19798	0.0029	0.0014	1.71	0.096	30.42	0.714734
SMI	chr19:57607051:A:C	ZNF530	damaging_missense	chr19	57607051	A	C	3.123e-05	4.1e-05	2.522e-05	12195	19826	0	0	1.71	0.096	30.439	0.71478
SMI	chr9:1052130:G:A	DMRT2	damaging_missense	chr9	1052130	G	A	0.0001098	0.0001239	0.0001012	12110	19755	0.007	0.0036	1.335	0.283	6.292	0.714789
SMI	chr10:95685555:C:T	TCTN3	pLoF	chr10	95685555	C	T	3.139e-05	4.128e-05	2.533e-05	12111	19743	0.0069	0.0042	1.71	0.096	30.384	0.714831
SMI	chr15:101806081:AC:A	OR4F6	pLoF	chr15	101806081	AC	A	0.002233	0.002296	0.002194	12193	19824	0.0002	0.0001	1.065	0.759	1.496	0.714842
SMI	chr19:57135195:T:A	ZIM3	damaging_missense	chr19	57135195	T	A	0.0002186	0.000246	0.0002018	12195	19826	0	0	1.224	0.414	3.624	0.714852
SMI	chr19:47072022:G:GGGTGCATGTCC	ZC3H4	pLoF	chr19	47072022	G	GGGTGCATGTCC	0.001631	0.001689	0.001596	12138	19737	0.0047	0.0045	1.077	0.724	1.6	0.714881
SMI	chr2:75198742:T:C	TACR1	damaging_missense	chr2	75198742	T	C	0.0005	0.0005334	0.0004794	12185	19815	0.0008	0.0006	1.144	0.556	2.351	0.714902
SMI	chr11:1255196:GCC:G	MUC5B	pLoF	chr11	1255196	GCC	G	0.0002831	0.0002481	0.0003046	12093	19696	0.0084	0.0066	0.836	0.32	2.186	0.714995
SMI	chr11:1255202:GT:G	MUC5B	pLoF	chr11	1255202	GT	G	0.0002816	0.0002465	0.0003031	12168	19794	0.0022	0.0016	0.836	0.32	2.186	0.714995
SMI	chr15:44497110:C:T	CTDSPL2	damaging_missense	chr15	44497110	C	T	0.0002552	0.0002953	0.0002308	11852	19500	0.0281	0.0164	1.207	0.439	3.321	0.715066
SMI	chr6:46697997:G:A	TDRD6	pLoF	chr6	46697997	G	A	3.131e-05	4.117e-05	2.526e-05	12145	19796	0.0041	0.0015	1.708	0.096	30.347	0.715253
SMI	chr16:20799342:T:A	ERI2	damaging_missense	chr16	20799342	T	A	3.123e-05	4.1e-05	2.522e-05	12194	19822	0.0001	0.0002	1.708	0.096	30.37	0.715385
SMI	chr16:69340090:GAGGTGAGGCGGGGCCGGGCAGGCAGCATGGACCCAGGGGAGAGGGGTCCTGGGTCCCACGAGCCTCCTTCATCCGCAACCTTGCTCCCCCTTTACCCTTTT:G	NIP7	pLoF	chr16	69340090	GAGGTGAGGCGGGGCCGGGCAGGCAGCATGGACCCAGGGGAGAGGGGTCCTGGGTCCCACGAGCCTCCTTCATCCGCAACCTTGCTCCCCCTTTACCCTTTT	G	3.137e-05	4.123e-05	2.531e-05	12126	19755	0.0057	0.0036	1.709	0.096	30.461	0.715462
SMI	chr10:24433012:T:C	KIAA1217	damaging_missense	chr10	24433012	T	C	0.0001101	8.258e-05	0.000127	12110	19691	0.007	0.0068	0.748	0.157	3.571	0.715464
SMI	chr16:31488426:C:G	SLC5A2	damaging_missense	chr16	31488426	C	G	0.001696	0.00161	0.001749	12110	19725	0.007	0.0051	0.929	0.627	1.377	0.715483
SMI	chr19:19528975:G:T	YJEFN3	pLoF	chr19	19528975	G	T	3.142e-05	4.13e-05	2.535e-05	12106	19723	0.0073	0.0052	1.712	0.095	30.848	0.71553
SMI	chr13:113800896:C:CTCTATGCCTGCGGGAGGTGAGGGGCACCGGGGACCCCCATA	TMEM255B	pLoF	chr13	113800896	C	CTCTATGCCTGCGGGAGGTGAGGGGCACCGGGGACCCCCATA	3.242e-05	4.287e-05	2.606e-05	11662	19183	0.0437	0.0324	1.708	0.096	30.356	0.715538
SMI	chr2:112010017:G:A	MERTK	damaging_missense	chr2	112010017	G	A	3.219e-05	4.261e-05	2.587e-05	11734	19330	0.0378	0.025	1.707	0.096	30.356	0.71561
SMI	chr5:637736:GC:G	CEP72	pLoF	chr5	637736	GC	G	3.126e-05	4.105e-05	2.524e-05	12181	19810	0.0011	0.0008	1.708	0.096	30.381	0.715617
SMI	chr11:6568532:G:C	DNHD1	damaging_missense	chr11	6568532	G	C	0.002814	0.00267	0.002903	12173	19805	0.0018	0.0011	0.945	0.697	1.282	0.715641
SMI	chr2:127286876:C:T	ERCC3	damaging_missense	chr2	127286876	C	T	3.125e-05	4.104e-05	2.523e-05	12184	19815	0.0009	0.0006	1.707	0.096	30.347	0.715674
SMI	chr2:134901805:T:C	ACMSD	damaging_missense	chr2	134901805	T	C	0.000188	0.0001648	0.0002022	12133	19780	0.0051	0.0023	0.804	0.249	2.596	0.715677
SMI	chr2:27377715:T:C	ZNF513	damaging_missense	chr2	27377715	T	C	3.124e-05	4.101e-05	2.522e-05	12191	19822	0.0003	0.0002	1.707	0.096	30.379	0.71575
SMI	chr12:56234855:T:C	SLC39A5	damaging_missense	chr12	56234855	T	C	0.000427	0.0003758	0.0004582	11975	19641	0.018	0.0093	0.868	0.406	1.857	0.715795
SMI	chr3:148834497:G:C	CPB1	pLoF	chr3	148834497	G	C	0.0001886	0.0002067	0.0001774	12097	19724	0.008	0.0051	1.246	0.382	4.065	0.715817
SMI	chr16:4885189:G:A	PPL	pLoF	chr16	4885189	G	A	3.126e-05	4.105e-05	2.524e-05	12179	19807	0.0013	0.001	1.707	0.096	30.333	0.715846
SMI	chr2:39736754:G:T	THUMPD2	pLoF	chr2	39736754	G	T	0.0003126	0.0002874	0.0003281	12180	19813	0.0012	0.0007	0.845	0.341	2.093	0.715955
SMI	chr15:55620020:TG:T	PRTG	pLoF	chr15	55620020	TG	T	0.000778	0.0007119	0.0008183	11940	19552	0.0209	0.0138	0.897	0.5	1.609	0.716046
SMI	chr1:15716315:G:A	PLEKHM2	damaging_missense	chr1	15716315	G	A	0.0002676	0.00029	0.0002538	12067	19702	0.0105	0.0063	1.202	0.446	3.241	0.716047
SMI	7:56064279:CGTGGGTGTACGCGGCGCAGCGCGGCA:C	SUMF2	pLoF	7	56064279	CGTGGGTGTACGCGGCGCAGCGCGGCA	C	0.0002288	0.0002156	0.0002368	11595	19003	0.0492	0.0415	0.819	0.279	2.406	0.716112
SMI	chr14:34597611:A:G	SNX6	damaging_missense	chr14	34597611	A	G	3.132e-05	4.116e-05	2.528e-05	12148	19777	0.0039	0.0025	1.706	0.096	30.312	0.71613
SMI	chr19:56159819:A:C	ZNF444	damaging_missense	chr19	56159819	A	C	3.125e-05	4.104e-05	2.523e-05	12183	19817	0.001	0.0005	1.705	0.096	30.307	0.716162
SMI	chr16:89669483:C:CTG	SPATA33	pLoF	chr16	89669483	C	CTG	0.00783	0.008115	0.007656	11892	19462	0.0248	0.0184	0.967	0.805	1.161	0.716187
SMI	chr14:100326200:G:A	SLC25A47	damaging_missense	chr14	100326200	G	A	0.0001416	0.0001655	0.000127	12081	19689	0.0093	0.0069	1.285	0.333	4.964	0.716246
SMI	chr6:31648735:C:T	BAG6	damaging_missense	chr6	31648735	C	T	3.126e-05	4.103e-05	2.525e-05	12186	19805	0.0007	0.0011	1.706	0.096	30.392	0.716339
SMI	chr3:52393014:CAGAG:C	DNAH1	pLoF	chr3	52393014	CAGAG	C	3.276e-05	4.333e-05	2.634e-05	11539	18983	0.0538	0.0425	1.705	0.096	30.284	0.716355
SMI	chr2:84681370:G:T	DNAH6	damaging_missense	chr2	84681370	G	T	0.0002972	0.0003287	0.0002778	12171	19798	0.002	0.0014	1.189	0.468	3.02	0.716405
SMI	chr3:38005965:C:CAA	VILL	pLoF	chr3	38005965	C	CAA	0.001883	0.001815	0.001925	12122	19736	0.006	0.0045	0.933	0.643	1.355	0.716407
SMI	chr12:116911140:CGGGCTCGGCGGCCGGAGGT:C	FBXW8	pLoF	chr12	116911140	CGGGCTCGGCGGCCGGAGGT	C	9.528e-05	8.434e-05	0.0001019	11857	19630	0.0277	0.0099	0.737	0.142	3.819	0.71642
SMI	chr3:38728815:G:T	SCN10A	damaging_missense	chr3	38728815	G	T	3.125e-05	4.102e-05	2.523e-05	12188	19816	0.0006	0.0005	1.704	0.096	30.239	0.716526
SMI	chr1:1232859:C:CG	B3GALT6	pLoF	chr1	1232859	C	CG	0.000114	0.000129	0.0001048	11629	19078	0.0464	0.0377	1.333	0.283	6.281	0.716613
SMI	chr2:25161615:G:GC	POMC	pLoF	chr2	25161615	G	GC	3.123e-05	4.1e-05	2.522e-05	12194	19826	0.0001	0	1.705	0.095	30.453	0.716653
SMI	chr19:55200438:C:T	PTPRH	pLoF	chr19	55200438	C	T	0.00011	0.0001239	0.0001015	12102	19711	0.0076	0.0058	1.333	0.283	6.282	0.716702
SMI	chr12:80649649:A:T	PTPRQ	pLoF	chr12	80649649	A	T	3.144e-05	4.134e-05	2.536e-05	12094	19714	0.0083	0.0056	1.704	0.096	30.295	0.716702
SMI	chr1:24360964:TACTG:T	STPG1	pLoF	chr1	24360964	TACTG	T	0.0005005	0.0005342	0.0004798	12167	19801	0.0023	0.0013	1.143	0.556	2.349	0.716741
SMI	chr16:67947345:G:C	SLC12A4	damaging_missense	chr16	67947345	G	C	0.0004552	0.0004125	0.0004814	12120	19735	0.0062	0.0046	0.869	0.408	1.852	0.716778
SMI	chr15:57993037:CT:C	ALDH1A2	pLoF	chr15	57993037	CT	C	4.697e-05	4.113e-05	5.056e-05	12158	19778	0.003	0.0024	0.654	0.066	6.495	0.716794
SMI	chr6:28326404:C:T	ZSCAN31	damaging_missense	chr6	28326404	C	T	6.246e-05	8.2e-05	5.044e-05	12195	19826	0	0	1.449	0.195	10.77	0.716865
SMI	chr3:194665560:C:G	LSG1	damaging_missense	chr3	194665560	C	G	0.0001878	0.0002055	0.0001769	12164	19789	0.0025	0.0019	1.244	0.382	4.056	0.716886
SMI	chr1:11502065:G:T	DISP3	damaging_missense	chr1	11502065	G	T	3.127e-05	4.107e-05	2.525e-05	12174	19801	0.0017	0.0013	1.702	0.096	30.214	0.716907
SMI	chr9:132498767:C:T	CFAP77	pLoF	chr9	132498767	C	T	3.181e-05	4.198e-05	2.561e-05	11911	19521	0.0233	0.0154	1.703	0.096	30.234	0.716915
SMI	chr11:66563053:G:T	ACTN3	pLoF	chr11	66563053	G	T	0.003425	0.003326	0.003486	12176	19793	0.0016	0.0017	0.951	0.722	1.251	0.716954
SMI	chr1:159306120:G:A	FCER1A	pLoF	chr1	159306120	G	A	3.124e-05	4.101e-05	2.523e-05	12191	19820	0.0003	0.0003	1.702	0.096	30.228	0.716975
SMI	chr3:169869648:C:CT	LRRC31	pLoF	chr3	169869648	C	CT	3.16e-05	4.165e-05	2.546e-05	12006	19637	0.0155	0.0095	1.703	0.096	30.298	0.716988
SMI	chr9:127802987:C:CG	FPGS	pLoF	chr9	127802987	C	CG	3.197e-05	4.219e-05	2.573e-05	11852	19430	0.0281	0.02	1.702	0.096	30.247	0.71706
SMI	chr4:80274948:G:T	FGF5	damaging_missense	chr4	80274948	G	T	3.127e-05	4.108e-05	2.524e-05	12170	19813	0.002	0.0007	1.702	0.096	30.206	0.7172
SMI	7:156657571:AAAGT:A	RNF32	pLoF	7	156657571	AAAGT	A	6.25e-05	8.21e-05	5.046e-05	12180	19818	0.0012	0.0004	1.452	0.193	10.918	0.717206
SMI	chr16:552769:G:A	CAPN15	damaging_missense	chr16	552769	G	A	0.0001911	0.0001679	0.0002053	11912	19482	0.0232	0.0174	0.805	0.249	2.601	0.717268
SMI	chr19:56577652:A:T	ZNF470	damaging_missense	chr19	56577652	A	T	3.123e-05	4.1e-05	2.522e-05	12195	19826	0	0	1.701	0.096	30.192	0.717377
SMI	chr18:14782614:G:T	ANKRD30B	pLoF	chr18	14782614	G	T	0.0001132	0.0001281	0.0001042	11710	19202	0.0398	0.0315	1.331	0.283	6.274	0.717406
SMI	chr12:121031483:GC:G	OASL	pLoF	chr12	121031483	GC	G	0.002623	0.002684	0.002585	12107	19730	0.0072	0.0048	1.06	0.773	1.454	0.71744
SMI	chr2:3576508:C:T	RPS7	damaging_missense	chr2	3576508	C	T	3.137e-05	4.126e-05	2.531e-05	12119	19754	0.0062	0.0036	1.701	0.096	30.22	0.717456
SMI	chr2:69820788:ACT:A	ANXA4	pLoF	chr2	69820788	ACT	A	3.173e-05	4.184e-05	2.556e-05	11950	19561	0.0201	0.0134	1.701	0.096	30.234	0.717458
SMI	chr19:843602:C:CAT	PRTN3	pLoF	chr19	843602	C	CAT	3.158e-05	4.165e-05	2.543e-05	12006	19658	0.0155	0.0085	1.701	0.096	30.191	0.717486
SMI	chr19:843603:GGCCGCGC:G	PRTN3	pLoF	chr19	843603	GGCCGCGC	G	3.149e-05	4.139e-05	2.541e-05	12080	19680	0.0094	0.0074	1.701	0.096	30.191	0.717486
SMI	chr10:97895284:A:C	CRTAC1	damaging_missense	chr10	97895284	A	C	3.139e-05	4.128e-05	2.533e-05	12112	19741	0.0068	0.0043	1.701	0.096	30.178	0.717492
SMI	chr1:160152083:C:T	ATP1A4	pLoF	chr1	160152083	C	T	0.001783	0.001684	0.001843	12171	19806	0.002	0.001	0.932	0.638	1.362	0.717605
SMI	chr11:8620549:C:CA	TRIM66	pLoF	chr11	8620549	C	CA	3.183e-05	4.183e-05	2.569e-05	11954	19461	0.0198	0.0184	1.699	0.096	30.137	0.717791
SMI	chr9:94095339:G:T	PTPDC1	damaging_missense	chr9	94095339	G	T	0.001578	0.0016	0.001564	12189	19817	0.0005	0.0005	1.078	0.717	1.62	0.717822
SMI	chr22:44735064:TGC:T	PRR5	pLoF	chr22	44735064	TGC	T	3.154e-05	4.155e-05	2.542e-05	12035	19666	0.0131	0.0081	1.699	0.096	30.208	0.717988
SMI	chr2:96287040:A:G	SNRNP200	damaging_missense	chr2	96287040	A	G	3.135e-05	4.116e-05	2.532e-05	12147	19750	0.0039	0.0038	1.699	0.096	30.192	0.718006
SMI	chr6:73369696:G:A	OOEP	pLoF	chr6	73369696	G	A	3.125e-05	4.102e-05	2.524e-05	12189	19810	0.0005	0.0008	1.699	0.096	30.17	0.71802
SMI	chr1:110674803:C:A	KCNA3	pLoF	chr1	110674803	C	A	0.001896	0.001936	0.001871	12140	19771	0.0045	0.0028	1.07	0.742	1.542	0.718085
SMI	chr3:129265576:G:A	COPG1	damaging_missense	chr3	129265576	G	A	3.16e-05	4.165e-05	2.546e-05	12004	19641	0.0157	0.0093	1.699	0.096	30.191	0.718181
SMI	chr4:48079945:A:T	TXK	pLoF	chr4	48079945	A	T	0.0001877	0.0002055	0.0001768	12166	19797	0.0024	0.0015	1.243	0.381	4.052	0.718207
SMI	chr19:19655591:A:G	ATP13A1	damaging_missense	chr19	19655591	A	G	3.141e-05	4.134e-05	2.533e-05	12095	19742	0.0082	0.0042	1.698	0.096	30.158	0.718236
SMI	chr16:56447832:G:A	NUDT21	damaging_missense	chr16	56447832	G	A	3.129e-05	4.111e-05	2.525e-05	12162	19799	0.0027	0.0014	1.698	0.096	30.14	0.71825
SMI	chr17:75834628:GC:G	UNC13D	pLoF	chr17	75834628	GC	G	3.13e-05	4.111e-05	2.527e-05	12163	19787	0.0026	0.002	1.698	0.096	30.168	0.718305
SMI	chr15:90085298:G:A	IDH2	damaging_missense	chr15	90085298	G	A	0.0001419	0.0001658	0.0001272	12061	19647	0.011	0.009	1.282	0.332	4.957	0.718356
SMI	chr11:71444022:G:A	DHCR7	pLoF	chr11	71444022	G	A	3.162e-05	4.16e-05	2.55e-05	12020	19610	0.0144	0.0109	1.697	0.096	30.104	0.718407
SMI	chr2:195740855:C:T	DNAH7	damaging_missense	chr2	195740855	C	T	0.0006103	0.0006384	0.0005933	11749	19383	0.0366	0.0223	1.13	0.581	2.198	0.718423
SMI	chr2:238107799:C:G	ESPNL	damaging_missense	chr2	238107799	C	G	3.156e-05	4.151e-05	2.545e-05	12045	19645	0.0123	0.0091	1.697	0.096	30.123	0.718455
SMI	chr14:104724392:G:T	INF2	damaging_missense	chr14	104724392	G	T	0.001763	0.001824	0.001726	11789	19413	0.0333	0.0208	1.074	0.728	1.586	0.718493
SMI	chr19:51627924:G:A	AC018755.2	pLoF	chr19	51627924	G	A	0.008533	0.00874	0.008405	12186	19809	0.0007	0.0009	1.032	0.868	1.229	0.718563
SMI	chr11:95049494:T:C	KDM4F	damaging_missense	chr11	95049494	T	C	0.0001874	0.000205	0.0001766	12194	19824	0.0001	0.0001	1.243	0.381	4.053	0.718578
SMI	chr16:75635793:G:A	KARS	damaging_missense	chr16	75635793	G	A	0.0002206	0.0002486	0.0002035	12067	19659	0.0105	0.0084	1.221	0.412	3.614	0.718581
SMI	chr10:99688719:C:A	ENTPD7	damaging_missense	chr10	99688719	C	A	3.123e-05	4.1e-05	2.522e-05	12194	19825	0.0001	0.0001	1.697	0.095	30.176	0.718672
SMI	chr19:41397307:CAG:C	EXOSC5	pLoF	chr19	41397307	CAG	C	0.00019	0.0001667	0.0002043	12001	19578	0.0159	0.0125	0.806	0.25	2.601	0.7187
SMI	chr8:66444704:CT:C	AC009879.2	pLoF	chr8	66444704	CT	C	0.003376	0.003464	0.003322	12123	19718	0.0059	0.0054	1.053	0.797	1.391	0.718738
SMI	chr19:49854666:C:G	PTOV1	pLoF	chr19	49854666	C	G	3.124e-05	4.102e-05	2.523e-05	12188	19818	0.0006	0.0004	1.696	0.096	30.077	0.718799
SMI	chr13:51973933:A:T	ATP7B	pLoF	chr13	51973933	A	T	3.13e-05	4.11e-05	2.528e-05	12166	19780	0.0024	0.0023	1.697	0.095	30.236	0.7188
SMI	chr16:31485809:C:G	SLC5A2	pLoF	chr16	31485809	C	G	0.0003292	0.0002883	0.0003543	12140	19758	0.0045	0.0034	0.849	0.348	2.07	0.718803
SMI	chr3:113274521:C:T	BOC	pLoF	chr3	113274521	C	T	3.126e-05	4.104e-05	2.524e-05	12182	19811	0.0011	0.0008	1.696	0.096	30.088	0.718959
SMI	chr19:868252:C:CTGCAGGGCGGGCTGAGG	MED16	pLoF	chr19	868252	C	CTGCAGGGCGGGCTGAGG	4.688e-05	4.104e-05	5.047e-05	12184	19813	0.0009	0.0007	0.656	0.066	6.539	0.718986
SMI	chr4:6575322:G:A	MAN2B2	damaging_missense	chr4	6575322	G	A	0.0002207	0.0002491	0.0002034	12044	19669	0.0124	0.0079	1.221	0.412	3.616	0.719056
SMI	chr17:69260404:C:T	ABCA5	pLoF	chr17	69260404	C	T	3.14e-05	4.126e-05	2.534e-05	12117	19735	0.0064	0.0046	1.695	0.096	30.056	0.719084
SMI	chr19:44176691:T:C	ZNF226	damaging_missense	chr19	44176691	T	C	3.123e-05	4.1e-05	2.522e-05	12195	19825	0	0.0001	1.695	0.096	30.079	0.719106
SMI	chr11:119188865:C:T	PDZD3	pLoF	chr11	119188865	C	T	3.126e-05	4.107e-05	2.524e-05	12175	19812	0.0016	0.0007	1.695	0.095	30.105	0.719211
SMI	chr5:1232327:G:A	SLC6A18	pLoF	chr5	1232327	G	A	4.698e-05	4.118e-05	5.054e-05	12143	19786	0.0043	0.002	0.656	0.066	6.538	0.719292
SMI	chr8:85329743:A:T	CA1	pLoF	chr8	85329743	A	T	0.001781	0.001723	0.001816	12189	19819	0.0005	0.0004	0.933	0.64	1.361	0.71931
SMI	chr1:40481762:G:T	ZFP69	pLoF	chr1	40481762	G	T	3.232e-05	4.274e-05	2.599e-05	11698	19239	0.0408	0.0296	1.694	0.096	30.037	0.719331
SMI	chr5:141051830:G:GGTCA	PCDHB1	pLoF	chr5	141051830	G	GGTCA	0.0007808	0.00082	0.0007566	12195	19825	0	0.0001	1.112	0.624	1.979	0.719332
SMI	chr9:137252058:A:ACCAGGTG	STPG3	pLoF	chr9	137252058	A	ACCAGGTG	0.0001878	0.0001645	0.0002022	12156	19785	0.0032	0.0021	0.807	0.25	2.603	0.719355
SMI	chr9:114060971:G:T	AMBP	damaging_missense	chr9	114060971	G	T	4.698e-05	4.114e-05	5.057e-05	12155	19773	0.0033	0.0027	0.656	0.066	6.552	0.719368
SMI	7:80672800:C:T	CD36	damaging_missense	7	80672800	C	T	3.128e-05	4.109e-05	2.524e-05	12167	19806	0.0023	0.001	1.694	0.095	30.052	0.719529
SMI	chr22:38081130:C:A	SLC16A8	damaging_missense	chr22	38081130	C	A	0.001297	0.001354	0.001261	12187	19818	0.0007	0.0004	1.085	0.694	1.698	0.719578
SMI	chr6:28089309:T:C	ZNF165	damaging_missense	chr6	28089309	T	C	3.123e-05	4.1e-05	2.522e-05	12194	19826	0.0001	0	1.693	0.096	30.012	0.719612
SMI	chr15:78054121:T:TA	TBC1D2B	pLoF	chr15	78054121	T	TA	3.126e-05	4.104e-05	2.524e-05	12183	19808	0.001	0.0009	1.693	0.095	30.023	0.719675
SMI	chr4:125318238:C:A	FAT4	damaging_missense	chr4	125318238	C	A	0.0001562	0.0001641	0.0001514	12191	19819	0.0003	0.0004	1.272	0.342	4.731	0.71969
SMI	chr1:92176899:GT:G	BTBD8	pLoF	chr1	92176899	GT	G	0.0004997	0.000451	0.0005296	12195	19826	0	0	0.876	0.426	1.802	0.719706
SMI	chr19:39486460:G:A	TIMM50	damaging_missense	chr19	39486460	G	A	3.136e-05	4.121e-05	2.531e-05	12134	19753	0.005	0.0037	1.693	0.096	29.989	0.71975
SMI	chr19:3382171:G:C	NFIC	damaging_missense	chr19	3382171	G	C	0.0006254	0.0006572	0.0006058	12172	19808	0.0019	0.0009	1.125	0.59	2.146	0.719761
SMI	chr10:90918869:T:A	ANKRD1	damaging_missense	chr10	90918869	T	A	3.246e-05	4.308e-05	2.604e-05	11607	19199	0.0482	0.0316	1.693	0.095	30.109	0.719811
SMI	chr1:40406763:G:T	SMAP2	damaging_missense	chr1	40406763	G	T	3.128e-05	4.108e-05	2.525e-05	12172	19800	0.0019	0.0013	1.692	0.095	30.025	0.719871
SMI	chr2:98194469:C:T	VWA3B	pLoF	chr2	98194469	C	T	0.002049	0.001949	0.002109	12056	19674	0.0114	0.0077	0.937	0.657	1.337	0.719905
SMI	chr2:178558548:C:T	TTN	damaging_missense	chr2	178558548	C	T	3.123e-05	4.1e-05	2.522e-05	12195	19826	0	0	1.692	0.095	29.965	0.72
SMI	chr9:128804039:T:C	TBC1D13	damaging_missense	chr9	128804039	T	C	3.134e-05	4.117e-05	2.53e-05	12146	19764	0.004	0.0031	1.692	0.095	29.968	0.720013
SMI	chr19:17259707:AG:A	USHBP1	pLoF	chr19	17259707	AG	A	4.718e-05	4.137e-05	5.075e-05	12087	19703	0.0089	0.0062	0.657	0.066	6.552	0.720067
SMI	chr1:145942772:G:A	LIX1L	pLoF	chr1	145942772	G	A	3.129e-05	4.112e-05	2.526e-05	12160	19795	0.0029	0.0016	1.692	0.095	29.978	0.72008
SMI	chr17:73235540:C:T	C17orf80	pLoF	chr17	73235540	C	T	0.0001876	0.0002052	0.0001767	12182	19809	0.0011	0.0009	1.241	0.381	4.044	0.720162
SMI	chr16:93295:A:G	NPRL3	damaging_missense	chr16	93295	A	G	3.184e-05	4.199e-05	2.565e-05	11909	19495	0.0234	0.0167	1.691	0.095	29.93	0.720275
SMI	chr22:38826683:C:CA	NPTXR	pLoF	chr22	38826683	C	CA	3.133e-05	4.117e-05	2.529e-05	12146	19769	0.004	0.0029	1.69	0.095	29.925	0.720277
SMI	chr8:22603280:C:T	C8orf58	pLoF	chr8	22603280	C	T	0.0003325	0.0002917	0.0003575	11998	19578	0.0162	0.0125	0.85	0.348	2.073	0.720334
SMI	chr14:104802251:C:A	ZBTB42	damaging_missense	chr14	104802251	C	A	3.126e-05	4.104e-05	2.524e-05	12182	19811	0.0011	0.0008	1.69	0.095	29.959	0.720673
SMI	chr20:1231526:GA:G	RAD21L1	pLoF	chr20	1231526	GA	G	0.0002672	0.0002896	0.0002534	12085	19728	0.009	0.0049	1.198	0.445	3.226	0.720854
SMI	chr14:53152586:G:C	DDHD1	damaging_missense	chr14	53152586	G	C	3.123e-05	4.101e-05	2.522e-05	12191	19825	0.0003	0.0001	1.688	0.095	29.896	0.720897
SMI	chr17:7601425:G:A	FXR2	damaging_missense	chr17	7601425	G	A	3.266e-05	4.362e-05	2.61e-05	11462	19156	0.0601	0.0338	1.689	0.095	29.913	0.720948
SMI	chr2:219169868:C:CAA	SLC23A3	pLoF	chr2	219169868	C	CAA	3.127e-05	4.104e-05	2.526e-05	12182	19795	0.0011	0.0016	1.688	0.095	29.915	0.720971
SMI	chr9:137189187:C:G	SSNA1	damaging_missense	chr9	137189187	C	G	0.0004221	0.0003697	0.0004544	12173	19807	0.0018	0.001	0.866	0.394	1.906	0.721082
SMI	chr6:30897116:C:T	DDR1	damaging_missense	chr6	30897116	C	T	3.134e-05	4.117e-05	2.529e-05	12144	19769	0.0042	0.0029	1.688	0.095	29.858	0.721094
SMI	chr18:24477441:C:T	HRH4	damaging_missense	chr18	24477441	C	T	0.001905	0.001804	0.001967	12195	19826	0	0	0.935	0.646	1.353	0.721294
SMI	chr18:36769417:C:T	FHOD3	damaging_missense	chr18	36769417	C	T	0.0007058	0.0006753	0.0007245	11846	19325	0.0286	0.0253	0.895	0.485	1.649	0.72137
SMI	7:135037518:A:AAGACATTATACTTACAGCAACGAATCTTCCCACTTATGCTAAGCAAAAATTGTCCAGATAAAGTAAGCACCTTTTAAGGTATTAACTTTTCC	AGBL3	pLoF	7	135037518	A	AAGACATTATACTTACAGCAACGAATCTTCCCACTTATGCTAAGCAAAAATTGTCCAGATAAAGTAAGCACCTTTTAAGGTATTAACTTTTCC	0.0001094	0.0001232	0.0001009	12179	19816	0.0013	0.0005	1.326	0.282	6.238	0.721393
SMI	chr15:49898178:C:A	ATP8B4	damaging_missense	chr15	49898178	C	A	3.124e-05	4.101e-05	2.522e-05	12192	19823	0.0002	0.0002	1.687	0.095	29.898	0.721518
SMI	chr2:43875265:G:A	ABCG8	pLoF	chr2	43875265	G	A	3.126e-05	4.106e-05	2.524e-05	12178	19811	0.0014	0.0008	1.687	0.095	29.884	0.721556
SMI	chr15:75356394:CAG:C	MAN2C1	pLoF	chr15	75356394	CAG	C	3.13e-05	4.11e-05	2.527e-05	12164	19784	0.0025	0.0021	1.686	0.095	29.872	0.721579
SMI	chr16:67482722:A:G	AGRP	damaging_missense	chr16	67482722	A	G	3.137e-05	4.125e-05	2.53e-05	12121	19759	0.0061	0.0034	1.686	0.095	29.861	0.721584
SMI	chr12:120312566:G:A	SIRT4	damaging_missense	chr12	120312566	G	A	0.0004999	0.0004513	0.0005298	12187	19817	0.0007	0.0005	0.877	0.426	1.804	0.721587
SMI	chr2:174915140:C:A	CHN1	damaging_missense	chr2	174915140	C	A	3.155e-05	4.157e-05	2.542e-05	12027	19671	0.0138	0.0078	1.686	0.095	29.875	0.721594
SMI	chr2:178536407:AT:A	TTN	pLoF	chr2	178536407	AT	A	3.123e-05	4.1e-05	2.522e-05	12194	19825	0.0001	0.0001	1.686	0.095	29.831	0.721608
SMI	chr10:122579613:G:A	DMBT1	damaging_missense	chr10	122579613	G	A	0.004643	0.004885	0.004494	12179	19804	0.0013	0.0011	1.044	0.824	1.322	0.721609
SMI	chr19:50451289:TG:T	MYBPC2	pLoF	chr19	50451289	TG	T	0.0001906	0.0001676	0.0002046	11933	19553	0.0215	0.0138	0.808	0.25	2.609	0.721656
SMI	chr1:81990748:T:C	ADGRL2	damaging_missense	chr1	81990748	T	C	0.0002186	0.000246	0.0002018	12193	19826	0.0002	0	1.219	0.411	3.616	0.721657
SMI	chr17:63534278:C:G	KCNH6	damaging_missense	chr17	63534278	C	G	3.133e-05	4.115e-05	2.53e-05	12150	19764	0.0037	0.0031	1.686	0.095	29.849	0.721729
SMI	chr12:56424810:A:G	TIMELESS	damaging_missense	chr12	56424810	A	G	0.007567	0.007391	0.007675	12177	19804	0.0015	0.0011	0.967	0.803	1.164	0.721791
SMI	chr4:2939249:G:A	NOP14	pLoF	chr4	2939249	G	A	0.0005001	0.0005336	0.0004795	12182	19812	0.0011	0.0007	1.14	0.554	2.343	0.721837
SMI	chr8:132572383:G:A	LRRC6	pLoF	chr8	132572383	G	A	3.125e-05	4.102e-05	2.523e-05	12188	19816	0.0006	0.0005	1.686	0.095	29.873	0.721868
SMI	chr17:7904517:C:T	CHD3	damaging_missense	chr17	7904517	C	T	3.13e-05	4.113e-05	2.527e-05	12158	19790	0.003	0.0018	1.686	0.095	29.929	0.721897
SMI	chr16:765004:C:T	MSLN	pLoF	chr16	765004	C	T	0.003136	0.003213	0.003088	12139	19753	0.0046	0.0037	1.053	0.791	1.402	0.721961
SMI	chr3:53868754:G:T	ACTR8	damaging_missense	chr3	53868754	G	T	0.001239	0.001278	0.001215	12128	19759	0.0055	0.0034	1.087	0.687	1.721	0.721994
SMI	7:21543408:C:T	DNAH11	pLoF	7	21543408	C	T	3.125e-05	4.103e-05	2.524e-05	12187	19812	0.0007	0.0007	1.685	0.095	29.8	0.722013
SMI	chr2:143040427:G:C	KYNU	pLoF	chr2	143040427	G	C	0.0001094	0.0001232	0.0001009	12180	19816	0.0012	0.0005	1.325	0.281	6.242	0.722026
SMI	chr8:143276785:G:C	GLI4	damaging_missense	chr8	143276785	G	C	3.132e-05	4.114e-05	2.528e-05	12155	19777	0.0033	0.0025	1.685	0.095	29.839	0.722069
SMI	chr11:6567651:C:T	DNHD1	pLoF	chr11	6567651	C	T	3.126e-05	4.105e-05	2.525e-05	12181	19805	0.0011	0.0011	1.684	0.095	29.791	0.722084
SMI	chr22:38112549:TCCACAGCCCGCCCGTCTGGATCCGTGCACTGGTGAGAAGCAGCCTTGGTGAGTGCCGGGCCCACACCCCGCCCGGC:T	PLA2G6	pLoF	chr22	38112549	TCCACAGCCCGCCCGTCTGGATCCGTGCACTGGTGAGAAGCAGCCTTGGTGAGTGCCGGGCCCACACCCCGCCCGGC	T	0.000237	0.0002081	0.0002548	12016	19626	0.0147	0.0101	0.826	0.289	2.363	0.722093
SMI	chr1:112699746:G:A	MOV10	damaging_missense	chr1	112699746	G	A	0.0006268	0.0006588	0.0006072	12143	19764	0.0043	0.0031	1.124	0.59	2.144	0.722096
SMI	chr15:76340473:G:A	ISL2	damaging_missense	chr15	76340473	G	A	0.0002194	0.000247	0.0002024	12148	19761	0.0039	0.0033	1.218	0.411	3.603	0.72214
SMI	7:76358778:C:T	YWHAG	damaging_missense	7	76358778	C	T	3.184e-05	4.208e-05	2.561e-05	11882	19523	0.0257	0.0153	1.685	0.095	29.838	0.722144
SMI	chr1:220005327:TAAGGCAGGGATCCCCTAGCATTAGCTCTTCATGCTGTAAAGATGATATAAACCAAAGTACACTTTCTCAAAATCATA:T	EPRS	pLoF	chr1	220005327	TAAGGCAGGGATCCCCTAGCATTAGCTCTTCATGCTGTAAAGATGATATAAACCAAAGTACACTTTCTCAAAATCATA	T	4.716e-05	4.138e-05	5.07e-05	12083	19723	0.0092	0.0052	0.659	0.066	6.561	0.722181
SMI	chr9:13188804:C:T	MPDZ	damaging_missense	chr9	13188804	C	T	0.01177	0.01244	0.01136	12176	19808	0.0016	0.0009	1.027	0.886	1.192	0.722191
SMI	chr9:93452699:GT:G	FAM120AOS	pLoF	chr9	93452699	GT	G	3.168e-05	4.161e-05	2.557e-05	12016	19552	0.0147	0.0138	1.684	0.095	29.808	0.722209
SMI	chr11:124617391:G:C	PANX3	damaging_missense	chr11	124617391	G	C	3.127e-05	4.106e-05	2.525e-05	12177	19804	0.0015	0.0011	1.684	0.095	29.817	0.72221
SMI	chr16:69109715:C:T	HAS3	damaging_missense	chr16	69109715	C	T	6.248e-05	8.201e-05	5.046e-05	12193	19816	0.0002	0.0005	1.438	0.194	10.681	0.722285
SMI	chr1:16028813:C:CCACCCAG	CLCNKA	pLoF	chr1	16028813	C	CCACCCAG	4.748e-05	4.155e-05	5.113e-05	12035	19557	0.0131	0.0136	0.659	0.066	6.577	0.722301
SMI	chr1:16028817:CTGGTGTG:C	CLCNKA	pLoF	chr1	16028817	CTGGTGTG	C	4.78e-05	4.189e-05	5.144e-05	11937	19442	0.0212	0.0194	0.659	0.066	6.577	0.722301
SMI	chr16:31423625:C:T	ITGAD	pLoF	chr16	31423625	C	T	3.128e-05	4.107e-05	2.526e-05	12174	19798	0.0017	0.0014	1.683	0.095	29.791	0.722369
SMI	7:27245957:C:A	EVX1	damaging_missense	7	27245957	C	A	0.000453	0.0004102	0.0004792	12189	19823	0.0005	0.0002	0.872	0.409	1.858	0.722375
SMI	chr5:26988110:C:T	CDH9	damaging_missense	chr5	26988110	C	T	3.127e-05	4.108e-05	2.525e-05	12172	19804	0.0019	0.0011	1.682	0.095	29.784	0.722781
SMI	chr19:41122017:C:CTCT	CYP2F1	pLoF	chr19	41122017	C	CTCT	0.000575	0.0006328	0.0005398	11852	19453	0.0281	0.0188	1.13	0.575	2.222	0.722793
SMI	chr13:24859077:G:C	RNF17	damaging_missense	chr13	24859077	G	C	3.15e-05	4.142e-05	2.541e-05	12072	19676	0.0101	0.0076	1.682	0.095	29.796	0.722807
SMI	chr2:209839268:C:T	UNC80	damaging_missense	chr2	209839268	C	T	3.125e-05	4.105e-05	2.523e-05	12179	19817	0.0013	0.0005	1.682	0.095	29.777	0.72284
SMI	chr6:124963068:AG:A	RNF217	pLoF	chr6	124963068	AG	A	3.125e-05	4.103e-05	2.524e-05	12185	19811	0.0008	0.0008	1.682	0.095	29.745	0.722887
SMI	chr1:158672106:A:G	SPTA1	damaging_missense	chr1	158672106	A	G	3.126e-05	4.106e-05	2.524e-05	12176	19809	0.0016	0.0009	1.681	0.095	29.742	0.722927
SMI	chr17:7260437:GCT:G	CLDN7	pLoF	chr17	7260437	GCT	G	0.0002662	0.000288	0.0002529	12152	19774	0.0035	0.0026	1.196	0.444	3.221	0.722949
SMI	chr3:47662495:A:G	SMARCC1	damaging_missense	chr3	47662495	A	G	3.124e-05	4.101e-05	2.522e-05	12192	19823	0.0002	0.0002	1.681	0.095	29.749	0.723044
SMI	chr8:38461099:G:GC	FGFR1	pLoF	chr8	38461099	G	GC	3.129e-05	4.113e-05	2.525e-05	12157	19799	0.0031	0.0014	1.681	0.095	29.759	0.723102
SMI	chr12:307644:T:C	KDM5A	damaging_missense	chr12	307644	T	C	4.685e-05	4.1e-05	5.044e-05	12194	19825	0.0001	0.0001	0.66	0.066	6.592	0.72322
SMI	chr12:307645:G:T	KDM5A	damaging_missense	chr12	307645	G	T	4.685e-05	4.1e-05	5.044e-05	12195	19824	0	0.0001	0.66	0.066	6.592	0.72322
SMI	chr1:64177456:C:A	ROR1	damaging_missense	chr1	64177456	C	A	0.0008123	0.0007384	0.0008577	12189	19820	0.0005	0.0003	0.903	0.512	1.592	0.723362
SMI	chr9:2718519:G:T	KCNV2	damaging_missense	chr9	2718519	G	T	3.123e-05	4.101e-05	2.522e-05	12193	19823	0.0002	0.0002	1.68	0.095	29.761	0.723393
SMI	chr2:55236697:TAACA:T	MTIF2	pLoF	chr2	55236697	TAACA	T	0.003436	0.003321	0.003506	12194	19824	0.0001	0.0001	0.951	0.722	1.253	0.723432
SMI	chr12:90964199:G:T	EPYC	damaging_missense	chr12	90964199	G	T	3.124e-05	4.102e-05	2.522e-05	12190	19823	0.0004	0.0002	1.68	0.095	29.702	0.723448
SMI	chr6:125082896:A:G	RNF217	damaging_missense	chr6	125082896	A	G	3.131e-05	4.115e-05	2.527e-05	12152	19783	0.0035	0.0022	1.68	0.095	29.705	0.723451
SMI	chr5:151664148:G:C	SPARC	damaging_missense	chr5	151664148	G	C	0.001315	0.001234	0.001365	12160	19786	0.0029	0.002	0.923	0.591	1.441	0.723484
SMI	chr16:67675219:A:AC	GFOD2	pLoF	chr16	67675219	A	AC	0.0007663	0.0006982	0.0008082	12175	19798	0.0016	0.0014	0.9	0.502	1.613	0.723546
SMI	chr3:49104391:GGT:G	QARS	pLoF	chr3	49104391	GGT	G	3.13e-05	4.112e-05	2.527e-05	12161	19789	0.0028	0.0019	1.679	0.095	29.67	0.723554
SMI	chr8:17993572:G:C	PCM1	damaging_missense	chr8	17993572	G	C	0.0006567	0.0006985	0.0006311	12169	19807	0.0021	0.001	1.12	0.598	2.099	0.723728
SMI	chr14:73573498:T:TA	ACOT2	pLoF	chr14	73573498	T	TA	3.132e-05	4.116e-05	2.527e-05	12147	19785	0.0039	0.0021	1.678	0.095	29.672	0.723862
SMI	chr2:25234373:C:T	DNMT3A	damaging_missense	chr2	25234373	C	T	0.0001421	0.0001245	0.0001528	12045	19628	0.0123	0.01	0.784	0.204	3.018	0.723892
SMI	chr8:6823709:C:T	XKR5	pLoF	chr8	6823709	C	T	3.157e-05	4.147e-05	2.548e-05	12056	19620	0.0114	0.0104	1.678	0.095	29.671	0.723917
SMI	chr6:26216342:A:AGACG	HIST1H2BG	pLoF	chr6	26216342	A	AGACG	0.0002226	0.0002504	0.0002055	11979	19467	0.0177	0.0181	1.216	0.411	3.599	0.723937
SMI	chr4:119026999:C:CGCTA	SYNPO2	pLoF	chr4	119026999	C	CGCTA	3.124e-05	4.101e-05	2.523e-05	12191	19817	0.0003	0.0005	1.678	0.095	29.685	0.723989
SMI	chr8:94538262:TC:T	VIRMA	pLoF	chr8	94538262	TC	T	3.128e-05	4.108e-05	2.525e-05	12172	19802	0.0019	0.0012	1.678	0.095	29.664	0.724008
SMI	chr1:113981202:T:G	OLFML3	damaging_missense	chr1	113981202	T	G	3.123e-05	4.101e-05	2.522e-05	12193	19825	0.0002	0.0001	1.678	0.095	29.649	0.724022
SMI	chr10:30849839:AT:A	ZNF438	pLoF	chr10	30849839	AT	A	0.0006246	0.0006561	0.0006053	12194	19826	0.0001	0	1.123	0.589	2.142	0.724027
SMI	chr12:96917726:C:T	NEDD1	pLoF	chr12	96917726	C	T	3.19e-05	4.225e-05	2.563e-05	11835	19509	0.0295	0.016	1.679	0.094	29.825	0.72416
SMI	chr5:58457314:A:G	PLK2	damaging_missense	chr5	58457314	A	G	3.123e-05	4.1e-05	2.522e-05	12194	19826	0.0001	0	1.677	0.095	29.633	0.7242
SMI	chr14:73266768:A:AGG	PAPLN	pLoF	chr14	73266768	A	AGG	3.165e-05	4.178e-05	2.547e-05	11967	19630	0.0187	0.0099	1.677	0.095	29.634	0.724283
SMI	chr2:185796980:G:T	FSIP2	pLoF	chr2	185796980	G	T	3.123e-05	4.1e-05	2.522e-05	12194	19825	0.0001	0.0001	1.677	0.095	29.657	0.724372
SMI	chr6:28287149:T:TTA	PGBD1	pLoF	chr6	28287149	T	TTA	3.135e-05	4.121e-05	2.53e-05	12132	19764	0.0052	0.0031	1.677	0.095	29.672	0.724381
SMI	chr8:81753190:T:A	CHMP4C	pLoF	chr8	81753190	T	A	3.131e-05	4.114e-05	2.527e-05	12153	19790	0.0034	0.0018	1.677	0.095	29.654	0.724422
SMI	chr10:69232793:G:A	HKDC1	damaging_missense	chr10	69232793	G	A	0.0005018	0.0005359	0.0004809	12129	19756	0.0054	0.0035	1.138	0.554	2.339	0.724472
SMI	chr19:42730003:T:A	PSG3	pLoF	chr19	42730003	T	A	0.0001406	0.0001641	0.0001261	12191	19825	0.0003	0.0001	1.275	0.33	4.916	0.724609
SMI	chr12:57601058:A:C	PIP4K2C	damaging_missense	chr12	57601058	A	C	0.003193	0.003206	0.003185	12164	19782	0.0025	0.0022	0.95	0.715	1.263	0.724616
SMI	chr13:97985570:A:T	IPO5	damaging_missense	chr13	97985570	A	T	3.124e-05	4.103e-05	2.522e-05	12187	19823	0.0007	0.0002	1.675	0.095	29.56	0.724755
SMI	chr5:10461235:G:T	ROPN1L	pLoF	chr5	10461235	G	T	3.129e-05	4.109e-05	2.527e-05	12167	19790	0.0023	0.0018	1.675	0.095	29.628	0.724803
SMI	chr12:120198706:C:T	RPLP0	damaging_missense	chr12	120198706	C	T	0.0001095	0.0001232	0.000101	12179	19794	0.0013	0.0016	1.32	0.281	6.208	0.724828
SMI	chr12:10882636:G:A	AC006518.7	pLoF	chr12	10882636	G	A	0.002345	0.002216	0.002424	12182	19803	0.0011	0.0012	0.942	0.676	1.313	0.724843
SMI	chr12:8845491:C:CCTTA	A2ML1	pLoF	chr12	8845491	C	CCTTA	0.0006287	0.0006619	0.0006084	12087	19724	0.0089	0.0051	1.123	0.589	2.14	0.724856
SMI	7:130192766:C:A	TMEM209	pLoF	7	130192766	C	A	0.0001874	0.000164	0.0002018	12193	19823	0.0002	0.0002	0.81	0.251	2.615	0.725134
SMI	chr6:116828845:G:A	GPRC6A	pLoF	chr6	116828845	G	A	0.1145	0.1128	0.1154	12155	19775	0.0033	0.0026	0.991	0.942	1.043	0.725302
SMI	chr1:1246644:TGCGGCCCGAGGAGGACCACGACC:T	C1QTNF12	pLoF	chr1	1246644	TGCGGCCCGAGGAGGACCACGACC	T	3.19e-05	4.251e-05	2.552e-05	11763	19589	0.0354	0.012	1.674	0.094	29.678	0.725342
SMI	chr21:42486448:A:AT	RSPH1	pLoF	chr21	42486448	A	AT	0.000143	0.0001256	0.0001536	11943	19535	0.0207	0.0147	0.785	0.204	3.024	0.725351
SMI	chr11:17632208:C:T	OTOG	damaging_missense	chr11	17632208	C	T	3.167e-05	4.161e-05	2.556e-05	12015	19560	0.0148	0.0134	1.673	0.095	29.576	0.725397
SMI	chr11:119158621:TG:T	ABCG4	pLoF	chr11	119158621	TG	T	0.0007218	0.0007425	0.0007091	12121	19743	0.0061	0.0042	1.114	0.609	2.039	0.725418
SMI	chr5:79732669:G:T	CMYA5	pLoF	chr5	79732669	G	T	0.00178	0.001681	0.001841	12195	19826	0	0	0.934	0.64	1.365	0.725524
SMI	chr12:122190218:C:T	LRRC43	pLoF	chr12	122190218	C	T	0.0003885	0.000342	0.0004168	11695	19196	0.041	0.0318	0.861	0.373	1.986	0.725571
SMI	7:151204677:GA:G	IQCA1L	pLoF	7	151204677	GA	G	0.0001878	0.0002055	0.0001769	12166	19781	0.0024	0.0023	1.236	0.379	4.024	0.725578
SMI	chr2:218634134:C:T	PLCD4	pLoF	chr2	218634134	C	T	0.002764	0.002849	0.002712	12109	19726	0.0071	0.005	1.056	0.779	1.431	0.725623
SMI	chr5:103154883:AT:A	PPIP5K2	pLoF	chr5	103154883	AT	A	3.125e-05	4.103e-05	2.523e-05	12185	19820	0.0008	0.0003	1.672	0.095	29.52	0.725779
SMI	chr19:14028325:C:T	RLN3	pLoF	chr19	14028325	C	T	0.0006798	0.0006245	0.0007137	12009	19617	0.0152	0.0105	0.895	0.48	1.667	0.725796
SMI	chr6:44169963:C:T	CAPN11	pLoF	chr6	44169963	C	T	4.773e-05	4.191e-05	5.13e-05	11930	19494	0.0217	0.0168	0.662	0.066	6.627	0.725854
SMI	chr14:20369673:C:T	TEP1	pLoF	chr14	20369673	C	T	3.129e-05	4.111e-05	2.525e-05	12162	19799	0.0027	0.0014	1.672	0.094	29.603	0.725905
SMI	chr2:143624207:C:T	ARHGAP15	damaging_missense	chr2	143624207	C	T	3.129e-05	4.108e-05	2.526e-05	12170	19792	0.002	0.0017	1.671	0.095	29.535	0.725921
SMI	chr16:10774098:G:A	TVP23A	pLoF	chr16	10774098	G	A	3.216e-05	4.268e-05	2.581e-05	11716	19375	0.0393	0.0228	1.671	0.095	29.55	0.725957
SMI	chr8:61646850:AT:A	ASPH	pLoF	chr8	61646850	AT	A	0.002042	0.002111	0.002	12079	19748	0.0095	0.0039	1.066	0.747	1.521	0.725961
SMI	chrX:10138749:C:T	WWC3	damaging_missense	chrX	10138749	C	T	3.161e-05	4.169e-05	2.545e-05	11993	19644	0.0166	0.0092	1.671	0.095	29.515	0.725976
SMI	chr8:123325901:G:A	ATAD2	pLoF	chr8	123325901	G	A	3.147e-05	4.145e-05	2.536e-05	12063	19713	0.0108	0.0057	1.671	0.095	29.545	0.726007
SMI	chr2:237378856:A:C	COL6A3	pLoF	chr2	237378856	A	C	3.124e-05	4.101e-05	2.523e-05	12193	19821	0.0002	0.0003	1.671	0.095	29.499	0.726013
SMI	chr4:37847109:GAGGTAGGGTGTTTCTGGGACTCACTCATTTTCCTTTCATCTGCTCTGTAGAAGATCTAAGGCATGTCTTTCTCTTTTGGATTATCCCTTT:G	PGM2	pLoF	chr4	37847109	GAGGTAGGGTGTTTCTGGGACTCACTCATTTTCCTTTCATCTGCTCTGTAGAAGATCTAAGGCATGTCTTTCTCTTTTGGATTATCCCTTT	G	3.128e-05	4.108e-05	2.525e-05	12171	19802	0.002	0.0012	1.671	0.095	29.498	0.72604
SMI	chr22:41723972:CTCTT:C	MEI1	pLoF	chr22	41723972	CTCTT	C	3.13e-05	4.115e-05	2.525e-05	12152	19800	0.0035	0.0013	1.67	0.095	29.486	0.726096
SMI	chr22:19149076:C:G	GSC2	damaging_missense	chr22	19149076	C	G	0.0004637	0.0004224	0.0004888	11836	19437	0.0294	0.0196	0.874	0.41	1.861	0.726116
SMI	chr17:74544819:G:A	CD300C	pLoF	chr17	74544819	G	A	0.0001094	0.0001232	0.000101	12179	19804	0.0013	0.0011	1.319	0.28	6.207	0.726256
SMI	chr17:74943679:C:T	OTOP3	pLoF	chr17	74943679	C	T	3.256e-05	4.304e-05	2.619e-05	11618	19092	0.0473	0.037	1.67	0.095	29.48	0.726327
SMI	chr2:106424392:A:G	RGPD3	damaging_missense	chr2	106424392	A	G	3.123e-05	4.1e-05	2.522e-05	12195	19826	0	0	1.67	0.095	29.466	0.726358
SMI	chr22:19142733:C:CG	ESS2	pLoF	chr22	19142733	C	CG	3.198e-05	4.224e-05	2.574e-05	11837	19428	0.0294	0.0201	1.67	0.095	29.484	0.726403
SMI	chr3:196947601:CT:C	PIGZ	pLoF	chr3	196947601	CT	C	3.124e-05	4.102e-05	2.522e-05	12190	19822	0.0004	0.0002	1.674	0.093	29.971	0.726455
SMI	chr8:124061876:C:G	FER1L6	damaging_missense	chr8	124061876	C	G	3.161e-05	4.15e-05	2.552e-05	12047	19590	0.0121	0.0119	1.669	0.095	29.461	0.726488
SMI	chr17:3520972:C:T	TRPV3	pLoF	chr17	3520972	C	T	3.276e-05	4.379e-05	2.617e-05	11419	19103	0.0636	0.0365	1.67	0.094	29.55	0.726502
SMI	chr20:62337803:C:T	LAMA5	pLoF	chr20	62337803	C	T	0.0003441	0.0003698	0.0003284	12170	19793	0.002	0.0017	1.16	0.504	2.669	0.726515
SMI	chr22:31140148:C:CT	PLA2G3	pLoF	chr22	31140148	C	CT	0.003795	0.00365	0.003885	12192	19821	0.0002	0.0003	0.955	0.736	1.238	0.726522
SMI	chr12:20740256:T:C	SLCO1C1	damaging_missense	chr12	20740256	T	C	9.371e-05	8.204e-05	0.0001009	12189	19824	0.0005	0.0001	0.746	0.144	3.86	0.72659
SMI	chr17:41487407:C:A	KRT36	pLoF	chr17	41487407	C	A	0.0003829	0.0003348	0.0004125	11947	19394	0.0203	0.0218	0.861	0.373	1.988	0.726626
SMI	chr10:116559194:TGG:T	PNLIP	pLoF	chr10	116559194	TGG	T	0.0002354	0.0002063	0.0002534	12119	19735	0.0062	0.0046	0.829	0.29	2.372	0.726671
SMI	chr1:77813763:C:T	MIGA1	pLoF	chr1	77813763	C	T	3.131e-05	4.114e-05	2.527e-05	12153	19786	0.0034	0.002	1.668	0.095	29.449	0.726734
SMI	chr19:54934488:C:T	NLRP7	pLoF	chr19	54934488	C	T	3.146e-05	4.141e-05	2.537e-05	12074	19708	0.0099	0.006	1.668	0.095	29.441	0.726811
SMI	chr1:76412174:T:A	ST6GALNAC3	damaging_missense	chr1	76412174	T	A	0.0001405	0.000123	0.0001513	12195	19826	0	0	0.786	0.204	3.032	0.726811
SMI	chr2:128268485:C:T	HS6ST1	damaging_missense	chr2	128268485	C	T	3.127e-05	4.108e-05	2.524e-05	12171	19810	0.002	0.0008	1.668	0.095	29.412	0.726819
SMI	chr1:957107:CA:C	NOC2L	pLoF	chr1	957107	CA	C	0.0003765	0.0003298	0.0004052	12127	19745	0.0056	0.0041	0.862	0.374	1.987	0.726853
SMI	chr22:31105929:C:T	SELENOM	pLoF	chr22	31105929	C	T	6.262e-05	8.226e-05	5.056e-05	12157	19780	0.0031	0.0023	1.43	0.192	10.662	0.726933
SMI	chr19:422213:T:C	SHC2	damaging_missense	chr19	422213	T	C	3.131e-05	4.116e-05	2.527e-05	12147	19789	0.0039	0.0019	1.668	0.095	29.409	0.726939
SMI	chr4:72339544:A:T	ADAMTS3	damaging_missense	chr4	72339544	A	T	0.0002344	0.0002052	0.0002524	12184	19806	0.0009	0.001	0.829	0.29	2.372	0.726961
SMI	chr9:93452494:GC:G	FAM120AOS	pLoF	chr9	93452494	GC	G	3.123e-05	4.101e-05	2.522e-05	12193	19823	0.0002	0.0002	1.668	0.094	29.434	0.726991
SMI	chr9:93452496:GAGTTCCC:G	FAM120AOS	pLoF	chr9	93452496	GAGTTCCC	G	3.124e-05	4.102e-05	2.523e-05	12190	19818	0.0004	0.0004	1.668	0.094	29.434	0.726991
SMI	chr19:37565536:G:A	ZNF571	pLoF	chr19	37565536	G	A	0.0003448	0.0003705	0.0003291	12147	19752	0.0039	0.0037	1.167	0.489	2.785	0.727061
SMI	chr3:52399055:T:C	DNAH1	damaging_missense	chr3	52399055	T	C	3.125e-05	4.102e-05	2.524e-05	12188	19813	0.0006	0.0007	1.667	0.095	29.403	0.727081
SMI	chr3:53811171:C:G	CACNA1D	damaging_missense	chr3	53811171	C	G	3.128e-05	4.108e-05	2.525e-05	12171	19801	0.002	0.0013	1.667	0.095	29.403	0.727081
SMI	chr6:27814613:C:A	HIST1H2AJ	damaging_missense	chr6	27814613	C	A	0.001283	0.001315	0.001263	12171	19793	0.002	0.0017	1.084	0.689	1.704	0.727115
SMI	chr11:10500097:T:G	AMPD3	damaging_missense	chr11	10500097	T	G	3.194e-05	4.218e-05	2.57e-05	11854	19454	0.028	0.0188	1.667	0.094	29.406	0.727279
SMI	chr10:105214444:A:G	SORCS3	damaging_missense	chr10	105214444	A	G	3.182e-05	4.193e-05	2.564e-05	11924	19502	0.0222	0.0163	1.666	0.094	29.393	0.727315
SMI	chr10:19607842:C:T	MALRD1	pLoF	chr10	19607842	C	T	0.0001094	0.0001232	0.000101	12180	19803	0.0012	0.0012	1.317	0.28	6.19	0.727325
SMI	chr16:47610906:AG:A	PHKB	pLoF	chr16	47610906	AG	A	3.134e-05	4.119e-05	2.529e-05	12140	19772	0.0045	0.0027	1.669	0.094	29.673	0.727342
SMI	chr10:133197082:C:T	KNDC1	pLoF	chr10	133197082	C	T	3.174e-05	4.177e-05	2.559e-05	11970	19538	0.0184	0.0145	1.667	0.094	29.542	0.727391
SMI	chr17:10505876:C:T	MYH1	damaging_missense	chr17	10505876	C	T	3.123e-05	4.101e-05	2.522e-05	12193	19824	0.0002	0.0001	1.666	0.094	29.379	0.727402
SMI	chr15:68205244:C:T	CALML4	pLoF	chr15	68205244	C	T	3.148e-05	4.151e-05	2.536e-05	12046	19719	0.0122	0.0054	1.666	0.094	29.402	0.727436
SMI	chr9:742314:C:T	KANK1	damaging_missense	chr9	742314	C	T	3.154e-05	4.15e-05	2.544e-05	12048	19656	0.012	0.0086	1.666	0.094	29.388	0.727483
SMI	chr12:29514481:C:T	TMTC1	pLoF	chr12	29514481	C	T	3.16e-05	4.167e-05	2.545e-05	11999	19650	0.0161	0.0089	1.665	0.094	29.354	0.727527
SMI	7:73596242:C:T	MLXIPL	damaging_missense	7	73596242	C	T	3.192e-05	4.214e-05	2.569e-05	11864	19462	0.0271	0.0184	1.665	0.094	29.384	0.727693
SMI	chr2:195891669:A:G	DNAH7	damaging_missense	chr2	195891669	A	G	3.124e-05	4.102e-05	2.523e-05	12190	19816	0.0004	0.0005	1.665	0.094	29.348	0.727711
SMI	chr3:57268429:TAGAG:T	APPL1	pLoF	chr3	57268429	TAGAG	T	3.136e-05	4.12e-05	2.531e-05	12136	19754	0.0048	0.0036	1.665	0.094	29.356	0.727739
SMI	chr1:175079671:T:C	TNN	damaging_missense	chr1	175079671	T	C	3.131e-05	4.113e-05	2.527e-05	12157	19784	0.0031	0.0021	1.665	0.094	29.376	0.727785
SMI	chr2:209872761:GC:G	UNC80	pLoF	chr2	209872761	GC	G	3.174e-05	4.19e-05	2.554e-05	11932	19574	0.0216	0.0127	1.665	0.094	29.391	0.727805
SMI	chr9:136942690:AG:A	FBXW5	pLoF	chr9	136942690	AG	A	0.0001412	0.0001652	0.0001266	12110	19753	0.007	0.0037	1.271	0.33	4.895	0.727855
SMI	chr3:98590726:A:T	CPOX	pLoF	chr3	98590726	A	T	0.005754	0.005955	0.005631	12174	19802	0.0017	0.0012	0.963	0.778	1.191	0.727908
SMI	chr22:24751398:A:C	PIWIL3	damaging_missense	chr22	24751398	A	C	3.139e-05	4.128e-05	2.533e-05	12112	19741	0.0068	0.0043	1.664	0.094	29.354	0.727911
SMI	chr3:49015873:C:T	DALRD3	pLoF	chr3	49015873	C	T	3.124e-05	4.102e-05	2.523e-05	12190	19819	0.0004	0.0004	1.664	0.094	29.357	0.727933
SMI	chr4:22421026:AG:A	ADGRA3	pLoF	chr4	22421026	AG	A	3.123e-05	4.101e-05	2.522e-05	12193	19823	0.0002	0.0002	1.664	0.094	29.358	0.727963
SMI	chr16:2831795:G:A	ZG16B	pLoF	chr16	2831795	G	A	0.0008142	0.0007401	0.0008597	12160	19775	0.0029	0.0026	0.904	0.512	1.596	0.727974
SMI	chr15:22465856:GATAC:G	GOLGA6L22	pLoF	chr15	22465856	GATAC	G	0.0004746	0.0004301	0.000502	11626	18925	0.0467	0.0454	0.874	0.41	1.863	0.728015
SMI	7:123627131:CG:C	ASB15	pLoF	7	123627131	CG	C	0.006723	0.006501	0.006859	11998	19610	0.0162	0.0109	0.966	0.793	1.176	0.728133
SMI	chr5:178932118:C:T	ZFP2	damaging_missense	chr5	178932118	C	T	3.123e-05	4.1e-05	2.522e-05	12195	19826	0	0	1.664	0.094	29.442	0.728177
SMI	chr12:26486271:TG:T	ITPR2	pLoF	chr12	26486271	TG	T	0.0006873	0.0007382	0.000656	12191	19818	0.0003	0.0004	1.115	0.604	2.056	0.728191
SMI	chr10:78035395:G:C	RPS24	damaging_missense	chr10	78035395	G	C	9.386e-05	8.221e-05	0.000101	12164	19798	0.0025	0.0014	0.747	0.144	3.873	0.728289
SMI	chr17:58695188:T:C	RAD51C	damaging_missense	chr17	58695188	T	C	0.0003441	0.0003698	0.0003284	12169	19794	0.0021	0.0016	1.167	0.489	2.783	0.728299
SMI	chr21:42413141:G:A	UBASH3A	damaging_missense	chr21	42413141	G	A	3.133e-05	4.112e-05	2.53e-05	12161	19759	0.0028	0.0034	1.663	0.094	29.328	0.728341
SMI	chr3:49804892:G:T	INKA1	pLoF	chr3	49804892	G	T	0.0008122	0.0008614	0.0007819	12190	19823	0.0004	0.0002	1.105	0.628	1.945	0.72839
SMI	chr3:40423086:TG:T	ENTPD3	pLoF	chr3	40423086	TG	T	0.0005	0.0005335	0.0004794	12183	19816	0.001	0.0005	1.136	0.553	2.333	0.72847
SMI	chr10:13666148:G:A	FRMD4A	damaging_missense	chr10	13666148	G	A	0.0005013	0.000453	0.0005309	12140	19778	0.0045	0.0024	0.88	0.428	1.81	0.728537
SMI	chr1:12282945:T:C	VPS13D	damaging_missense	chr1	12282945	T	C	0.003451	0.003362	0.003506	12194	19824	0.0001	0.0001	0.953	0.725	1.252	0.728562
SMI	chr22:32220980:G:A	SLC5A4	pLoF	chr22	32220980	G	A	0.001266	0.001315	0.001237	12170	19809	0.002	0.0009	1.083	0.689	1.704	0.728565
SMI	chr2:233955196:G:GA	TRPM8	pLoF	chr2	233955196	G	GA	0.0002668	0.0002888	0.0002534	12119	19735	0.0062	0.0046	1.192	0.443	3.207	0.728582
SMI	chr1:155169810:G:A	KRTCAP2	pLoF	chr1	155169810	G	A	0.003499	0.003445	0.003532	12046	19680	0.0122	0.0074	0.953	0.725	1.252	0.728611
SMI	chr12:114385493:T:G	TBX5	damaging_missense	chr12	114385493	T	G	3.135e-05	4.127e-05	2.528e-05	12114	19782	0.0066	0.0022	1.662	0.094	29.315	0.728713
SMI	chr16:90074915:C:T	PRDM7	pLoF	chr16	90074915	C	T	0.0001441	0.0001269	0.0001546	11821	19399	0.0307	0.0215	0.788	0.204	3.037	0.728783
SMI	chr1:151048616:C:T	C1orf56	pLoF	chr1	151048616	C	T	0.003156	0.003283	0.003079	12185	19814	0.0008	0.0006	1.051	0.792	1.397	0.7288
SMI	chr9:27524374:G:A	IFNK	pLoF	chr9	27524374	G	A	3.137e-05	4.121e-05	2.532e-05	12133	19747	0.0051	0.004	1.661	0.094	29.278	0.728839
SMI	chr1:160311919:C:T	COPA	damaging_missense	chr1	160311919	C	T	3.158e-05	4.162e-05	2.545e-05	12013	19648	0.0149	0.009	1.661	0.094	29.284	0.728901
SMI	chr6:130440629:GCTCAT:G	TMEM200A	pLoF	chr6	130440629	GCTCAT	G	3.123e-05	4.1e-05	2.522e-05	12195	19826	0	0	1.661	0.094	29.262	0.728941
SMI	chr9:136740855:G:C	LCN10	pLoF	chr9	136740855	G	C	3.146e-05	4.138e-05	2.538e-05	12083	19701	0.0092	0.0063	1.662	0.094	29.396	0.728943
SMI	chr17:75131046:T:G	NT5C	damaging_missense	chr17	75131046	T	G	4.731e-05	4.163e-05	5.077e-05	12012	19696	0.015	0.0066	0.665	0.066	6.66	0.728954
SMI	chr18:35253534:C:A	ZSCAN30	damaging_missense	chr18	35253534	C	A	0.0001405	0.000123	0.0001513	12195	19826	0	0	0.788	0.204	3.037	0.728989
SMI	chr3:186261748:G:C	DGKG	damaging_missense	chr3	186261748	G	C	3.27e-05	4.343e-05	2.623e-05	11512	19065	0.056	0.0384	1.66	0.094	29.249	0.729039
SMI	chr5:123412411:G:A	CEP120	pLoF	chr5	123412411	G	A	3.13e-05	4.112e-05	2.527e-05	12160	19784	0.0029	0.0021	1.66	0.094	29.257	0.72904
SMI	chr15:28014924:GTC:G	OCA2	pLoF	chr15	28014924	GTC	G	3.205e-05	4.224e-05	2.582e-05	11836	19362	0.0294	0.0234	1.661	0.094	29.356	0.729044
SMI	chr2:46145163:A:C	PRKCE	damaging_missense	chr2	46145163	A	C	3.139e-05	4.13e-05	2.532e-05	12108	19750	0.0071	0.0038	1.661	0.094	29.275	0.729051
SMI	chr18:9280975:C:T	ANKRD12	damaging_missense	chr18	9280975	C	T	3.15e-05	4.15e-05	2.539e-05	12047	19695	0.0121	0.0066	1.661	0.094	29.274	0.729052
SMI	chr1:46272476:C:T	RAD54L	damaging_missense	chr1	46272476	C	T	0.001526	0.001553	0.001509	11913	19550	0.0231	0.0139	1.077	0.709	1.636	0.729075
SMI	chr12:6861037:G:C	USP5	damaging_missense	chr12	6861037	G	C	0.0002812	0.0002461	0.0003028	12191	19816	0.0003	0.0005	0.844	0.322	2.208	0.729121
SMI	chr10:16952389:GC:G	CUBN	pLoF	chr10	16952389	GC	G	0.0001121	0.0001268	0.0001031	11826	19400	0.0303	0.0215	1.314	0.28	6.175	0.729121
SMI	chr17:1472006:A:G	MYO1C	damaging_missense	chr17	1472006	A	G	4.74e-05	4.161e-05	5.093e-05	12015	19633	0.0148	0.0097	0.666	0.067	6.657	0.729136
SMI	chr1:153340492:AT:A	PGLYRP4	pLoF	chr1	153340492	AT	A	0.0001095	0.0001233	0.000101	12163	19800	0.0026	0.0013	1.314	0.28	6.181	0.729199
SMI	chr2:96326821:C:T	ITPRIPL1	pLoF	chr2	96326821	C	T	3.125e-05	4.103e-05	2.524e-05	12187	19808	0.0007	0.0009	1.659	0.094	29.215	0.729254
SMI	chr8:27810359:A:AG	PBK	pLoF	chr8	27810359	A	AG	0.0001875	0.0001642	0.0002019	12181	19814	0.0011	0.0006	0.813	0.251	2.629	0.729279
SMI	chr14:67593753:G:T	PIGH	damaging_missense	chr14	67593753	G	T	0.001063	0.0009855	0.001111	12176	19805	0.0016	0.0011	0.916	0.558	1.503	0.729283
SMI	chr2:29022282:ACTCCAGTGCCT:A	TOGARAM2	pLoF	chr2	29022282	ACTCCAGTGCCT	A	0.001434	0.001389	0.001461	11882	19501	0.0257	0.0164	0.928	0.607	1.418	0.729288
SMI	chr15:69028230:C:T	NOX5	pLoF	chr15	69028230	C	T	0.0005212	0.0004753	0.0005489	11571	19128	0.0512	0.0352	0.88	0.428	1.811	0.729307
SMI	chr3:121636445:G:A	HCLS1	pLoF	chr3	121636445	G	A	3.171e-05	4.177e-05	2.555e-05	11970	19567	0.0184	0.0131	1.66	0.094	29.306	0.729382
SMI	chr19:5784587:G:GC	PRR22	pLoF	chr19	5784587	G	GC	0.0004429	0.0004158	0.0004595	12024	19587	0.014	0.012	0.874	0.406	1.878	0.729397
SMI	chr4:175640184:G:A	GPM6A	damaging_missense	chr4	175640184	G	A	0.003453	0.003776	0.003254	12183	19822	0.001	0.0002	0.953	0.727	1.25	0.729453
SMI	chr5:140842552:A:ACCAACTGATCTGATATATTGTATAGTTTAATAGCTTCTCTAGTCATCTTAAACAGGGTTG	PCDHA8	pLoF	chr5	140842552	A	ACCAACTGATCTGATATATTGTATAGTTTAATAGCTTCTCTAGTCATCTTAAACAGGGTTG	0.0004495	0.0004213	0.0004668	11869	19279	0.0267	0.0276	0.877	0.418	1.841	0.729458
SMI	chr20:63565308:C:T	HELZ2	damaging_missense	chr20	63565308	C	T	0.001437	0.001476	0.001413	12192	19823	0.0002	0.0002	1.078	0.704	1.65	0.729508
SMI	chr12:52306200:C:A	KRT86	pLoF	chr12	52306200	C	A	0.0001563	0.0001232	0.0001767	12178	19804	0.0014	0.0011	0.794	0.215	2.934	0.7296
SMI	chr1:11715167:G:A	DRAXIN	damaging_missense	chr1	11715167	G	A	3.146e-05	4.14e-05	2.537e-05	12078	19710	0.0096	0.0059	1.659	0.094	29.269	0.729709
SMI	chr8:19364255:CAG:C	SH2D4A	pLoF	chr8	19364255	CAG	C	3.138e-05	4.126e-05	2.532e-05	12119	19747	0.0062	0.004	1.658	0.094	29.216	0.729743
SMI	chr22:38549955:T:A	DMC1	damaging_missense	chr22	38549955	T	A	0.0008924	0.000823	0.0009351	12151	19784	0.0036	0.0021	0.909	0.529	1.561	0.729774
SMI	chr2:96143981:G:A	DUSP2	damaging_missense	chr2	96143981	G	A	0.000282	0.000247	0.0003035	12146	19771	0.004	0.0028	0.844	0.323	2.209	0.729792
SMI	chr17:1436673:C:A	CRK	damaging_missense	chr17	1436673	C	A	3.123e-05	4.101e-05	2.522e-05	12193	19825	0.0002	0.0001	1.659	0.094	29.289	0.729793
SMI	chr4:99653733:C:A	C4orf54	pLoF	chr4	99653733	C	A	0.001188	0.001109	0.001237	12177	19804	0.0015	0.0011	0.921	0.577	1.471	0.729914
SMI	chr12:25526810:A:G	LMNTD1	damaging_missense	chr12	25526810	A	G	0.000375	0.0004104	0.0003532	12182	19820	0.0011	0.0003	1.151	0.519	2.553	0.729983
SMI	chr3:12815170:G:A	CAND2	damaging_missense	chr3	12815170	G	A	3.129e-05	4.109e-05	2.527e-05	12167	19788	0.0023	0.0019	1.657	0.094	29.189	0.730013
SMI	chr2:195957314:G:A	DNAH7	pLoF	chr2	195957314	G	A	0.0006281	0.0006602	0.0006083	12117	19726	0.0064	0.005	1.12	0.588	2.136	0.730025
SMI	chr1:31689049:C:A	COL16A1	pLoF	chr1	31689049	C	A	0.01538	0.01551	0.0153	12152	19769	0.0035	0.0029	1.023	0.897	1.168	0.730028
SMI	chr8:28447260:TTC:T	FBXO16	pLoF	chr8	28447260	TTC	T	0.0001885	0.000165	0.0002028	12118	19720	0.0063	0.0053	0.813	0.252	2.628	0.730047
SMI	chr12:55726748:G:C	CD63	pLoF	chr12	55726748	G	C	0.0001097	0.0001236	0.0001012	12140	19758	0.0045	0.0034	1.313	0.279	6.17	0.730084
SMI	chr8:23296009:CTG:C	R3HCC1	pLoF	chr8	23296009	CTG	C	0.001979	0.002024	0.001951	12107	19729	0.0072	0.0049	1.066	0.741	1.534	0.730167
SMI	chr1:50535457:C:T	FAF1	damaging_missense	chr1	50535457	C	T	3.129e-05	4.113e-05	2.525e-05	12157	19800	0.0031	0.0013	1.656	0.094	29.162	0.73028
SMI	chr1:12825477:AG:A	PRAMEF11	pLoF	chr1	12825477	AG	A	0.002916	0.002774	0.003004	12078	19642	0.0096	0.0093	0.95	0.711	1.27	0.730293
SMI	chr2:191385987:A:G	MYO1B	damaging_missense	chr2	191385987	A	G	0.0001409	0.0001233	0.0001517	12164	19778	0.0025	0.0024	0.789	0.205	3.039	0.730293
SMI	chr11:6877475:ACT:A	OR10A4	pLoF	chr11	6877475	ACT	A	0.0003437	0.0003692	0.0003279	12187	19821	0.0007	0.0003	1.165	0.488	2.78	0.730364
SMI	chr2:178546708:G:A	TTN	damaging_missense	chr2	178546708	G	A	3.123e-05	4.1e-05	2.522e-05	12194	19826	0.0001	0	1.656	0.094	29.19	0.730424
SMI	chr21:14964982:T:C	NRIP1	damaging_missense	chr21	14964982	T	C	3.123e-05	4.1e-05	2.522e-05	12194	19826	0.0001	0	1.657	0.094	29.27	0.730487
SMI	chr2:215392978:A:G	FN1	damaging_missense	chr2	215392978	A	G	3.129e-05	4.108e-05	2.527e-05	12172	19790	0.0019	0.0018	1.655	0.094	29.15	0.730515
SMI	chr20:33224402:C:A	BPIFA3	pLoF	chr20	33224402	C	A	0.003582	0.003453	0.003661	12162	19802	0.0027	0.0012	0.954	0.729	1.248	0.730735
SMI	chr5:133959700:CAT:C	C5orf15	pLoF	chr5	133959700	CAT	C	0.0004685	0.000492	0.000454	12194	19825	0.0001	0.0001	1.14	0.54	2.405	0.730763
SMI	chr19:42289364:C:T	CIC	damaging_missense	chr19	42289364	C	T	0.0002668	0.0002885	0.0002534	12131	19731	0.0052	0.0048	1.19	0.442	3.203	0.730794
SMI	chr9:130893681:C:T	QRFP	pLoF	chr9	130893681	C	T	0.0003286	0.0002876	0.0003538	12170	19787	0.002	0.002	0.855	0.35	2.086	0.730799
SMI	chr15:59195519:A:G	MYO1E	damaging_missense	chr15	59195519	A	G	4.7e-05	4.116e-05	5.059e-05	12147	19766	0.0039	0.003	0.668	0.067	6.675	0.730854
SMI	chr19:7743125:A:G	CD209	damaging_missense	chr19	7743125	A	G	3.128e-05	4.108e-05	2.526e-05	12170	19795	0.002	0.0016	1.654	0.094	29.121	0.730857
SMI	chr2:159178835:G:A	TANC1	damaging_missense	chr2	159178835	G	A	0.0007808	0.0007381	0.0008071	12194	19825	0.0001	0.0001	0.904	0.509	1.606	0.730858
SMI	chr2:26314534:G:A	ADGRF3	pLoF	chr2	26314534	G	A	3.155e-05	4.153e-05	2.544e-05	12040	19656	0.0127	0.0086	1.654	0.094	29.117	0.730889
SMI	chr19:4447555:A:G	UBXN6	damaging_missense	chr19	4447555	A	G	3.241e-05	4.294e-05	2.602e-05	11644	19214	0.0452	0.0309	1.654	0.094	29.127	0.730909
SMI	chr1:10966393:G:A	C1orf127	pLoF	chr1	10966393	G	A	3.223e-05	4.251e-05	2.595e-05	11761	19269	0.0356	0.0281	1.655	0.094	29.216	0.730928
SMI	chr16:20465682:C:T	ACSM2A	pLoF	chr16	20465682	C	T	0.02159	0.02172	0.02152	12176	19800	0.0016	0.0013	1.02	0.913	1.138	0.731052
SMI	chr11:59153293:G:A	FAM111A	damaging_missense	chr11	59153293	G	A	0.002951	0.002993	0.002925	12195	19826	0	0	1.054	0.782	1.418	0.731096
SMI	chr11:62616592:CG:C	B3GAT3	pLoF	chr11	62616592	CG	C	3.133e-05	4.117e-05	2.529e-05	12144	19774	0.0042	0.0026	1.653	0.094	29.096	0.731124
SMI	chr12:123819059:T:C	DNAH10	damaging_missense	chr12	123819059	T	C	0.0001875	0.0001641	0.0002018	12186	19818	0.0007	0.0004	0.814	0.252	2.632	0.731126
SMI	7:123656030:G:A	LMOD2	damaging_missense	7	123656030	G	A	0.000219	0.0002464	0.0002021	12173	19797	0.0018	0.0015	1.21	0.408	3.582	0.731135
SMI	chr5:149883445:G:A	PDE6A	damaging_missense	chr5	149883445	G	A	3.151e-05	4.147e-05	2.541e-05	12057	19674	0.0113	0.0077	1.653	0.094	29.083	0.731191
SMI	chr16:66767421:A:G	TERB1	damaging_missense	chr16	66767421	A	G	0.0004637	0.0004229	0.0004885	11823	19448	0.0305	0.0191	0.876	0.411	1.866	0.731233
SMI	chr15:43813146:A:C	MFAP1	damaging_missense	chr15	43813146	A	C	0.0003284	0.0002877	0.0003534	12164	19805	0.0025	0.0011	0.855	0.35	2.087	0.731239
SMI	chr12:56355297:G:A	STAT2	pLoF	chr12	56355297	G	A	3.131e-05	4.111e-05	2.528e-05	12162	19775	0.0027	0.0026	1.653	0.094	29.093	0.731284
SMI	chr2:64569166:C:T	AFTPH	damaging_missense	chr2	64569166	C	T	3.142e-05	4.126e-05	2.538e-05	12119	19703	0.0062	0.0062	1.653	0.094	29.133	0.731328
SMI	chr6:155455100:CA:C	NOX3	pLoF	chr6	155455100	CA	C	3.123e-05	4.101e-05	2.522e-05	12192	19824	0.0002	0.0001	1.652	0.094	29.061	0.73138
SMI	chr2:28563089:ACT:A	PLB1	pLoF	chr2	28563089	ACT	A	0.0006626	0.000706	0.0006361	12039	19652	0.0128	0.0088	1.116	0.596	2.092	0.73139
SMI	chr19:17436528:A:ACC	TMEM221	pLoF	chr19	17436528	A	ACC	3.128e-05	4.109e-05	2.526e-05	12169	19798	0.0021	0.0014	1.653	0.094	29.134	0.731436
SMI	chr9:128828832:ATCCT:A	SPOUT1	pLoF	chr9	128828832	ATCCT	A	0.0006845	0.0007133	0.0006669	11917	19494	0.0228	0.0168	1.115	0.598	2.08	0.731455
SMI	chr2:119881798:T:G	PTPN4	damaging_missense	chr2	119881798	T	G	0.0001406	0.0001231	0.0001514	12189	19819	0.0005	0.0004	0.789	0.205	3.046	0.731474
SMI	chr3:126475036:A:C	ZXDC	damaging_missense	chr3	126475036	A	C	3.134e-05	4.122e-05	2.528e-05	12130	19775	0.0053	0.0026	1.652	0.094	29.102	0.731477
SMI	chr13:45964022:C:T	ZC3H13	damaging_missense	chr13	45964022	C	T	0.0001095	8.221e-05	0.0001263	12164	19793	0.0025	0.0017	0.76	0.158	3.647	0.73148
SMI	7:150407996:T:C	AC073111.5	damaging_missense	7	150407996	T	C	4.688e-05	4.104e-05	5.047e-05	12183	19815	0.001	0.0006	0.668	0.067	6.686	0.731548
SMI	chr3:157442904:T:A	PTX3	pLoF	chr3	157442904	T	A	3.124e-05	4.102e-05	2.522e-05	12190	19822	0.0004	0.0002	1.652	0.094	29.112	0.731585
SMI	chr2:232030041:T:A	DIS3L2	damaging_missense	chr2	232030041	T	A	3.126e-05	4.104e-05	2.524e-05	12183	19810	0.001	0.0008	1.652	0.094	29.039	0.731594
SMI	chr2:189843988:G:GT	PMS1	pLoF	chr2	189843988	G	GT	3.129e-05	4.109e-05	2.526e-05	12167	19794	0.0023	0.0016	1.652	0.094	29.068	0.731626
SMI	chr1:24161603:C:G	IFNLR1	damaging_missense	chr1	24161603	C	G	0.0006716	0.0006153	0.0007062	12190	19824	0.0004	0.0001	0.897	0.481	1.672	0.731666
SMI	chr3:120641660:C:T	HGD	damaging_missense	chr3	120641660	C	T	3.141e-05	4.127e-05	2.535e-05	12114	19723	0.0066	0.0052	1.651	0.094	29.036	0.731685
SMI	chr3:123614325:C:T	MYLK	pLoF	chr3	123614325	C	T	4.696e-05	4.115e-05	5.052e-05	12151	19793	0.0036	0.0017	0.668	0.067	6.708	0.731715
SMI	chr2:26263452:G:A	HADHB	damaging_missense	chr2	26263452	G	A	3.169e-05	4.175e-05	2.554e-05	11976	19580	0.018	0.0124	1.651	0.094	29.046	0.731737
SMI	chr4:112646589:T:A	LARP7	damaging_missense	chr4	112646589	T	A	3.127e-05	4.11e-05	2.524e-05	12165	19810	0.0025	0.0008	1.652	0.094	29.099	0.73174
SMI	chr10:16937678:G:T	CUBN	damaging_missense	chr10	16937678	G	T	3.123e-05	4.1e-05	2.522e-05	12194	19825	0.0001	0.0001	1.65	0.094	29.021	0.731936
SMI	chr12:130361209:G:C	PIWIL1	damaging_missense	chr12	130361209	G	C	0.002155	0.002132	0.002169	12194	19825	0.0001	0.0001	0.941	0.666	1.33	0.731954
SMI	chr16:88805839:C:T	CDT1	pLoF	chr16	88805839	C	T	3.133e-05	4.121e-05	2.527e-05	12132	19790	0.0052	0.0018	1.65	0.094	29.031	0.732029
SMI	chr12:122702193:TAAGGA:T	HCAR2	pLoF	chr12	122702193	TAAGGA	T	3.128e-05	4.106e-05	2.526e-05	12176	19797	0.0016	0.0015	1.651	0.094	29.064	0.732035
SMI	chr8:89964409:C:A	NBN	pLoF	chr8	89964409	C	A	0.0001097	0.0001236	0.0001012	12132	19769	0.0052	0.0029	1.311	0.279	6.165	0.73206
SMI	chr22:44731767:C:CT	PRR5	pLoF	chr22	44731767	C	CT	0.0001102	0.0001242	0.0001016	12075	19689	0.0098	0.0069	1.31	0.279	6.159	0.732116
SMI	chr1:10337509:A:G	KIF1B	damaging_missense	chr1	10337509	A	G	0.03973	0.04	0.03956	12163	19803	0.0026	0.0012	0.986	0.908	1.07	0.732143
SMI	chr19:40744066:C:T	C19orf54	pLoF	chr19	40744066	C	T	3.154e-05	4.141e-05	2.547e-05	12074	19630	0.0099	0.0099	1.65	0.094	29.083	0.732229
SMI	chrX:24727044:C:T	POLA1	damaging_missense	chrX	24727044	C	T	0.0003078	0.000346	0.0002849	11560	19303	0.0521	0.0264	1.147	0.523	2.515	0.732232
SMI	chr10:25025349:TAGAG:T	THNSL1	pLoF	chr10	25025349	TAGAG	T	0.0002343	0.0002051	0.0002523	12190	19818	0.0004	0.0004	0.832	0.291	2.382	0.732242
SMI	chr21:44289803:G:A	AIRE	pLoF	chr21	44289803	G	A	3.172e-05	4.177e-05	2.557e-05	11971	19557	0.0184	0.0136	1.649	0.094	28.98	0.732353
SMI	chr2:70921144:C:G	VAX2	damaging_missense	chr2	70921144	C	G	0.005121	0.004935	0.005235	12056	19676	0.0114	0.0076	0.962	0.768	1.204	0.732434
SMI	chr11:65379923:G:A	SLC25A45	pLoF	chr11	65379923	G	A	0.0008479	0.0007835	0.0008875	12125	19719	0.0057	0.0054	0.908	0.521	1.582	0.73246
SMI	chr10:93064501:G:T	CYP26C1	pLoF	chr10	93064501	G	T	3.167e-05	4.177e-05	2.55e-05	11969	19611	0.0185	0.0108	1.648	0.094	28.96	0.732525
SMI	chr6:44002111:CAGACATAGGAAAGCAGGTAAACACCTCAGCGTGCTCCGG:C	C6orf223	pLoF	chr6	44002111	CAGACATAGGAAAGCAGGTAAACACCTCAGCGTGCTCCGG	C	3.156e-05	4.152e-05	2.546e-05	12043	19640	0.0125	0.0094	1.648	0.094	28.999	0.732608
SMI	chr19:6475741:G:A	DENND1C	damaging_missense	chr19	6475741	G	A	3.126e-05	4.105e-05	2.524e-05	12180	19811	0.0012	0.0008	1.648	0.094	28.986	0.732635
SMI	chr4:153315874:C:T	TRIM2	damaging_missense	chr4	153315874	C	T	3.135e-05	4.119e-05	2.531e-05	12138	19756	0.0047	0.0035	1.648	0.094	28.999	0.73265
SMI	chr18:63656025:A:T	SERPINB3	damaging_missense	chr18	63656025	A	T	0.0155	0.01584	0.0153	12181	19810	0.0011	0.0008	1.023	0.899	1.164	0.732654
SMI	chr4:173317729:T:A	GALNT7	damaging_missense	chr4	173317729	T	A	0.0001882	0.0001648	0.0002025	12133	19755	0.0051	0.0036	0.815	0.252	2.634	0.732709
SMI	chr4:174522414:G:T	HPGD	damaging_missense	chr4	174522414	G	T	0.002076	0.002153	0.002029	12075	19714	0.0098	0.0056	1.064	0.746	1.517	0.732722
SMI	chr5:151822753:G:A	GLRA1	damaging_missense	chr5	151822753	G	A	3.125e-05	4.104e-05	2.523e-05	12184	19818	0.0009	0.0004	1.648	0.094	28.977	0.732763
SMI	chr1:161175031:G:A	B4GALT3	damaging_missense	chr1	161175031	G	A	3.14e-05	4.126e-05	2.534e-05	12118	19733	0.0063	0.0047	1.647	0.094	28.937	0.73279
SMI	chr19:42236710:C:T	AC006486.1	damaging_missense	chr19	42236710	C	T	3.157e-05	4.147e-05	2.548e-05	12056	19621	0.0114	0.0103	1.648	0.094	28.968	0.732802
SMI	chr6:110438754:G:T	SLC22A16	damaging_missense	chr6	110438754	G	T	0.001127	0.001152	0.001112	12150	19785	0.0037	0.0021	1.088	0.671	1.762	0.732895
SMI	chr11:73362139:AGCCTGCGCGCCGAGCCGGACGTGGAG:A	ARHGEF17	pLoF	chr11	73362139	AGCCTGCGCGCCGAGCCGGACGTGGAG	A	3.126e-05	4.105e-05	2.524e-05	12181	19810	0.0011	0.0008	1.647	0.094	28.97	0.732994
SMI	chr6:8429932:T:A	SLC35B3	pLoF	chr6	8429932	T	A	0.0001874	0.000205	0.0001766	12193	19824	0.0002	0.0001	1.228	0.377	3.995	0.733132
SMI	chr2:201078946:T:C	NDUFB3	damaging_missense	chr2	201078946	T	C	0.001346	0.001275	0.00139	12160	19787	0.0029	0.002	0.926	0.597	1.438	0.73315
SMI	chr9:4625326:C:A	SPATA6L	pLoF	chr9	4625326	C	A	3.127e-05	4.105e-05	2.525e-05	12180	19803	0.0012	0.0012	1.646	0.094	28.932	0.733363
SMI	chrX:133753866:C:G	GPC3	damaging_missense	chrX	133753866	C	G	0.002218	0.002298	0.00217	12187	19819	0.0007	0.0004	1.053	0.783	1.415	0.733426
SMI	chr15:64821420:G:T	PIF1	damaging_missense	chr15	64821420	G	T	0.00133	0.001251	0.001378	11991	19593	0.0167	0.0118	0.926	0.593	1.445	0.733435
SMI	chr3:100780131:C:T	ABI3BP	pLoF	chr3	100780131	C	T	0.0001111	0.0001253	0.0001024	11972	19525	0.0183	0.0152	1.308	0.278	6.148	0.733479
SMI	chr5:177504605:G:T	DOK3	damaging_missense	chr5	177504605	G	T	0.002873	0.002747	0.002951	12195	19822	0	0.0002	0.949	0.703	1.281	0.733532
SMI	chr12:103987047:AT:A	TDG	pLoF	chr12	103987047	AT	A	3.127e-05	4.104e-05	2.525e-05	12182	19802	0.0011	0.0012	1.645	0.094	28.917	0.733598
SMI	chr6:87524602:A:AT	RARS2	pLoF	chr6	87524602	A	AT	3.125e-05	4.103e-05	2.523e-05	12187	19817	0.0007	0.0005	1.645	0.094	28.921	0.733699
SMI	chr10:131981936:G:T	BNIP3	pLoF	chr10	131981936	G	T	3.204e-05	4.229e-05	2.579e-05	11824	19389	0.0304	0.022	1.645	0.093	28.94	0.733761
SMI	chr16:75630465:A:G	KARS	damaging_missense	chr16	75630465	A	G	3.223e-05	4.32e-05	2.57e-05	11574	19452	0.0509	0.0189	1.645	0.093	28.978	0.733777
SMI	chr6:106654857:G:A	QRSL1	damaging_missense	chr6	106654857	G	A	3.124e-05	4.102e-05	2.522e-05	12190	19823	0.0004	0.0002	1.644	0.094	28.901	0.733777
SMI	chr15:66503101:C:T	RPL4	damaging_missense	chr15	66503101	C	T	3.127e-05	4.106e-05	2.525e-05	12178	19801	0.0014	0.0013	1.646	0.093	29.064	0.733781
SMI	chr13:41373765:C:T	NAA16	pLoF	chr13	41373765	C	T	0.0003505	0.0003797	0.0003328	11852	19532	0.0281	0.0148	1.163	0.488	2.773	0.7338
SMI	chr14:91589550:C:A	CATSPERB	damaging_missense	chr14	91589550	C	A	0.001448	0.001363	0.0015	12102	19671	0.0076	0.0078	0.93	0.61	1.416	0.733809
SMI	chr6:35944287:AT:A	SLC26A8	pLoF	chr6	35944287	AT	A	0.001104	0.001121	0.001093	12041	19666	0.0126	0.0081	1.089	0.667	1.777	0.73382
SMI	chr9:104785444:C:CG	ABCA1	pLoF	chr9	104785444	C	CG	0.0002227	0.0002517	0.000205	11921	19508	0.0225	0.016	1.207	0.408	3.571	0.733823
SMI	chr2:219570348:G:C	OBSL1	pLoF	chr2	219570348	G	C	3.124e-05	4.101e-05	2.523e-05	12193	19820	0.0002	0.0003	1.644	0.094	28.865	0.733838
SMI	chr16:208149:G:C	LUC7L	damaging_missense	chr16	208149	G	C	3.165e-05	4.169e-05	2.55e-05	11992	19604	0.0167	0.0112	1.645	0.093	28.99	0.7339
SMI	chr19:45624748:G:A	EML2	damaging_missense	chr19	45624748	G	A	0.001319	0.001239	0.001368	12106	19730	0.0073	0.0048	0.926	0.593	1.445	0.733939
SMI	chr6:36986143:AG:A	MTCH1	pLoF	chr6	36986143	AG	A	0.03722	0.03863	0.03638	11754	19436	0.0362	0.0197	1.015	0.932	1.106	0.734081
SMI	chr10:49107875:G:T	VSTM4	damaging_missense	chr10	49107875	G	T	0.0006566	0.000698	0.0006311	12177	19808	0.0015	0.0009	1.115	0.595	2.089	0.734092
SMI	chr8:52136612:C:G	ST18	damaging_missense	chr8	52136612	C	G	3.137e-05	4.124e-05	2.531e-05	12125	19754	0.0057	0.0036	1.644	0.093	28.899	0.734093
SMI	chr16:90061968:G:A	PRDM7	pLoF	chr16	90061968	G	A	0.00186	0.001888	0.001843	12180	19803	0.0012	0.0012	1.067	0.735	1.547	0.734131
SMI	chr5:160413520:C:G	SLU7	damaging_missense	chr5	160413520	C	G	3.125e-05	4.103e-05	2.523e-05	12187	19818	0.0007	0.0004	1.643	0.093	28.902	0.734261
SMI	chr20:64259985:C:T	PCMTD2	damaging_missense	chr20	64259985	C	T	3.123e-05	4.1e-05	2.522e-05	12194	19823	0.0001	0.0002	1.643	0.093	28.87	0.734279
SMI	7:25161197:A:AT	C7orf31	pLoF	7	25161197	A	AT	3.129e-05	4.113e-05	2.525e-05	12157	19799	0.0031	0.0014	1.643	0.093	28.875	0.734301
SMI	chr11:94517671:T:TA	C11orf97	pLoF	chr11	94517671	T	TA	0.0005033	0.0004559	0.0005323	12065	19726	0.0107	0.005	0.883	0.429	1.816	0.734347
SMI	chr8:6480858:G:A	MCPH1	pLoF	chr8	6480858	G	A	0.0002677	0.0002896	0.0002542	12084	19671	0.0091	0.0078	1.187	0.441	3.193	0.734383
SMI	chr11:18438536:T:C	LDHC	damaging_missense	chr11	18438536	T	C	0.0009481	0.000999	0.000917	12012	19630	0.015	0.0099	1.095	0.647	1.853	0.734424
SMI	chr2:218277089:G:A	TMBIM1	damaging_missense	chr2	218277089	G	A	0.0001886	0.0002065	0.0001777	12107	19698	0.0072	0.0065	1.226	0.377	3.99	0.734542
SMI	chr1:16138329:A:G	EPHA2	damaging_missense	chr1	16138329	A	G	0.0002658	0.0002874	0.0002525	12178	19804	0.0014	0.0011	1.187	0.441	3.193	0.734563
SMI	chr2:219575272:C:T	INHA	damaging_missense	chr2	219575272	C	T	0.0004998	0.0004512	0.0005298	12190	19820	0.0004	0.0003	0.883	0.429	1.816	0.73457
SMI	chr15:84622024:AAG:A	ZSCAN2	pLoF	chr15	84622024	AAG	A	0.0001879	0.0001646	0.0002022	12151	19779	0.0036	0.0024	0.817	0.253	2.638	0.734776
SMI	chr10:125027234:CCT:C	CTBP2	pLoF	chr10	125027234	CCT	C	0.0001093	0.000123	0.0001009	12194	19824	0.0001	0.0001	1.307	0.278	6.145	0.734819
SMI	chr4:47936759:CT:C	CNGA1	pLoF	chr4	47936759	CT	C	0.001234	0.001271	0.001211	12194	19825	0.0001	0.0001	1.083	0.684	1.714	0.734824
SMI	chr8:8381628:G:C	PRAG1	damaging_missense	chr8	8381628	G	C	0.0003291	0.0002883	0.0003542	12141	19762	0.0044	0.0032	0.857	0.351	2.093	0.734848
SMI	chr8:98252477:CA:C	NIPAL2	pLoF	chr8	98252477	CA	C	0.0009845	0.000903	0.001035	12182	19814	0.0011	0.0006	0.915	0.546	1.532	0.734858
SMI	chr1:207027530:G:GT	C1orf116	pLoF	chr1	207027530	G	GT	0.003685	0.003647	0.003709	12065	19682	0.0107	0.0073	0.955	0.732	1.247	0.73486
SMI	chr2:219553620:A:G	OBSL1	damaging_missense	chr2	219553620	A	G	3.137e-05	4.122e-05	2.532e-05	12131	19749	0.0052	0.0039	1.64	0.093	28.772	0.734999
SMI	chr6:46080020:G:A	CLIC5	pLoF	chr6	46080020	G	A	0.000328	0.0002871	0.0003532	12189	19821	0.0005	0.0003	0.857	0.351	2.092	0.735056
SMI	7:23691589:TG:T	FAM221A	pLoF	7	23691589	TG	T	0.0003566	0.0003848	0.0003394	11695	19154	0.041	0.0339	1.162	0.487	2.774	0.735197
SMI	chr1:155238195:C:A	GBA	damaging_missense	chr1	155238195	C	A	3.128e-05	4.108e-05	2.526e-05	12172	19796	0.0019	0.0015	1.64	0.093	28.795	0.735201
SMI	chr15:48878731:TAG:T	EID1	pLoF	chr15	48878731	TAG	T	0.0001875	0.0002052	0.0001766	12185	19815	0.0008	0.0006	1.226	0.377	3.989	0.735201
SMI	chr6:132618079:G:A	TAAR2	pLoF	chr6	132618079	G	A	0.0001093	0.0001231	0.0001009	12190	19825	0.0004	0.0001	1.306	0.278	6.128	0.73524
SMI	chr17:45137782:G:A	ACBD4	pLoF	chr17	45137782	G	A	0.0002356	0.0002064	0.0002536	12115	19719	0.0066	0.0054	0.834	0.291	2.388	0.735337
SMI	chr10:101798111:C:T	OGA	damaging_missense	chr10	101798111	C	T	0.0006872	0.0007382	0.0006558	12192	19822	0.0002	0.0002	1.111	0.603	2.05	0.735372
SMI	chr1:241872226:CA:C	EXO1	pLoF	chr1	241872226	CA	C	3.128e-05	4.112e-05	2.524e-05	12161	19807	0.0028	0.001	1.64	0.093	28.9	0.735392
SMI	chr10:62670206:G:T	AC067752.1	pLoF	chr10	62670206	G	T	3.191e-05	4.209e-05	2.57e-05	11879	19459	0.0259	0.0185	1.639	0.093	28.815	0.735412
SMI	chr3:48571250:C:T	COL7A1	damaging_missense	chr3	48571250	C	T	0.0001097	0.0001235	0.0001012	12142	19768	0.0043	0.0029	1.306	0.278	6.131	0.735417
SMI	chr2:178560564:AAT:A	TTN	pLoF	chr2	178560564	AAT	A	3.123e-05	4.1e-05	2.522e-05	12195	19824	0	0.0001	1.638	0.093	28.753	0.73553
SMI	chr6:63741913:C:CAGTT	EYS	pLoF	chr6	63741913	C	CAGTT	3.143e-05	4.131e-05	2.537e-05	12103	19709	0.0075	0.0059	1.638	0.093	28.764	0.735582
SMI	chr16:1344517:C:T	BAIAP3	pLoF	chr16	1344517	C	T	3.156e-05	4.149e-05	2.546e-05	12051	19637	0.0118	0.0095	1.638	0.093	28.75	0.735584
SMI	chr10:68884878:T:C	STOX1	damaging_missense	chr10	68884878	T	C	0.0009213	0.000943	0.0009079	12195	19826	0	0	1.096	0.643	1.868	0.735594
SMI	chr12:868367:C:T	WNK1	pLoF	chr12	868367	C	T	0.0002655	0.000287	0.0002522	12195	19826	0	0	1.186	0.441	3.191	0.735626
SMI	chr19:38308807:A:G	YIF1B	damaging_missense	chr19	38308807	A	G	0.0001881	0.000206	0.0001771	12136	19766	0.0048	0.003	1.225	0.377	3.986	0.735629
SMI	chr8:23114679:T:TG	TNFRSF10C	pLoF	chr8	23114679	T	TG	0.001705	0.00159	0.001776	11948	19424	0.0202	0.0203	0.934	0.629	1.387	0.735705
SMI	chr16:3397382:CAG:C	ZSCAN32	pLoF	chr16	3397382	CAG	C	0.0007355	0.0007811	0.0007074	12162	19791	0.0027	0.0018	1.108	0.612	2.005	0.735781
SMI	chr16:20954956:A:G	DNAH3	damaging_missense	chr16	20954956	A	G	0.0008439	0.0008619	0.0008329	12182	19811	0.0011	0.0008	1.101	0.63	1.922	0.735831
SMI	chr1:27382392:A:T	CD164L2	pLoF	chr1	27382392	A	T	0.003434	0.003569	0.003352	12047	19690	0.0121	0.0069	1.048	0.796	1.381	0.735953
SMI	chr12:132676155:A:G	POLE	damaging_missense	chr12	132676155	A	G	0.0001414	0.000124	0.0001521	12100	19721	0.0078	0.0053	0.793	0.205	3.061	0.735974
SMI	chr6:150809136:G:A	PLEKHG1	damaging_missense	chr6	150809136	G	A	3.142e-05	4.128e-05	2.536e-05	12112	19719	0.0068	0.0054	1.637	0.093	28.776	0.735989
SMI	chr8:144356870:G:A	FBXL6	pLoF	chr8	144356870	G	A	3.133e-05	4.118e-05	2.529e-05	12141	19774	0.0044	0.0026	1.637	0.093	28.729	0.736086
SMI	chr19:7485897:G:A	PEX11G	pLoF	chr19	7485897	G	A	0.0002875	0.000253	0.0003086	11856	19444	0.0278	0.0193	0.848	0.324	2.218	0.736095
SMI	chr1:40818272:A:G	KCNQ4	damaging_missense	chr1	40818272	A	G	0.0001429	0.0001262	0.0001531	11889	19600	0.0251	0.0114	0.793	0.205	3.063	0.736288
SMI	chr17:18016139:C:T	DRC3	pLoF	chr17	18016139	C	T	0.0002975	0.0003292	0.0002781	12152	19779	0.0035	0.0024	1.174	0.462	2.98	0.736292
SMI	chr6:39913327:C:T	MOCS1	damaging_missense	chr6	39913327	C	T	0.0001886	0.0001651	0.0002031	12116	19699	0.0065	0.0064	0.817	0.253	2.642	0.736314
SMI	chr14:69952291:G:C	SMOC1	damaging_missense	chr14	69952291	G	C	0.0003671	0.0003362	0.0003861	11899	19425	0.0243	0.0202	0.864	0.37	2.019	0.736376
SMI	chr11:93699941:GAA:G	CEP295	pLoF	chr11	93699941	GAA	G	0.0002342	0.000205	0.0002522	12195	19826	0	0	0.835	0.291	2.391	0.73639
SMI	chr12:105366679:CAA:C	C12orf75	pLoF	chr12	105366679	CAA	C	3.126e-05	4.108e-05	2.524e-05	12172	19813	0.0019	0.0007	1.635	0.093	28.663	0.736426
SMI	chr6:123048637:C:T	CLVS2	pLoF	chr6	123048637	C	T	3.128e-05	4.106e-05	2.527e-05	12176	19790	0.0016	0.0018	1.635	0.093	28.664	0.736451
SMI	chr11:94063675:G:A	HEPHL1	damaging_missense	chr11	94063675	G	A	0.0001095	0.0001232	0.000101	12178	19799	0.0014	0.0014	1.304	0.278	6.122	0.736474
SMI	chr12:89523950:C:G	GALNT4	damaging_missense	chr12	89523950	C	G	0.0002342	0.000205	0.0002522	12195	19826	0	0	0.835	0.291	2.392	0.73654
SMI	chr11:65034849:C:T	SNX15	damaging_missense	chr11	65034849	C	T	3.17e-05	4.179e-05	2.554e-05	11966	19576	0.0188	0.0126	1.635	0.093	28.675	0.736644
SMI	chr3:37004464:T:C	MLH1	damaging_missense	chr3	37004464	T	C	3.132e-05	4.118e-05	2.527e-05	12143	19783	0.0043	0.0022	1.635	0.093	28.669	0.736649
SMI	chr5:141421834:CGA:C	PCDHGA11	pLoF	chr5	141421834	CGA	C	0.0007183	0.0006561	0.0007566	12194	19826	0.0001	0	0.902	0.494	1.647	0.736667
SMI	chr2:119339867:CA:C	C2orf76	pLoF	chr2	119339867	CA	C	0.0003447	0.0003705	0.0003288	12147	19769	0.0039	0.0029	1.161	0.487	2.769	0.736702
SMI	chr11:66547040:C:A	ACTN3	damaging_missense	chr11	66547040	C	A	0.0002979	0.0003295	0.0002785	12139	19749	0.0046	0.0039	1.173	0.462	2.977	0.736706
SMI	chr3:133811160:T:A	SRPRB	pLoF	chr3	133811160	T	A	0.001165	0.001201	0.001142	12072	19701	0.0101	0.0063	1.085	0.675	1.745	0.736737
SMI	chr4:166065798:T:A	TLL1	damaging_missense	chr4	166065798	T	A	0.001172	0.001231	0.001136	12187	19813	0.0007	0.0007	1.083	0.681	1.722	0.736808
SMI	7:128729959:CTTCA:C	FAM71F1	pLoF	7	128729959	CTTCA	C	0.0002191	0.0002465	0.0002022	12170	19785	0.002	0.0021	1.204	0.408	3.558	0.736819
SMI	chr16:24908994:G:GAAGAGCA	SLC5A11	pLoF	chr16	24908994	G	GAAGAGCA	3.127e-05	4.106e-05	2.526e-05	12178	19797	0.0014	0.0015	1.634	0.093	28.654	0.736849
SMI	chr2:1503982:CT:C	TPO	pLoF	chr2	1503982	CT	C	3.136e-05	4.122e-05	2.53e-05	12129	19761	0.0054	0.0033	1.634	0.093	28.634	0.736904
SMI	chr3:49676634:G:A	APEH	damaging_missense	chr3	49676634	G	A	0.0001875	0.0002051	0.0001766	12191	19817	0.0003	0.0005	1.224	0.376	3.984	0.736908
SMI	chr8:30794058:T:TA	PPP2CB	pLoF	chr8	30794058	T	TA	3.125e-05	4.103e-05	2.524e-05	12185	19812	0.0008	0.0007	1.634	0.093	28.631	0.736922
SMI	chr11:17461722:C:T	ABCC8	damaging_missense	chr11	17461722	C	T	0.002232	0.002274	0.002207	12095	19709	0.0082	0.0059	1.061	0.753	1.495	0.736968
SMI	chr6:30583705:A:G	ABCF1	damaging_missense	chr6	30583705	A	G	3.127e-05	4.107e-05	2.525e-05	12175	19803	0.0016	0.0012	1.633	0.093	28.644	0.737062
SMI	chr16:4988221:G:T	SEC14L5	pLoF	chr16	4988221	G	T	3.214e-05	4.244e-05	2.586e-05	11781	19336	0.034	0.0247	1.633	0.093	28.657	0.737075
SMI	chr1:228414964:G:A	TRIM17	pLoF	chr1	228414964	G	A	3.125e-05	4.102e-05	2.524e-05	12188	19812	0.0006	0.0007	1.633	0.093	28.663	0.737082
SMI	chr11:68933864:C:A	IGHMBP2	pLoF	chr11	68933864	C	A	0.00176	0.001684	0.001806	11876	19382	0.0262	0.0224	0.936	0.634	1.38	0.737113
SMI	chr17:50508679:AG:A	MYCBPAP	pLoF	chr17	50508679	AG	A	3.132e-05	4.118e-05	2.527e-05	12141	19789	0.0044	0.0019	1.633	0.093	28.654	0.737189
SMI	chr4:128855691:G:T	JADE1	damaging_missense	chr4	128855691	G	T	3.133e-05	4.116e-05	2.529e-05	12147	19767	0.0039	0.003	1.632	0.093	28.603	0.737354
SMI	chr19:20948795:ATTCT:A	ZNF85	pLoF	chr19	20948795	ATTCT	A	0.001686	0.001722	0.001664	12194	19826	0.0001	0	1.07	0.722	1.585	0.737371
SMI	chr14:102263549:G:A	MOK	pLoF	chr14	102263549	G	A	0.04434	0.04503	0.04392	12071	19694	0.0102	0.0067	1.013	0.937	1.096	0.737396
SMI	chr22:23158028:C:T	RAB36	damaging_missense	chr22	23158028	C	T	3.137e-05	4.126e-05	2.531e-05	12119	19757	0.0062	0.0035	1.632	0.093	28.584	0.737397
SMI	chr11:65654517:CCT:C	RELA	pLoF	chr11	65654517	CCT	C	3.125e-05	4.103e-05	2.523e-05	12186	19817	0.0007	0.0005	1.632	0.093	28.646	0.737418
SMI	chr11:4489120:GTTCT:G	OR52K1	pLoF	chr11	4489120	GTTCT	G	0.0002343	0.0002051	0.0002522	12191	19824	0.0003	0.0001	0.835	0.292	2.393	0.737479
SMI	chr11:58528153:C:G	LPXN	damaging_missense	chr11	58528153	C	G	3.125e-05	4.103e-05	2.524e-05	12185	19812	0.0008	0.0007	1.633	0.093	28.697	0.737532
SMI	chr12:916770:C:CGGTT	RAD52	pLoF	chr12	916770	C	CGGTT	0.001067	0.00103	0.001089	12132	19746	0.0052	0.004	0.919	0.562	1.503	0.737586
SMI	chr16:75612433:G:A	ADAT1	pLoF	chr16	75612433	G	A	3.125e-05	4.102e-05	2.523e-05	12188	19814	0.0006	0.0006	1.632	0.093	28.607	0.737594
SMI	chr5:32780730:G:A	NPR 3.00	damaging_missense	chr5	32780730	G	A	3.157e-05	4.155e-05	2.546e-05	12034	19638	0.0132	0.0095	1.632	0.093	28.624	0.737612
SMI	chr6:55255362:G:A	HCRTR2	damaging_missense	chr6	55255362	G	A	3.131e-05	4.116e-05	2.527e-05	12149	19788	0.0038	0.0019	1.632	0.093	28.61	0.737631
SMI	chr11:550246:C:T	LRRC56	pLoF	chr11	550246	C	T	0.0006263	0.0005758	0.0006574	12158	19774	0.003	0.0026	0.896	0.47	1.706	0.737658
SMI	chr4:105726787:CTTTA:C	GSTCD	pLoF	chr4	105726787	CTTTA	C	0.0001875	0.0002052	0.0001767	12182	19810	0.0011	0.0008	1.223	0.376	3.977	0.737664
SMI	chr4:75598158:TAAAG:T	CDKL2	pLoF	chr4	75598158	TAAAG	T	0.001637	0.001531	0.001702	12086	19677	0.0089	0.0075	0.934	0.625	1.394	0.737679
SMI	chr10:119805392:T:C	INPP5F	damaging_missense	chr10	119805392	T	C	3.127e-05	4.107e-05	2.525e-05	12175	19802	0.0016	0.0012	1.632	0.093	28.665	0.737693
SMI	chr6:138776158:CT:C	CCDC28A	pLoF	chr6	138776158	CT	C	0.0001095	0.0001232	0.000101	12172	19794	0.0019	0.0016	1.302	0.277	6.114	0.737726
SMI	chr1:6601796:C:T	KLHL21	pLoF	chr1	6601796	C	T	0.0001094	0.0001232	0.000101	12177	19806	0.0015	0.001	1.302	0.277	6.116	0.737757
SMI	chr12:4626803:GA:G	AKAP3	pLoF	chr12	4626803	GA	G	0.09692	0.09645	0.09721	12089	19648	0.0087	0.009	0.991	0.938	1.046	0.737802
SMI	chr12:76805316:G:C	ZDHHC17	pLoF	chr12	76805316	G	C	3.176e-05	4.193e-05	2.556e-05	11924	19563	0.0222	0.0133	1.631	0.093	28.582	0.737802
SMI	chr14:64280050:C:T	ESR2	damaging_missense	chr14	64280050	C	T	3.128e-05	4.109e-05	2.525e-05	12168	19801	0.0022	0.0013	1.631	0.093	28.583	0.737809
SMI	chr16:83960568:G:A	OSGIN1	pLoF	chr16	83960568	G	A	0.0001137	0.0001293	0.0001042	11599	19197	0.0489	0.0317	1.302	0.278	6.104	0.737941
SMI	chr16:88725495:C:A	PIEZO1	damaging_missense	chr16	88725495	C	A	3.14e-05	4.127e-05	2.533e-05	12114	19738	0.0066	0.0044	1.63	0.093	28.577	0.737974
SMI	chr3:126051032:C:A	SLC41A3	pLoF	chr3	126051032	C	A	0.0004578	0.0004155	0.0004838	12035	19637	0.0131	0.0095	0.879	0.412	1.874	0.738003
SMI	chr19:39027005:C:T	FBXO27	pLoF	chr19	39027005	C	T	0.001305	0.001344	0.001281	11534	19126	0.0542	0.0353	1.081	0.684	1.709	0.738036
SMI	chr1:43338563:CCT:C	MPL	pLoF	chr1	43338563	CCT	C	0.0005037	0.0004548	0.0005337	12093	19673	0.0084	0.0077	0.884	0.43	1.82	0.73808
SMI	chr2:232483452:C:T	ECEL1	pLoF	chr2	232483452	C	T	3.142e-05	4.128e-05	2.537e-05	12113	19710	0.0067	0.0059	1.63	0.093	28.633	0.738151
SMI	chr18:7007226:CCT:C	LAMA1	pLoF	chr18	7007226	CCT	C	0.0003132	0.0003291	0.0003035	12156	19769	0.0032	0.0029	1.169	0.467	2.929	0.738289
SMI	chr12:100267064:C:A	DEPDC4	pLoF	chr12	100267064	C	A	3.244e-05	4.315e-05	2.599e-05	11587	19235	0.0499	0.0298	1.63	0.093	28.618	0.738345
SMI	chr16:1912062:C:T	HS3ST6	damaging_missense	chr16	1912062	C	T	0.0002969	0.0003284	0.0002776	12182	19813	0.0011	0.0007	1.172	0.462	2.975	0.738358
SMI	chr19:40214018:CG:C	MAP3K10	pLoF	chr19	40214018	CG	C	3.181e-05	4.251e-05	2.541e-05	11761	19676	0.0356	0.0076	1.629	0.093	28.548	0.738366
SMI	chr17:15312425:TG:T	TEKT3	pLoF	chr17	15312425	TG	T	0.001048	0.001068	0.001035	12174	19803	0.0017	0.0012	1.089	0.66	1.796	0.738521
SMI	chr8:51592654:A:G	PXDNL	damaging_missense	chr8	51592654	A	G	0.0007503	0.00078	0.000732	12179	19810	0.0013	0.0008	1.106	0.613	1.993	0.738537
SMI	chr14:30673271:T:G	SCFD1	damaging_missense	chr14	30673271	T	G	4.705e-05	4.124e-05	5.063e-05	12125	19753	0.0057	0.0037	0.676	0.068	6.762	0.738615
SMI	chr11:26683788:A:G	SLC5A12	damaging_missense	chr11	26683788	A	G	0.0001903	0.0002089	0.0001789	11967	19568	0.0187	0.013	1.222	0.376	3.973	0.738675
SMI	chr15:43240848:TCA:T	TGM5	pLoF	chr15	43240848	TCA	T	3.169e-05	4.174e-05	2.554e-05	11980	19575	0.0176	0.0127	1.629	0.092	28.68	0.738901
SMI	chr2:170717185:C:G	SP5	damaging_missense	chr2	170717185	C	G	3.124e-05	4.101e-05	2.522e-05	12191	19824	0.0003	0.0001	1.627	0.093	28.538	0.738982
SMI	chr1:214613871:T:G	CENPF	damaging_missense	chr1	214613871	T	G	0.0001096	0.0001234	0.0001011	12159	19789	0.003	0.0019	1.3	0.277	6.096	0.738992
SMI	chr19:49347354:G:T	TEAD2	damaging_missense	chr19	49347354	G	T	4.749e-05	4.173e-05	5.101e-05	11981	19604	0.0176	0.0112	0.676	0.067	6.777	0.739014
SMI	chr19:900111:G:T	R3HDM4	damaging_missense	chr19	900111	G	T	3.177e-05	4.18e-05	2.562e-05	11962	19514	0.0191	0.0157	1.627	0.093	28.594	0.739105
SMI	chr1:155173227:TGCCCCGCCCGTGAGTCCAACCG:T	KRTCAP2	pLoF	chr1	155173227	TGCCCCGCCCGTGAGTCCAACCG	T	0.0001116	0.0001265	0.0001026	11857	19502	0.0277	0.0163	1.3	0.277	6.1	0.739193
SMI	chr3:78717336:G:A	ROBO1	pLoF	chr3	78717336	G	A	3.128e-05	4.108e-05	2.525e-05	12171	19799	0.002	0.0014	1.627	0.093	28.519	0.739214
SMI	chr18:32687194:C:T	KLHL14	damaging_missense	chr18	32687194	C	T	0.0001879	0.0001646	0.0002021	12150	19788	0.0037	0.0019	0.819	0.253	2.649	0.739214
SMI	chr17:40878200:G:A	KRT20	pLoF	chr17	40878200	G	A	9.372e-05	8.204e-05	0.0001009	12189	19821	0.0005	0.0003	0.756	0.146	3.918	0.739254
SMI	chr18:54378233:C:A	C18orf54	pLoF	chr18	54378233	C	A	0.0004065	0.0003696	0.0004292	12176	19805	0.0016	0.0011	0.873	0.393	1.94	0.739294
SMI	7:141918996:AAC:A	OR9A4	pLoF	7	141918996	AAC	A	0.004544	0.004592	0.004514	12194	19826	0.0001	0	1.041	0.82	1.322	0.739349
SMI	7:128843824:G:A	FLNC	damaging_missense	7	128843824	G	A	0.000188	0.0002057	0.0001771	12154	19761	0.0034	0.0033	1.222	0.375	3.978	0.739373
SMI	chr1:37720025:C:A	EPHA10	pLoF	chr1	37720025	C	A	0.001644	0.001663	0.001632	12027	19602	0.0138	0.0113	1.07	0.718	1.594	0.73955
SMI	chr11:105138923:G:A	CARD18	pLoF	chr11	105138923	G	A	0.0005778	0.0005332	0.0006053	12191	19825	0.0003	0.0001	0.893	0.457	1.743	0.739572
SMI	chr11:1697626:C:A	KRTAP5-6	pLoF	chr11	1697626	C	A	3.168e-05	4.163e-05	2.557e-05	12012	19551	0.015	0.0139	1.625	0.093	28.426	0.739646
SMI	chr1:26165913:AC:A	C1orf232	pLoF	chr1	26165913	AC	A	4.709e-05	4.133e-05	5.063e-05	12099	19753	0.0079	0.0037	0.677	0.068	6.778	0.739666
SMI	chr9:137497207:G:A	PNPLA7	pLoF	chr9	137497207	G	A	0.0005359	0.0005816	0.0005079	12036	19689	0.013	0.0069	1.125	0.561	2.258	0.739882
SMI	chr11:26994857:G:A	FIBIN	damaging_missense	chr11	26994857	G	A	0.0001093	0.0001231	0.0001009	12189	19823	0.0005	0.0002	1.299	0.277	6.09	0.740004
SMI	chr20:32074646:G:C	HCK	damaging_missense	chr20	32074646	G	C	3.282e-05	4.341e-05	2.639e-05	11519	18949	0.0554	0.0442	1.623	0.093	28.431	0.740097
SMI	chr11:70372477:A:C	PPFIA1	damaging_missense	chr11	70372477	A	C	3.126e-05	4.106e-05	2.524e-05	12178	19807	0.0014	0.001	1.623	0.093	28.433	0.740134
SMI	chr1:61990263:A:G	PATJ	damaging_missense	chr1	61990263	A	G	0.002202	0.002133	0.002245	12188	19826	0.0006	0	0.944	0.67	1.33	0.740192
SMI	chr9:114330861:C:G	ORM2	pLoF	chr9	114330861	C	G	0.001495	0.001407	0.00155	12083	19681	0.0092	0.0073	0.932	0.613	1.416	0.740225
SMI	chr18:79899110:A:T	KCNG2	damaging_missense	chr18	79899110	A	T	6.252e-05	8.211e-05	5.048e-05	12179	19809	0.0013	0.0009	1.403	0.19	10.383	0.740323
SMI	chrX:31126647:T:A	DMD	pLoF	chrX	31126647	T	A	3.176e-05	4.197e-05	2.555e-05	11912	19570	0.0232	0.0129	1.623	0.093	28.396	0.740329
SMI	chr17:47361422:C:T	EFCAB13	pLoF	chr17	47361422	C	T	0.01121	0.01143	0.01108	12166	19807	0.0024	0.001	1.026	0.881	1.196	0.740418
SMI	chr19:38915721:A:T	AC011455.2	damaging_missense	chr19	38915721	A	T	0.0005785	0.000616	0.0005554	12175	19807	0.0016	0.001	1.12	0.574	2.185	0.740431
SMI	chr10:104380215:C:T	CFAP58	pLoF	chr10	104380215	C	T	0.001356	0.001285	0.0014	12058	19647	0.0112	0.009	0.928	0.598	1.441	0.740477
SMI	chr12:89497183:C:T	POC1B	pLoF	chr12	89497183	C	T	0.0005498	0.0005781	0.0005325	12109	19718	0.0071	0.0054	1.124	0.564	2.24	0.740533
SMI	chr11:17505950:C:T	USH1C	pLoF	chr11	17505950	C	T	0.0005402	0.0005228	0.0005506	11476	19071	0.059	0.0381	0.888	0.438	1.798	0.740534
SMI	chr11:64740950:GCTGT:G	RASGRP2	pLoF	chr11	64740950	GCTGT	G	3.132e-05	4.115e-05	2.528e-05	12152	19777	0.0035	0.0025	1.623	0.092	28.5	0.740564
SMI	chr16:84845810:T:C	CRISPLD2	damaging_missense	chr16	84845810	T	C	3.235e-05	4.274e-05	2.603e-05	11700	19212	0.0406	0.031	1.622	0.093	28.396	0.740626
SMI	7:140017747:G:A	TBXAS1	damaging_missense	7	140017747	G	A	3.144e-05	4.134e-05	2.536e-05	12094	19714	0.0083	0.0056	1.626	0.091	28.907	0.740716
SMI	chr19:32918301:TC:T	CEP89	pLoF	chr19	32918301	TC	T	0.0003531	0.0003831	0.0003349	11745	19408	0.0369	0.0211	1.158	0.486	2.761	0.740719
SMI	chr1:112705112:G:T	AL603832.3	pLoF	chr1	112705112	G	T	0.0001906	0.0001673	0.0002049	11954	19523	0.0198	0.0153	0.82	0.254	2.652	0.74072
SMI	chr11:3671251:C:T	CHRNA10	pLoF	chr11	3671251	C	T	3.155e-05	4.156e-05	2.542e-05	12031	19667	0.0134	0.008	1.622	0.092	28.44	0.740763
SMI	chr2:44286143:C:T	SLC3A1	pLoF	chr2	44286143	C	T	0.000581	0.0006198	0.0005572	12100	19742	0.0078	0.0042	1.119	0.574	2.185	0.740764
SMI	chr1:112712806:G:A	PPM1J	pLoF	chr1	112712806	G	A	0.0005636	0.0005758	0.0005561	12158	19781	0.003	0.0023	1.122	0.566	2.226	0.74088
SMI	chr1:26322259:C:G	CRYBG2	damaging_missense	chr1	26322259	C	G	3.135e-05	4.121e-05	2.529e-05	12134	19768	0.005	0.0029	1.622	0.092	28.477	0.740898
SMI	chr8:38314770:A:C	NSD3	damaging_missense	chr8	38314770	A	C	3.134e-05	4.118e-05	2.53e-05	12143	19764	0.0043	0.0031	1.621	0.093	28.366	0.740919
SMI	chr10:72196972:G:A	ASCC1	pLoF	chr10	72196972	G	A	0.0001096	0.0001235	0.0001011	12146	19774	0.004	0.0026	1.298	0.277	6.083	0.740966
SMI	chr9:90878814:G:C	SYK	damaging_missense	chr9	90878814	G	C	3.124e-05	4.102e-05	2.523e-05	12188	19819	0.0006	0.0004	1.62	0.093	28.317	0.741124
SMI	chr20:2399639:T:C	TGM6	damaging_missense	chr20	2399639	T	C	0.001095	0.001027	0.001137	12175	19796	0.0016	0.0015	0.921	0.566	1.5	0.741171
SMI	chr6:31965918:C:T	SKIV2L	damaging_missense	chr6	31965918	C	T	3.123e-05	4.1e-05	2.522e-05	12194	19822	0.0001	0.0002	1.62	0.093	28.318	0.741187
SMI	chr19:1046907:GCTGCGGGACACCATGCGCGCCATGGGGCTCAGCCGCGCGGTGCT:G	ABCA7	pLoF	chr19	1046907	GCTGCGGGACACCATGCGCGCCATGGGGCTCAGCCGCGCGGTGCT	G	0.005282	0.005173	0.005349	12178	19816	0.0014	0.0005	0.964	0.773	1.201	0.741238
SMI	chr4:158127540:T:C	FAM198B	damaging_missense	chr4	158127540	T	C	0.003296	0.003158	0.003381	12191	19816	0.0003	0.0005	0.955	0.724	1.258	0.741293
SMI	chr15:66503528:G:A	RPL4	damaging_missense	chr15	66503528	G	A	0.003086	0.003167	0.003036	12155	19765	0.0033	0.0031	1.05	0.785	1.405	0.741307
SMI	chr3:113584716:G:A	SIDT1	pLoF	chr3	113584716	G	A	0.0001884	0.0001654	0.0002025	12091	19757	0.0085	0.0035	0.821	0.254	2.653	0.741339
SMI	chr2:236241279:C:T	ASB18	pLoF	chr2	236241279	C	T	0.0001099	0.0001238	0.0001013	12112	19735	0.0068	0.0046	1.297	0.277	6.081	0.741374
SMI	chr11:105041461:AG:A	CARD16	pLoF	chr11	105041461	AG	A	6.25e-05	8.207e-05	5.046e-05	12184	19816	0.0009	0.0005	1.402	0.188	10.432	0.741459
SMI	chr11:77243743:T:TA	GDPD4	pLoF	chr11	77243743	T	TA	0.1804	0.1793	0.181	11863	19211	0.0272	0.031	0.993	0.952	1.035	0.741465
SMI	chr2:102189237:CA:C	IL1RL2	pLoF	chr2	102189237	CA	C	0.002796	0.002666	0.002876	12190	19822	0.0004	0.0002	0.95	0.699	1.29	0.741476
SMI	chr17:8393269:G:A	RNF222	damaging_missense	chr17	8393269	G	A	3.128e-05	4.108e-05	2.525e-05	12170	19799	0.002	0.0014	1.619	0.092	28.322	0.741578
SMI	chr15:41394885:C:T	NDUFAF1	damaging_missense	chr15	41394885	C	T	3.158e-05	4.149e-05	2.55e-05	12052	19609	0.0117	0.011	1.618	0.093	28.309	0.741604
SMI	chr11:85916155:T:TA	CCDC83	pLoF	chr11	85916155	T	TA	0.0004689	0.0004926	0.0004543	12180	19812	0.0012	0.0007	1.134	0.538	2.391	0.741669
SMI	chr9:135119927:G:A	OLFM1	damaging_missense	chr9	135119927	G	A	3.129e-05	4.11e-05	2.527e-05	12166	19789	0.0024	0.0019	1.618	0.092	28.296	0.741793
SMI	chr5:149883511:C:T	PDE6A	damaging_missense	chr5	149883511	C	T	3.163e-05	4.167e-05	2.549e-05	11998	19618	0.0162	0.0105	1.617	0.092	28.283	0.741878
SMI	chr9:127715096:ACT:A	PTRH1	pLoF	chr9	127715096	ACT	A	3.135e-05	4.122e-05	2.529e-05	12131	19770	0.0052	0.0028	1.617	0.092	28.28	0.741895
SMI	chr18:49802810:G:C	ACAA2	pLoF	chr18	49802810	G	C	0.0002357	0.0002067	0.0002534	12097	19728	0.008	0.0049	0.838	0.292	2.401	0.741922
SMI	chr12:5612656:G:A	ANO2	damaging_missense	chr12	5612656	G	A	0.000273	0.0002542	0.0002845	11802	19333	0.0322	0.0249	0.848	0.318	2.261	0.741937
SMI	chr10:77001426:G:T	KCNMA1	pLoF	chr10	77001426	G	T	0.0001888	0.0001654	0.0002031	12090	19698	0.0086	0.0065	0.821	0.254	2.655	0.741946
SMI	chr17:5558809:G:T	NLRP1	damaging_missense	chr17	5558809	G	T	0.0004528	0.00041	0.0004792	12194	19826	0.0001	0	0.881	0.413	1.878	0.74207
SMI	chr5:178931659:T:C	ZFP2	damaging_missense	chr5	178931659	T	C	3.123e-05	4.1e-05	2.522e-05	12195	19826	0	0	1.617	0.092	28.275	0.742125
SMI	chr6:129349342:G:A	LAMA2	damaging_missense	chr6	129349342	G	A	0.0003139	0.0003301	0.000304	12119	19737	0.0062	0.0045	1.166	0.466	2.917	0.742131
SMI	chr1:211576177:C:A	SLC30A1	damaging_missense	chr1	211576177	C	A	0.0006558	0.000615	0.000681	12195	19825	0	0.0001	0.9	0.481	1.685	0.742173
SMI	chr1:119723381:C:G	PHGDH	damaging_missense	chr1	119723381	C	G	0.007908	0.008061	0.007814	11847	19452	0.0285	0.0189	1.031	0.859	1.238	0.742176
SMI	chr10:132133438:C:T	JAKMIP3	pLoF	chr10	132133438	C	T	3.145e-05	4.133e-05	2.539e-05	12099	19695	0.0079	0.0066	1.617	0.092	28.364	0.742177
SMI	chr17:10647375:C:A	MYH3	damaging_missense	chr17	10647375	C	A	0.0001094	0.0001231	0.0001009	12183	19813	0.001	0.0007	1.296	0.277	6.073	0.742216
SMI	chr17:10647413:C:T	MYH3	damaging_missense	chr17	10647413	C	T	0.0001096	0.0001233	0.0001011	12166	19782	0.0024	0.0022	1.296	0.277	6.073	0.742216
SMI	chr16:70148494:CG:C	PDPR	pLoF	chr16	70148494	CG	C	3.199e-05	4.217e-05	2.577e-05	11856	19400	0.0278	0.0215	1.617	0.092	28.345	0.742234
SMI	chr20:17735708:AAGCCG:A	BANF2	pLoF	chr20	17735708	AAGCCG	A	3.145e-05	4.139e-05	2.535e-05	12080	19720	0.0094	0.0053	1.618	0.092	28.476	0.742244
SMI	chr1:1180170:AC:A	TTLL10	pLoF	chr1	1180170	AC	A	0.0005475	0.0005753	0.0005304	12168	19796	0.0022	0.0015	1.123	0.563	2.239	0.742287
SMI	chr3:128910126:GGGCTCCGCAACCACGACCACGAGGTGAGCCCAGCCCAGCCTCACACAGGGCCT:G	ACAD9	pLoF	chr3	128910126	GGGCTCCGCAACCACGACCACGAGGTGAGCCCAGCCCAGCCTCACACAGGGCCT	G	3.149e-05	4.136e-05	2.542e-05	12089	19672	0.0087	0.0078	1.616	0.092	28.323	0.742366
SMI	chr20:35557067:A:G	ERGIC3	damaging_missense	chr20	35557067	A	G	3.136e-05	4.125e-05	2.529e-05	12122	19770	0.006	0.0028	1.616	0.092	28.302	0.742371
SMI	chr12:111599020:G:GC	ATXN2	pLoF	chr12	111599020	G	GC	3.181e-05	4.201e-05	2.56e-05	11902	19533	0.024	0.0148	1.616	0.092	28.258	0.742385
SMI	chr5:123388577:G:A	CEP120	pLoF	chr5	123388577	G	A	3.134e-05	4.113e-05	2.531e-05	12156	19757	0.0032	0.0035	1.615	0.092	28.224	0.742447
SMI	chr19:501787:G:GACACCACCTCCCAGGAGCCTCCCGACACCACCTCCCCA	MADCAM1	pLoF	chr19	501787	G	GACACCACCTCCCAGGAGCCTCCCGACACCACCTCCCCA	0.0002355	0.0002062	0.0002535	12124	19721	0.0058	0.0053	0.838	0.292	2.402	0.742522
SMI	chr20:43620884:GGA:G	IFT52	pLoF	chr20	43620884	GGA	G	0.0001882	0.0002062	0.0001771	12124	19764	0.0058	0.0031	1.218	0.375	3.959	0.742522
SMI	chr15:23022048:G:A	TUBGCP5	pLoF	chr15	23022048	G	A	0.0003904	0.0004101	0.0003783	12192	19823	0.0002	0.0002	1.147	0.506	2.6	0.742559
SMI	chr1:42807458:G:A	SVBP	pLoF	chr1	42807458	G	A	0.000188	0.0002058	0.000177	12146	19774	0.004	0.0026	1.218	0.375	3.958	0.742559
SMI	chr19:55353865:C:G	COX6B2	pLoF	chr19	55353865	C	G	0.0005491	0.0004948	0.0005825	12125	19743	0.0057	0.0042	0.893	0.456	1.751	0.742568
SMI	chr17:39727964:C:CG	ERBB2	pLoF	chr17	39727964	C	CG	0.0004243	0.0004543	0.0004059	12107	19707	0.0072	0.006	1.14	0.521	2.497	0.742606
SMI	chr8:87873918:TG:T	DCAF4L2	pLoF	chr8	87873918	TG	T	0.0004078	0.000371	0.0004305	12129	19746	0.0054	0.004	0.875	0.394	1.944	0.742725
SMI	chr20:18453785:A:AT	DZANK1	pLoF	chr20	18453785	A	AT	0.0001097	0.0001235	0.0001012	12145	19764	0.0041	0.0031	1.295	0.276	6.073	0.742725
SMI	chr6:154089948:G:A	OPRM1	damaging_missense	chr6	154089948	G	A	0.0001405	0.000164	0.0001261	12194	19825	0.0001	0.0001	1.253	0.325	4.828	0.742745
SMI	chr4:102657726:C:T	MANBA	damaging_missense	chr4	102657726	C	T	3.125e-05	4.103e-05	2.523e-05	12186	19816	0.0007	0.0005	1.616	0.092	28.374	0.742777
SMI	chr19:57535218:G:T	ZNF549	damaging_missense	chr19	57535218	G	T	0.0001094	0.000123	0.0001009	12192	19815	0.0002	0.0006	1.295	0.276	6.072	0.742899
SMI	chr8:51449054:C:T	PXDNL	pLoF	chr8	51449054	C	T	3.13e-05	4.111e-05	2.527e-05	12163	19785	0.0026	0.0021	1.614	0.092	28.175	0.742975
SMI	chr5:132659445:T:C	IL13	damaging_missense	chr5	132659445	T	C	3.164e-05	4.16e-05	2.553e-05	12020	19582	0.0144	0.0123	1.614	0.092	28.225	0.742985
SMI	chr1:47140835:G:GTGCC	CYP4A22	pLoF	chr1	47140835	G	GTGCC	0.0001418	0.0001652	0.0001273	12103	19643	0.0075	0.0092	1.227	0.362	4.161	0.743
SMI	chr5:141409675:AG:A	PCDHGB6	pLoF	chr5	141409675	AG	A	0.0003436	0.0003691	0.0003279	12193	19825	0.0002	0.0001	1.156	0.485	2.755	0.74304
SMI	chr11:60946545:G:A	SLC15A3	pLoF	chr11	60946545	G	A	0.0002674	0.0002894	0.0002539	12092	19692	0.0084	0.0068	1.18	0.439	3.172	0.743164
SMI	chr18:46836486:C:T	PIAS2	damaging_missense	chr18	46836486	C	T	3.129e-05	4.109e-05	2.526e-05	12168	19793	0.0022	0.0017	1.614	0.092	28.275	0.743234
SMI	chr2:232522561:C:CG	PRSS56	pLoF	chr2	232522561	C	CG	3.166e-05	4.166e-05	2.553e-05	12001	19582	0.0159	0.0123	1.613	0.092	28.166	0.743245
SMI	chr3:113000887:T:C	GTPBP8	damaging_missense	chr3	113000887	T	C	3.134e-05	4.123e-05	2.528e-05	12126	19780	0.0057	0.0023	1.613	0.092	28.174	0.743294
SMI	chr13:99859048:G:A	CLYBL	pLoF	chr13	99859048	G	A	0.0002829	0.0002893	0.000279	12098	19712	0.008	0.0058	1.168	0.462	2.953	0.743406
SMI	7:100114216:GTCCC:G	TAF6	pLoF	7	100114216	GTCCC	G	0.0003123	0.0002871	0.0003279	12191	19825	0.0003	0.0001	0.859	0.346	2.133	0.743444
SMI	chr10:28149995:GC:G	MPP7	pLoF	chr10	28149995	GC	G	0.0002348	0.0002055	0.0002528	12163	19781	0.0026	0.0023	0.839	0.293	2.404	0.743461
SMI	chr3:52525085:C:T	NT5DC2	damaging_missense	chr3	52525085	C	T	0.0003215	0.0003399	0.0003103	11768	19337	0.035	0.0247	1.165	0.466	2.914	0.743505
SMI	chr1:44801737:G:A	PLK3	damaging_missense	chr1	44801737	G	A	3.277e-05	4.38e-05	2.618e-05	11416	19101	0.0639	0.0366	1.612	0.092	28.166	0.743519
SMI	chr14:89967411:AC:A	TDP1	pLoF	chr14	89967411	AC	A	0.0001099	0.0001237	0.0001014	12122	19733	0.006	0.0047	1.294	0.276	6.062	0.743522
SMI	chr2:127609569:G:T	MYO7B	pLoF	chr2	127609569	G	T	0.0001095	0.0001234	0.000101	12160	19803	0.0029	0.0012	1.294	0.276	6.066	0.743607
SMI	chr5:177608576:G:C	B4GALT7	damaging_missense	chr5	177608576	G	C	0.0003275	0.0003455	0.0003164	11576	18961	0.0508	0.0436	1.165	0.466	2.913	0.743678
SMI	chr10:123762120:A:C	CPXM2	damaging_missense	chr10	123762120	A	C	0.0002656	0.0002874	0.0002523	12180	19819	0.0012	0.0004	1.179	0.439	3.171	0.743746
SMI	chr4:99529881:TC:T	C4orf17	pLoF	chr4	99529881	TC	T	0.008228	0.008339	0.008159	12172	19793	0.0019	0.0017	1.03	0.862	1.231	0.743764
SMI	chr3:155172203:C:A	MME	damaging_missense	chr3	155172203	C	A	0.0001093	0.0001231	0.0001009	12190	19823	0.0004	0.0002	1.294	0.276	6.059	0.743868
SMI	chr11:6877019:C:G	OR10A4	pLoF	chr11	6877019	C	G	9.37e-05	8.201e-05	0.0001009	12193	19824	0.0002	0.0001	0.76	0.146	3.948	0.743981
SMI	chr17:10460229:C:A	MYH4	damaging_missense	chr17	10460229	C	A	0.0001877	0.0001643	0.0002021	12172	19795	0.0019	0.0016	0.822	0.254	2.661	0.744004
SMI	chr17:16101298:G:A	NCOR1	damaging_missense	chr17	16101298	G	A	3.124e-05	4.102e-05	2.523e-05	12188	19820	0.0006	0.0003	1.612	0.092	28.309	0.744078
SMI	chr16:67876521:TG:T	EDC4	pLoF	chr16	67876521	TG	T	3.152e-05	4.14e-05	2.545e-05	12077	19649	0.0097	0.0089	1.61	0.092	28.15	0.744096
SMI	chr9:130424860:ACT:A	HMCN2	pLoF	chr9	130424860	ACT	A	0.001034	0.001112	0.0009856	12143	19784	0.0043	0.0021	1.085	0.664	1.775	0.744158
SMI	chr11:66821741:G:T	C11orf80	pLoF	chr11	66821741	G	T	0.0001469	0.0001302	0.0001569	11524	19119	0.055	0.0357	0.798	0.206	3.087	0.744166
SMI	chr17:19739546:T:A	ALDH3A1	pLoF	chr17	19739546	T	A	0.0002362	0.0002071	0.0002541	12071	19677	0.0102	0.0075	0.839	0.293	2.406	0.744235
SMI	chr5:34042826:G:GC	C1QTNF3	pLoF	chr5	34042826	G	GC	3.162e-05	4.162e-05	2.549e-05	12013	19615	0.0149	0.0106	1.609	0.092	28.098	0.744351
SMI	chr4:47936973:G:T	CNGA1	pLoF	chr4	47936973	G	T	0.0001093	0.000123	0.0001009	12195	19826	0	0	1.293	0.276	6.067	0.744421
SMI	chr11:34632610:A:AG	EHF	pLoF	chr11	34632610	A	AG	0.005663	0.005772	0.005596	12127	19748	0.0056	0.0039	1.036	0.837	1.282	0.744497
SMI	chr10:95653289:C:T	ALDH18A1	pLoF	chr10	95653289	C	T	3.179e-05	4.177e-05	2.566e-05	11969	19487	0.0185	0.0171	1.609	0.092	28.095	0.744546
SMI	chr16:48258657:ACT:A	LONP2	pLoF	chr16	48258657	ACT	A	0.0001877	0.0002054	0.0001767	12172	19802	0.0019	0.0012	1.216	0.374	3.951	0.744552
SMI	chr8:98428889:C:T	KCNS2	damaging_missense	chr8	98428889	C	T	0.0007031	0.0006564	0.0007318	12187	19814	0.0007	0.0006	0.904	0.493	1.659	0.744664
SMI	chr12:10882445:CTGTTGGGGTGGTCCTTGTGGCTTTCCCTGAGGAGGTGGTGGACCTTGTTGCTGCTGGCCTCCT:C	AC006518.7	pLoF	chr12	10882445	CTGTTGGGGTGGTCCTTGTGGCTTTCCCTGAGGAGGTGGTGGACCTTGTTGCTGCTGGCCTCCT	C	0.001724	0.001811	0.001671	12148	19746	0.0039	0.004	1.047	0.795	1.378	0.7447
SMI	chr12:7373487:T:TC	CD163L1	pLoF	chr12	7373487	T	TC	3.124e-05	4.101e-05	2.523e-05	12192	19817	0.0002	0.0005	1.608	0.092	28.055	0.74473
SMI	chr8:103420441:T:G	DCAF13	damaging_missense	chr8	103420441	T	G	3.13e-05	4.109e-05	2.527e-05	12167	19784	0.0023	0.0021	1.608	0.092	28.112	0.744786
SMI	chr12:132673682:G:A	POLE	damaging_missense	chr12	132673682	G	A	0.0001108	0.0001251	0.0001021	11993	19584	0.0166	0.0122	1.292	0.276	6.054	0.744796
SMI	chr3:138472600:CAA:C	ESYT3	pLoF	chr3	138472600	CAA	C	0.0001874	0.0001641	0.0002018	12191	19822	0.0003	0.0002	0.823	0.254	2.662	0.74481
SMI	7:134661538:C:A	BPGM	damaging_missense	7	134661538	C	A	0.0003918	0.0004116	0.0003797	12148	19754	0.0039	0.0036	1.145	0.506	2.594	0.744859
SMI	chr15:25371219:C:T	UBE3A	damaging_missense	chr15	25371219	C	T	3.123e-05	4.1e-05	2.522e-05	12195	19826	0	0	1.608	0.092	28.069	0.744864
SMI	chr3:108757146:G:GGGGGATTA	RETNLB	pLoF	chr3	108757146	G	GGGGGATTA	0.172	0.1732	0.1712	12013	19606	0.0149	0.0111	1.007	0.965	1.051	0.74495
SMI	chr5:132823984:AGG:A	SHROOM1	pLoF	chr5	132823984	AGG	A	3.124e-05	4.101e-05	2.523e-05	12191	19817	0.0003	0.0005	1.607	0.092	28.052	0.744981
SMI	chr5:132823987:G:GATCCC	SHROOM1	pLoF	chr5	132823987	G	GATCCC	3.123e-05	4.1e-05	2.522e-05	12195	19823	0	0.0002	1.607	0.092	28.052	0.744981
SMI	chr11:72921906:T:TA	FCHSD2	pLoF	chr11	72921906	T	TA	3.128e-05	4.106e-05	2.526e-05	12178	19796	0.0014	0.0015	1.607	0.092	28.087	0.745031
SMI	chr1:203869898:A:C	SNRPE	damaging_missense	chr1	203869898	A	C	0.0001408	0.0001233	0.0001516	12164	19786	0.0025	0.002	0.799	0.207	3.086	0.745135
SMI	chr17:78171611:G:GCAGCCATCACCTTCAGCTTCTTTTC	SYNGR2	pLoF	chr17	78171611	G	GCAGCCATCACCTTCAGCTTCTTTTC	0.0001094	0.000123	0.0001009	12191	19816	0.0003	0.0005	1.292	0.276	6.053	0.745136
SMI	chr17:38320628:G:A	MRPL45	pLoF	chr17	38320628	G	A	3.146e-05	4.132e-05	2.539e-05	12100	19691	0.0078	0.0068	1.607	0.092	28.05	0.745142
SMI	chr12:53989202:G:T	HOXC10	damaging_missense	chr12	53989202	G	T	0.001141	0.001067	0.001186	12188	19814	0.0006	0.0006	0.925	0.577	1.481	0.745158
SMI	chr14:90298287:G:A	NRDE2	pLoF	chr14	90298287	G	A	0.0001098	0.0001238	0.0001013	12120	19744	0.0062	0.0041	1.292	0.276	6.055	0.745266
SMI	chr1:64140231:C:T	ROR1	damaging_missense	chr1	64140231	C	T	0.0001877	0.0002057	0.0001767	12153	19806	0.0034	0.001	1.216	0.374	3.95	0.745285
SMI	chr18:21798088:T:C	MIB1	damaging_missense	chr18	21798088	T	C	0.0002661	0.0002879	0.0002528	12155	19782	0.0033	0.0022	1.178	0.438	3.166	0.745313
SMI	chr1:74183435:C:T	LRRIQ3	pLoF	chr1	74183435	C	T	0.001251	0.001314	0.001211	12172	19812	0.0019	0.0007	1.078	0.684	1.7	0.745442
SMI	chr6:124658323:AG:A	NKAIN2	pLoF	chr6	124658323	AG	A	3.124e-05	4.102e-05	2.522e-05	12190	19822	0.0004	0.0002	1.606	0.092	28.033	0.745483
SMI	chr8:125075055:G:T	WASHC5	pLoF	chr8	125075055	G	T	3.131e-05	4.116e-05	2.526e-05	12147	19792	0.0039	0.0017	1.605	0.092	28.016	0.745562
SMI	chr17:8238550:G:A	CTC1	pLoF	chr17	8238550	G	A	0.0001098	0.0001236	0.0001013	12134	19752	0.005	0.0037	1.291	0.276	6.051	0.745639
SMI	chr1:19173011:T:C	UBR4	damaging_missense	chr1	19173011	T	C	0.0001406	0.0001231	0.0001514	12190	19821	0.0004	0.0003	0.799	0.206	3.095	0.745764
SMI	chr11:83206077:G:A	ANKRD42	pLoF	chr11	83206077	G	A	3.162e-05	4.158e-05	2.55e-05	12025	19604	0.0139	0.0112	1.605	0.092	28.003	0.745791
SMI	chr6:139288481:CCTTTTAGGAT:C	TXLNB	pLoF	chr6	139288481	CCTTTTAGGAT	C	0.0001881	0.000206	0.0001771	12136	19767	0.0048	0.003	1.215	0.374	3.95	0.745865
SMI	chr5:140797214:C:G	PCDHA2	pLoF	chr5	140797214	C	G	0.0003123	0.000328	0.0003027	12195	19823	0	0.0002	1.164	0.466	2.908	0.745892
SMI	chr15:50202622:G:A	SLC27A2	damaging_missense	chr15	50202622	G	A	0.0002818	0.0002877	0.0002782	12165	19773	0.0025	0.0027	1.158	0.477	2.811	0.745928
SMI	chr14:60008141:G:A	LRRC9	pLoF	chr14	60008141	G	A	0.02835	0.02821	0.02844	12158	19798	0.003	0.0014	0.984	0.893	1.084	0.745972
SMI	chr9:133426060:TAGGTAGCCG:T	ADAMTS13	pLoF	chr9	133426060	TAGGTAGCCG	T	0.000112	0.000127	0.0001029	11813	19429	0.0313	0.02	1.291	0.275	6.049	0.745982
SMI	chr16:81620892:T:G	CMIP	damaging_missense	chr16	81620892	T	G	3.233e-05	4.293e-05	2.592e-05	11647	19287	0.0449	0.0272	1.603	0.092	27.949	0.74611
SMI	chr10:100489305:CAG:C	SEC31B	pLoF	chr10	100489305	CAG	C	0.0004226	0.0004521	0.0004044	12165	19780	0.0025	0.0023	1.138	0.52	2.491	0.74614
SMI	chr1:114679616:T:A	AMPD1	damaging_missense	chr1	114679616	T	A	0.01147	0.01118	0.01166	11991	19515	0.0167	0.0157	0.975	0.837	1.136	0.746194
SMI	chr5:16666728:C:CGTGCT	MYO10	pLoF	chr5	16666728	C	CGTGCT	3.145e-05	4.132e-05	2.539e-05	12101	19692	0.0077	0.0068	1.603	0.092	27.96	0.746211
SMI	chr6:142088334:A:T	NMBR	damaging_missense	chr6	142088334	A	T	0.0003439	0.0003695	0.0003282	12179	19803	0.0013	0.0012	1.154	0.484	2.75	0.746312
SMI	chr3:108414371:G:A	MYH15	pLoF	chr3	108414371	G	A	0.0002659	0.0002876	0.0002526	12169	19792	0.0021	0.0017	1.177	0.438	3.164	0.74634
SMI	chr16:67192333:G:A	E2F4	damaging_missense	chr16	67192333	G	A	0.0002357	0.0002068	0.0002534	12090	19729	0.0086	0.0049	0.85	0.316	2.282	0.746471
SMI	chr19:17333022:C:G	ANO8	damaging_missense	chr19	17333022	C	G	3.169e-05	4.17e-05	2.556e-05	11991	19563	0.0167	0.0133	1.602	0.092	27.974	0.746571
SMI	chr12:53428958:AC:A	AMHR2	pLoF	chr12	53428958	AC	A	3.17e-05	4.181e-05	2.553e-05	11960	19588	0.0193	0.012	1.602	0.092	28.009	0.746651
SMI	chr17:41869089:C:G	ACLY	damaging_missense	chr17	41869089	C	G	3.129e-05	4.111e-05	2.525e-05	12162	19800	0.0027	0.0013	1.602	0.092	27.954	0.746685
SMI	7:6164983:C:T	CYTH3	damaging_missense	7	6164983	C	T	0.0001877	0.0001645	0.000202	12157	19801	0.0031	0.0013	0.824	0.255	2.666	0.74672
SMI	chr17:61744512:T:C	BRIP1	damaging_missense	chr17	61744512	T	C	3.123e-05	4.101e-05	2.522e-05	12192	19826	0.0002	0	1.602	0.092	28.003	0.746724
SMI	chr3:108953580:A:C	GUCA1C	pLoF	chr3	108953580	A	C	0.0001104	0.0001244	0.0001018	12061	19644	0.011	0.0092	1.29	0.275	6.041	0.746727
SMI	chr11:75798272:C:A	DGAT2	pLoF	chr11	75798272	C	A	0.009111	0.009481	0.008883	12130	19756	0.0053	0.0035	0.972	0.821	1.152	0.746733
SMI	chr3:49896869:TA:T	MST1R	pLoF	chr3	49896869	TA	T	3.208e-05	4.225e-05	2.586e-05	11835	19333	0.0295	0.0249	1.601	0.092	27.901	0.746779
SMI	chr3:112077129:C:T	TMPRSS7	pLoF	chr3	112077129	C	T	0.0005356	0.000497	0.0005593	12072	19669	0.0101	0.0079	0.891	0.444	1.791	0.746779
SMI	chr20:41352092:A:AAC	LPIN3	pLoF	chr20	41352092	A	AAC	3.134e-05	4.119e-05	2.53e-05	12139	19765	0.0046	0.0031	1.601	0.092	27.944	0.746881
SMI	chr2:108471353:TTC:T	GCC2	pLoF	chr2	108471353	TTC	T	0.0001093	0.000123	0.0001009	12195	19826	0	0	1.289	0.275	6.036	0.747005
SMI	chr2:202819761:C:T	ICA1L	damaging_missense	chr2	202819761	C	T	0.002218	0.002297	0.002169	12192	19824	0.0002	0.0001	1.058	0.752	1.487	0.747016
SMI	chr9:128633931:A:AG	WDR34	pLoF	chr9	128633931	A	AG	0.0002657	0.0002872	0.0002524	12188	19807	0.0006	0.001	1.177	0.438	3.165	0.747029
SMI	chr8:97816180:G:GCCTCCTAATTTTCC	LAPTM4B	pLoF	chr8	97816180	G	GCCTCCTAATTTTCC	0.001011	0.001128	0.0009401	11525	19147	0.0549	0.0342	1.088	0.651	1.818	0.747041
SMI	chr1:52356265:C:A	CC2D1B	pLoF	chr1	52356265	C	A	0.0001096	0.0001234	0.0001011	12158	19784	0.003	0.0021	1.289	0.275	6.042	0.747091
SMI	chr6:129098399:C:A	LAMA2	damaging_missense	chr6	129098399	C	A	0.0004092	0.0003727	0.0004315	12074	19697	0.0099	0.0065	0.877	0.395	1.949	0.747339
SMI	chr18:74353608:CAA:C	C18orf63	pLoF	chr18	74353608	CAA	C	0.00089	0.00082	0.0009331	12195	19826	0	0	0.915	0.532	1.573	0.747344
SMI	chr11:7001536:G:T	ZNF214	pLoF	chr11	7001536	G	T	3.125e-05	4.104e-05	2.523e-05	12184	19814	0.0009	0.0006	1.6	0.092	27.877	0.747365
SMI	chr9:110138416:C:T	AKAP2	pLoF	chr9	110138416	C	T	3.125e-05	4.103e-05	2.523e-05	12186	19819	0.0007	0.0004	1.6	0.092	27.911	0.747365
SMI	7:129483025:G:A	STRIP2	damaging_missense	7	129483025	G	A	0.0002814	0.0002463	0.000303	12180	19801	0.0012	0.0013	0.854	0.326	2.237	0.747375
SMI	chr4:176139930:TA:T	WDR17	pLoF	chr4	176139930	TA	T	0.0009253	0.0008658	0.0009617	12127	19756	0.0056	0.0035	0.916	0.539	1.558	0.747439
SMI	chr3:114005569:G:A	CCDC191	pLoF	chr3	114005569	G	A	4.686e-05	4.101e-05	5.045e-05	12191	19821	0.0003	0.0003	0.684	0.068	6.916	0.747508
SMI	chr1:121177318:C:T	FAM72B	damaging_missense	chr1	121177318	C	T	3.166e-05	4.177e-05	2.549e-05	11971	19618	0.0184	0.0105	1.599	0.092	27.854	0.747543
SMI	chr11:61346447:G:A	TKFC	damaging_missense	chr11	61346447	G	A	0.0001125	0.0001271	0.0001036	11805	19296	0.032	0.0267	1.289	0.275	6.032	0.747554
SMI	chr14:61530449:G:A	AL355916.2	damaging_missense	chr14	61530449	G	A	0.0002349	0.0002058	0.0002529	12150	19772	0.0037	0.0027	0.841	0.293	2.411	0.74756
SMI	chr9:36223372:C:T	GNE	pLoF	chr9	36223372	C	T	3.14e-05	4.126e-05	2.534e-05	12118	19729	0.0063	0.0049	1.6	0.091	27.996	0.747574
SMI	chr12:103999504:C:A	GLT8D2	pLoF	chr12	103999504	C	A	3.173e-05	4.189e-05	2.554e-05	11937	19576	0.0212	0.0126	1.599	0.092	27.86	0.747584
SMI	chr11:2908272:G:T	SLC22A18	damaging_missense	chr11	2908272	G	T	0.01543	0.01628	0.01492	11825	19438	0.0303	0.0196	1.022	0.896	1.165	0.747598
SMI	chr1:196994128:C:CAA	CFHR5	pLoF	chr1	196994128	C	CAA	0.0005021	0.0004535	0.000532	12128	19738	0.0055	0.0044	0.888	0.432	1.829	0.747719
SMI	chr11:60433764:G:A	MS4A5	pLoF	chr11	60433764	G	A	0.000141	0.0001234	0.0001518	12151	19762	0.0036	0.0032	0.801	0.207	3.095	0.747808
SMI	chr6:17706339:G:A	NUP153	damaging_missense	chr6	17706339	G	A	0.0003189	0.0002948	0.0003336	11874	19482	0.0263	0.0174	0.862	0.348	2.135	0.747809
SMI	chr17:75619724:G:A	MYO15B	pLoF	chr17	75619724	G	A	0.0003462	0.000372	0.0003303	12097	19679	0.008	0.0074	1.153	0.484	2.748	0.747897
SMI	chr1:207466614:C:G	CR2	pLoF	chr1	207466614	C	G	0.0005622	0.0005331	0.00058	12193	19826	0.0002	0	0.895	0.455	1.76	0.747914
SMI	chr17:82049966:C:T	RFNG	damaging_missense	chr17	82049966	C	T	0.0002356	0.0002063	0.0002535	12116	19721	0.0065	0.0053	0.841	0.294	2.412	0.747937
SMI	chr2:160126541:C:T	ITGB6	damaging_missense	chr2	160126541	C	T	0.0002658	0.0002874	0.0002525	12177	19803	0.0015	0.0012	1.176	0.437	3.164	0.747941
SMI	chr6:63999114:TG:T	EYS	pLoF	chr6	63999114	TG	T	0.000142	0.0001662	0.0001272	12037	19657	0.013	0.0085	1.248	0.323	4.819	0.747957
SMI	chr8:143935912:A:G	PLEC	damaging_missense	chr8	143935912	A	G	3.149e-05	4.152e-05	2.536e-05	12041	19713	0.0126	0.0057	1.598	0.092	27.831	0.747977
SMI	chr2:36773813:C:G	VIT	pLoF	chr2	36773813	C	G	0.005824	0.00627	0.005558	11484	19253	0.0583	0.0289	1.035	0.837	1.281	0.747979
SMI	chr2:96115659:C:T	ADRA2B	damaging_missense	chr2	96115659	C	T	0.0005466	0.000492	0.0005802	12195	19822	0	0.0002	0.893	0.447	1.783	0.748
SMI	chr3:19933614:T:TC	EFHB	pLoF	chr3	19933614	T	TC	0.0003123	0.000328	0.0003026	12194	19825	0.0001	0.0001	1.162	0.465	2.905	0.748007
SMI	7:83134365:C:A	PCLO	damaging_missense	7	83134365	C	A	0.0001883	0.0001648	0.0002027	12135	19729	0.0049	0.0049	0.825	0.255	2.669	0.748047
SMI	chr16:88857180:G:C	TRAPPC2L	damaging_missense	chr16	88857180	G	C	0.000189	0.0002072	0.0001778	12064	19687	0.0107	0.007	1.213	0.373	3.939	0.748059
SMI	chr3:8548637:C:T	LMCD1	damaging_missense	chr3	8548637	C	T	3.127e-05	4.106e-05	2.525e-05	12178	19804	0.0014	0.0011	1.597	0.092	27.842	0.748153
SMI	chrX:72205064:C:A	ERCC6L	pLoF	chrX	72205064	C	A	0.0003167	0.0003343	0.000306	11966	19606	0.0188	0.0111	1.147	0.496	2.654	0.748253
SMI	chr19:45816906:G:T	SYMPK	damaging_missense	chr19	45816906	G	T	0.0001885	0.0002065	0.0001775	12109	19720	0.0071	0.0053	1.213	0.373	3.94	0.748259
SMI	chr11:77166140:T:C	MYO7A	damaging_missense	chr11	77166140	T	C	9.802e-05	8.693e-05	0.0001047	11504	19101	0.0567	0.0366	0.763	0.147	3.975	0.74826
SMI	chr2:112389993:CTG:C	RGPD8	pLoF	chr2	112389993	CTG	C	0.0001884	0.0001648	0.000203	12134	19708	0.005	0.006	0.825	0.255	2.67	0.748324
SMI	chr6:89725386:G:A	MDN1	damaging_missense	chr6	89725386	G	A	0.001085	0.001011	0.00113	11874	19474	0.0263	0.0177	0.922	0.562	1.513	0.748359
SMI	chr11:60936526:G:T	TMEM132A	damaging_missense	chr11	60936526	G	T	0.0001406	0.000123	0.0001513	12192	19823	0.0002	0.0002	0.801	0.207	3.102	0.748443
SMI	chr12:53505171:C:T	TARBP2	damaging_missense	chr12	53505171	C	T	0.0004817	0.0005061	0.0004667	11856	19283	0.0278	0.0274	1.13	0.536	2.381	0.748495
SMI	chr17:63971191:C:T	SCN4A	damaging_missense	chr17	63971191	C	T	3.253e-05	4.338e-05	2.602e-05	11526	19213	0.0549	0.0309	1.596	0.092	27.801	0.748505
SMI	chr15:45109589:AG:A	DUOX2	pLoF	chr15	45109589	AG	A	3.129e-05	4.109e-05	2.527e-05	12169	19787	0.0021	0.002	1.596	0.092	27.823	0.748549
SMI	chr9:104759098:G:A	NIPSNAP3A	pLoF	chr9	104759098	G	A	0.0001422	0.0001247	0.0001529	12029	19627	0.0136	0.01	0.802	0.207	3.098	0.74856
SMI	chr15:55377083:A:G	CCPG1	damaging_missense	chr15	55377083	A	G	0.001702	0.001763	0.001665	12194	19818	0.0001	0.0004	1.066	0.721	1.575	0.748641
SMI	chr6:31810488:CTT:C	HSPA1L	pLoF	chr6	31810488	CTT	C	0.0001405	0.000164	0.0001261	12195	19826	0	0	1.246	0.324	4.795	0.748726
SMI	chr19:29986417:C:CAT	URI1	pLoF	chr19	29986417	C	CAT	3.164e-05	4.17e-05	2.549e-05	11990	19619	0.0168	0.0104	1.595	0.092	27.786	0.748746
SMI	chr6:70268847:C:T	COL9A1	damaging_missense	chr6	70268847	C	T	3.135e-05	4.117e-05	2.531e-05	12145	19753	0.0041	0.0037	1.595	0.092	27.753	0.748795
SMI	chr16:2207086:C:A	MLST8	damaging_missense	chr16	2207086	C	A	0.000704	0.0007398	0.000682	12165	19794	0.0025	0.0016	1.104	0.601	2.028	0.748816
SMI	chr15:48226542:C:T	SLC12A1	damaging_missense	chr15	48226542	C	T	0.002351	0.002224	0.002429	12143	19758	0.0043	0.0034	0.948	0.682	1.318	0.748841
SMI	chr3:12736622:A:G	TMEM40	damaging_missense	chr3	12736622	A	G	0.0003164	0.0002914	0.0003316	12009	19599	0.0152	0.0114	0.862	0.348	2.137	0.748903
SMI	chr9:35101502:C:T	STOML2	pLoF	chr9	35101502	C	T	3.123e-05	4.101e-05	2.522e-05	12193	19823	0.0002	0.0002	1.594	0.092	27.769	0.749011
SMI	chr5:151339124:AG:A	SLC36A2	pLoF	chr5	151339124	AG	A	0.0002115	0.0002592	0.0001828	11576	19150	0.0508	0.0341	1.199	0.394	3.646	0.749014
SMI	chr10:49751916:C:G	OGDHL	damaging_missense	chr10	49751916	C	G	0.0009413	0.0008653	0.0009879	12134	19738	0.005	0.0044	0.919	0.546	1.545	0.74906
SMI	chr5:256355:G:A	SDHA	damaging_missense	chr5	256355	G	A	3.195e-05	4.209e-05	2.574e-05	11879	19423	0.0259	0.0203	1.593	0.092	27.724	0.749215
SMI	chr15:45099751:AG:A	DUOX2	pLoF	chr15	45099751	AG	A	0.0001876	0.0002054	0.0001767	12174	19805	0.0017	0.0011	1.212	0.373	3.938	0.749313
SMI	chr11:64652038:CCA:C	NRXN2	pLoF	chr11	64652038	CCA	C	3.229e-05	4.249e-05	2.604e-05	11767	19199	0.0351	0.0316	1.594	0.091	27.912	0.749384
SMI	chr1:89150468:G:GT	GBP7	pLoF	chr1	89150468	G	GT	0.001859	0.00197	0.001791	12184	19816	0.0009	0.0005	1.063	0.73	1.547	0.749722
SMI	chr11:63302342:AT:A	SLC22A10	pLoF	chr11	63302342	AT	A	0.002267	0.002177	0.002322	12171	19808	0.002	0.0009	0.947	0.676	1.325	0.749777
SMI	chr19:19794575:G:A	ZNF506	pLoF	chr19	19794575	G	A	4.688e-05	4.104e-05	5.047e-05	12183	19814	0.001	0.0006	0.687	0.068	6.911	0.749797
SMI	chr8:43192413:C:T	HGSNAT	pLoF	chr8	43192413	C	T	3.2e-05	4.236e-05	2.571e-05	11804	19449	0.0321	0.019	1.592	0.091	27.712	0.749831
SMI	chr20:63940466:G:C	UCKL1	damaging_missense	chr20	63940466	G	C	0.0001878	0.0001645	0.0002021	12159	19796	0.003	0.0015	0.826	0.255	2.677	0.749913
SMI	chr13:46073892:C:A	CPB2	damaging_missense	chr13	46073892	C	A	3.136e-05	4.124e-05	2.53e-05	12125	19766	0.0057	0.003	1.591	0.091	27.698	0.749944
SMI	chr15:96783725:C:T	SPATA8	pLoF	chr15	96783725	C	T	3.153e-05	4.152e-05	2.542e-05	12042	19672	0.0126	0.0078	1.591	0.091	27.711	0.749974
SMI	chr1:1286108:CAA:C	SCNN1D	pLoF	chr1	1286108	CAA	C	9.378e-05	8.207e-05	0.000101	12185	19806	0.0008	0.001	0.765	0.147	3.971	0.749985
SMI	chr11:124877943:G:T	ROBO3	damaging_missense	chr11	124877943	G	T	0.0001105	0.0001246	0.0001019	12034	19627	0.0132	0.01	1.285	0.275	6.011	0.750022
SMI	chr6:137158352:G:T	IL22RA2	pLoF	chr6	137158352	G	T	0.0002201	0.0002479	0.000203	12101	19701	0.0077	0.0063	1.192	0.404	3.522	0.750072
SMI	chr11:120236693:CT:C	POU2F3	pLoF	chr11	120236693	CT	C	0.0002689	0.0002919	0.0002549	11991	19618	0.0167	0.0105	1.175	0.436	3.162	0.750112
SMI	chr2:240955858:G:C	CROCC2	pLoF	chr2	240955858	G	C	0.0002724	0.0002964	0.0002577	11808	19399	0.0317	0.0215	1.174	0.437	3.157	0.750129
SMI	chr19:42323638:C:G	TMEM145	damaging_missense	chr19	42323638	C	G	0.0001106	0.0001248	0.000102	12024	19608	0.014	0.011	1.285	0.274	6.017	0.75013
SMI	chr8:109445127:GA:G	PKHD1L1	pLoF	chr8	109445127	GA	G	4.684e-05	4.1e-05	5.044e-05	12195	19826	0	0	0.688	0.069	6.893	0.750156
SMI	chr9:34381396:G:GAGGGCATTCCA	C9orf24	pLoF	chr9	34381396	G	GAGGGCATTCCA	3.142e-05	4.122e-05	2.538e-05	12130	19700	0.0053	0.0064	1.59	0.091	27.662	0.750237
SMI	chr19:47355346:T:G	DHX34	damaging_missense	chr19	47355346	T	G	0.0001111	0.0001256	0.0001022	11940	19562	0.0209	0.0133	1.285	0.274	6.018	0.750255
SMI	chr12:113186855:ACT:A	RITA1	pLoF	chr12	113186855	ACT	A	0.0001406	0.000164	0.0001261	12193	19820	0.0002	0.0003	1.245	0.324	4.788	0.750264
SMI	chr15:73178306:G:T	NEO1	pLoF	chr15	73178306	G	T	0.00036	0.0003702	0.0003538	12156	19786	0.0032	0.002	1.15	0.487	2.713	0.750344
SMI	chr12:69610318:A:G	LRRC10	damaging_missense	chr12	69610318	A	G	0.0001405	0.000164	0.0001261	12194	19825	0.0001	0.0001	1.245	0.323	4.796	0.750444
SMI	chr18:58611737:G:A	ALPK2	pLoF	chr18	58611737	G	A	3.139e-05	4.13e-05	2.532e-05	12107	19746	0.0072	0.004	1.59	0.091	27.688	0.750503
SMI	chr12:103951562:TTTTC:T	C12orf73	pLoF	chr12	103951562	TTTTC	T	0.0001094	0.0001231	0.000101	12182	19798	0.0011	0.0014	1.284	0.274	6.012	0.750524
SMI	chr12:100218497:C:T	ACTR6	damaging_missense	chr12	100218497	C	T	0.0003594	0.0003284	0.0003784	12180	19821	0.0012	0.0003	0.872	0.373	2.035	0.75071
SMI	chr11:119173591:GA:G	NLRX1	pLoF	chr11	119173591	GA	G	0.0004529	0.0004101	0.0004792	12193	19824	0.0002	0.0001	0.884	0.415	1.887	0.750784
SMI	chr2:219019590:A:G	CFAP65	damaging_missense	chr2	219019590	A	G	0.0003291	0.0002882	0.0003542	12143	19765	0.0043	0.0031	0.865	0.353	2.117	0.75081
SMI	chr22:30264006:C:A	OSM	damaging_missense	chr22	30264006	C	A	0.0001874	0.000164	0.0002018	12195	19824	0	0.0001	0.827	0.255	2.676	0.750846
SMI	chr6:43505241:A:T	TJAP1	damaging_missense	chr6	43505241	A	T	3.123e-05	4.101e-05	2.522e-05	12192	19825	0.0002	0.0001	1.588	0.091	27.612	0.750888
SMI	7:80663098:T:C	CD36	damaging_missense	7	80663098	T	C	0.0001875	0.0002052	0.0001766	12183	19821	0.001	0.0003	1.21	0.373	3.928	0.750889
SMI	chr19:39296435:G:A	IFNL1	pLoF	chr19	39296435	G	A	0.0004249	0.000455	0.0004064	12088	19686	0.0088	0.0071	1.13	0.531	2.406	0.750974
SMI	7:141764263:G:A	TAS2R3	pLoF	7	141764263	G	A	0.0003279	0.000287	0.0003531	12195	19826	0	0	0.865	0.354	2.115	0.750989
SMI	chr1:54144730:CTG:C	CDCP2	pLoF	chr1	54144730	CTG	C	0.0001877	0.0001644	0.000202	12163	19804	0.0026	0.0011	0.827	0.255	2.678	0.751044
SMI	chr2:211665398:C:A	ERBB4	damaging_missense	chr2	211665398	C	A	0.000609	0.000656	0.0005801	12195	19825	0	0.0001	1.111	0.58	2.129	0.751256
SMI	chr19:4357281:T:C	MPND	damaging_missense	chr19	4357281	T	C	0.001309	0.001246	0.001347	12038	19676	0.0129	0.0076	0.93	0.595	1.455	0.751365
SMI	chrX:145255812:TGA:T	SPANXN1	pLoF	chrX	145255812	TGA	T	0.0003798	0.0004164	0.0003573	12008	19590	0.0153	0.0119	1.116	0.566	2.198	0.751429
SMI	chr8:37698345:C:T	ZNF703	damaging_missense	chr8	37698345	C	T	0.0001094	0.0001231	0.0001009	12183	19815	0.001	0.0006	1.283	0.274	6	0.751462
SMI	chr20:3750832:G:A	HSPA12B	damaging_missense	chr20	3750832	G	A	0.0001102	0.0001241	0.0001016	12084	19683	0.0091	0.0072	1.283	0.274	6.009	0.751641
SMI	chr2:55222352:G:GC	CLHC1	pLoF	chr2	55222352	G	GC	0.002893	0.002793	0.002954	12173	19802	0.0018	0.0012	0.953	0.707	1.285	0.751661
SMI	chr2:233485900:C:T	USP40	pLoF	chr2	233485900	C	T	0.001218	0.001353	0.001135	12195	19824	0	0.0001	1.077	0.681	1.702	0.751662
SMI	chr1:225859229:CTTGTCCA:C	TMEM63A	pLoF	chr1	225859229	CTTGTCCA	C	0.0006296	0.0006632	0.0006091	12062	19702	0.0109	0.0063	1.11	0.583	2.114	0.751714
SMI	chr12:52692555:C:CCAGCTACTCAGGAGGCTGAGGCAGGAGA	KRT77	pLoF	chr12	52692555	C	CCAGCTACTCAGGAGGCTGAGGCAGGAGA	9.706e-05	8.508e-05	0.0001044	11753	19156	0.0362	0.0338	0.766	0.147	3.989	0.751737
SMI	chr11:30332912:G:A	ARL14EP	damaging_missense	chr11	30332912	G	A	3.133e-05	4.12e-05	2.528e-05	12136	19780	0.0048	0.0023	1.586	0.091	27.668	0.751755
SMI	chr2:178540115:C:T	TTN	damaging_missense	chr2	178540115	C	T	0.0009369	0.0009841	0.0009079	12194	19825	0.0001	0.0001	1.088	0.644	1.841	0.751817
SMI	chr3:136326852:C:CTG	PCCB	pLoF	chr3	136326852	C	CTG	0.0001095	0.0001232	0.000101	12174	19798	0.0017	0.0014	1.282	0.274	5.999	0.751981
SMI	chr12:2931167:G:A	TULP3	damaging_missense	chr12	2931167	G	A	0.0005473	0.0004927	0.0005808	12177	19799	0.0015	0.0014	0.895	0.448	1.786	0.752148
SMI	chr11:800873:GCC:G	PIDD1	pLoF	chr11	800873	GCC	G	0.000875	0.0008205	0.0009085	12187	19812	0.0007	0.0007	0.916	0.532	1.579	0.752168
SMI	chr1:224294328:G:T	NVL	damaging_missense	chr1	224294328	G	T	0.0001096	0.0001234	0.0001012	12152	19772	0.0035	0.0027	1.282	0.274	5.995	0.752282
SMI	7:45074308:T:G	CCM2	damaging_missense	7	45074308	T	G	3.138e-05	4.123e-05	2.533e-05	12127	19742	0.0056	0.0042	1.584	0.091	27.571	0.752299
SMI	chr19:55203985:C:T	PTPRH	pLoF	chr19	55203985	C	T	0.000392	0.0004119	0.0003798	12139	19749	0.0046	0.0039	1.141	0.504	2.583	0.752331
SMI	chr4:40893402:C:G	APBB2	damaging_missense	chr4	40893402	C	G	3.153e-05	4.154e-05	2.541e-05	12036	19676	0.013	0.0076	1.584	0.091	27.567	0.752395
SMI	chr5:149994914:ACTGT:A	TIGD6	pLoF	chr5	149994914	ACTGT	A	0.0001093	0.000123	0.0001009	12194	19825	0.0001	0.0001	1.282	0.274	5.995	0.752461
SMI	chr19:43267835:G:A	PSG9	pLoF	chr19	43267835	G	A	0.003959	0.003836	0.004034	12121	19707	0.0061	0.006	0.96	0.743	1.24	0.75251
SMI	chr5:139821948:C:T	PSD2	damaging_missense	chr5	139821948	C	T	0.004533	0.004724	0.004416	12067	19699	0.0105	0.0064	1.039	0.818	1.32	0.752564
SMI	chr17:59210827:G:A	SMG8	damaging_missense	chr17	59210827	G	A	0.0001093	0.000123	0.0001009	12193	19823	0.0002	0.0002	1.282	0.274	6.003	0.752589
SMI	chr14:21670082:AG:A	OR4E1	pLoF	chr14	21670082	AG	A	0.0001099	0.0001238	0.0001014	12120	19729	0.0062	0.0049	1.281	0.274	5.991	0.75283
SMI	chr3:46682054:T:TC	ALS2CL	pLoF	chr3	46682054	T	TC	0.0002846	0.0002495	0.0003061	12022	19599	0.0142	0.0114	0.857	0.327	2.246	0.752887
SMI	chr5:170878121:T:C	RANBP17	damaging_missense	chr5	170878121	T	C	0.001266	0.001355	0.001212	12181	19805	0.0011	0.0011	1.075	0.685	1.687	0.753188
SMI	7:142054886:CG:C	MGAM	pLoF	7	142054886	CG	C	0.0004857	0.0005348	0.0004555	12154	19758	0.0034	0.0034	1.124	0.543	2.324	0.75321
SMI	chr15:78590134:G:A	CHRNA5	damaging_missense	chr15	78590134	G	A	0.0001093	0.000123	0.0001009	12195	19826	0	0	1.281	0.274	5.99	0.753233
SMI	chr16:2930477:C:G	FLYWCH1	damaging_missense	chr16	2930477	C	G	0.001078	0.001108	0.00106	12189	19817	0.0005	0.0005	1.082	0.662	1.769	0.753335
SMI	chr14:91224730:G:A	DGLUCY	damaging_missense	chr14	91224730	G	A	0.002974	0.00292	0.003007	12156	19785	0.0032	0.0021	0.954	0.709	1.283	0.753336
SMI	chr2:131363126:G:A	RAB6D	pLoF	chr2	131363126	G	A	0.0001874	0.0001641	0.0002018	12190	19819	0.0004	0.0004	0.828	0.256	2.681	0.753388
SMI	chr10:440929:C:A	DIP2C	damaging_missense	chr10	440929	C	A	0.0001097	0.0001236	0.0001012	12132	19764	0.0052	0.0031	1.281	0.274	5.991	0.753421
SMI	chr9:113373604:G:GCC	HDHD3	pLoF	chr9	113373604	G	GCC	0.0007041	0.00074	0.0006821	12162	19792	0.0027	0.0017	1.102	0.6	2.024	0.753536
SMI	chr19:45317887:G:A	CKM	damaging_missense	chr19	45317887	G	A	0.000111	0.0001253	0.0001022	11971	19573	0.0184	0.0128	1.28	0.274	5.984	0.753557
SMI	chr6:32188414:C:G	PBX2	damaging_missense	chr6	32188414	C	G	0.0004846	0.0004514	0.000505	12185	19802	0.0008	0.0012	0.89	0.429	1.845	0.753591
SMI	chr17:42178921:A:G	KCNH4	damaging_missense	chr17	42178921	A	G	3.131e-05	4.115e-05	2.527e-05	12151	19784	0.0036	0.0021	1.579	0.091	27.467	0.753801
SMI	chr12:21471539:C:T	RECQL	pLoF	chr12	21471539	C	T	0.0001874	0.0002051	0.0001766	12192	19822	0.0002	0.0002	1.207	0.372	3.917	0.753895
SMI	chr5:31451606:A:G	DROSHA	damaging_missense	chr5	31451606	A	G	0.0001097	0.0001236	0.0001012	12132	19765	0.0052	0.0031	1.28	0.274	5.984	0.75393
SMI	chr11:67608580:T:C	NDUFV1	damaging_missense	chr11	67608580	T	C	3.146e-05	4.14e-05	2.537e-05	12077	19710	0.0097	0.0059	1.578	0.091	27.416	0.753976
SMI	chr11:77206141:C:T	MYO7A	damaging_missense	chr11	77206141	C	T	0.0001931	0.0001698	0.0002073	11776	19297	0.0344	0.0267	0.829	0.256	2.685	0.754014
SMI	chr18:3154963:C:T	MYOM1	damaging_missense	chr18	3154963	C	T	0.0009873	0.001049	0.0009494	11914	19485	0.023	0.0172	1.086	0.648	1.82	0.754073
SMI	chr22:42144326:CA:C	CYP2D7	pLoF	chr22	42144326	CA	C	4.713e-05	4.125e-05	5.074e-05	12120	19707	0.0062	0.006	0.691	0.068	6.981	0.75409
SMI	chr19:45677711:T:C	GIPR	damaging_missense	chr19	45677711	T	C	3.135e-05	4.119e-05	2.53e-05	12139	19761	0.0046	0.0033	1.578	0.091	27.419	0.754257
SMI	chr15:75349153:G:A	NEIL1	damaging_missense	chr15	75349153	G	A	0.0002812	0.0002461	0.0003028	12191	19818	0.0003	0.0004	0.857	0.327	2.248	0.754301
SMI	chr17:59257791:C:G	GDPD1	damaging_missense	chr17	59257791	C	G	0.0003638	0.0003343	0.0003818	11966	19644	0.0188	0.0092	0.878	0.39	1.979	0.754341
SMI	chr2:130372945:TA:T	PTPN18	pLoF	chr2	130372945	TA	T	0.0001103	0.0001245	0.0001016	12045	19693	0.0123	0.0067	1.279	0.273	5.985	0.754465
SMI	chr13:28713442:G:A	SLC46A3	pLoF	chr13	28713442	G	A	0.0005938	0.0006155	0.0005805	12185	19811	0.0008	0.0008	1.112	0.573	2.157	0.754466
SMI	chr4:168302364:CT:C	DDX60	pLoF	chr4	168302364	CT	C	0.0005782	0.0005337	0.0006056	12179	19816	0.0013	0.0005	0.899	0.46	1.756	0.754505
SMI	chr1:178473081:C:T	RASAL2	damaging_missense	chr1	178473081	C	T	0.0001105	0.0001245	0.0001019	12046	19635	0.0122	0.0096	1.279	0.273	5.988	0.754529
SMI	chr2:233719129:AG:A	UGT1A4	pLoF	chr2	233719129	AG	A	0.001218	0.001353	0.001135	12195	19826	0	0	1.076	0.681	1.701	0.754567
SMI	chr1:202596942:C:T	SYT2	damaging_missense	chr1	202596942	C	T	3.154e-05	4.142e-05	2.546e-05	12071	19638	0.0102	0.0095	1.577	0.091	27.383	0.754583
SMI	chr1:178865380:G:A	ANGPTL1	damaging_missense	chr1	178865380	G	A	3.123e-05	4.1e-05	2.522e-05	12195	19826	0	0	1.577	0.091	27.466	0.754628
SMI	chr10:7726972:T:C	ITIH2	damaging_missense	chr10	7726972	T	C	0.0001875	0.0001641	0.0002018	12188	19818	0.0006	0.0004	0.829	0.256	2.688	0.754647
SMI	chr8:144053340:T:C	OPLAH	damaging_missense	chr8	144053340	T	C	0.001008	0.001036	0.0009914	12067	19670	0.0105	0.0079	1.085	0.651	1.808	0.754664
SMI	chr4:20491803:G:T	SLIT2	damaging_missense	chr4	20491803	G	T	0.0001094	0.0001231	0.0001009	12187	19819	0.0007	0.0004	1.279	0.273	5.979	0.754709
SMI	chr15:52584932:G:C	FAM214A	damaging_missense	chr15	52584932	G	C	3.129e-05	4.112e-05	2.526e-05	12159	19798	0.003	0.0014	1.576	0.091	27.423	0.754889
SMI	chr18:36174629:ATG:A	ELP2	pLoF	chr18	36174629	ATG	A	3.131e-05	4.114e-05	2.527e-05	12154	19789	0.0034	0.0019	1.577	0.09	27.575	0.754893
SMI	chr9:137113054:G:A	DPP7	pLoF	chr9	137113054	G	A	0.0002812	0.0002462	0.0003028	12186	19815	0.0007	0.0006	0.858	0.327	2.249	0.755006
SMI	chr16:57901369:C:T	CNGB1	damaging_missense	chr16	57901369	C	T	4.713e-05	4.129e-05	5.072e-05	12109	19716	0.0071	0.0055	0.693	0.069	6.946	0.755033
SMI	chr17:7764030:A:AAGTGC	DNAH2	pLoF	chr17	7764030	A	AAGTGC	0.0001097	0.0001235	0.0001012	12142	19758	0.0043	0.0034	1.278	0.273	5.976	0.755069
SMI	chr19:14766370:A:G	ADGRE2	damaging_missense	chr19	14766370	A	G	0.0001413	0.0001238	0.000152	12116	19736	0.0065	0.0045	0.806	0.209	3.119	0.75526
SMI	chr2:236166227:C:T	GBX2	damaging_missense	chr2	236166227	C	T	3.126e-05	4.106e-05	2.524e-05	12178	19812	0.0014	0.0007	1.574	0.091	27.322	0.755307
SMI	chr11:101987035:CTACAT:C	CEP126	pLoF	chr11	101987035	CTACAT	C	0.00011	0.0001239	0.0001015	12109	19711	0.0071	0.0058	1.278	0.273	5.979	0.75532
SMI	chr14:62708378:G:T	KCNH5	damaging_missense	chr14	62708378	G	T	0.004045	0.003896	0.004137	12193	19822	0.0002	0.0002	0.96	0.745	1.238	0.755379
SMI	chr4:86763003:C:A	PTPN13	pLoF	chr4	86763003	C	A	0.0004684	0.000492	0.0004539	12195	19826	0	0	1.126	0.534	2.373	0.755396
SMI	chr14:50912155:C:T	PYGL	pLoF	chr14	50912155	C	T	0.0001876	0.0002054	0.0001768	12174	19801	0.0017	0.0013	1.206	0.372	3.911	0.75555
SMI	7:100746689:T:A	ZAN	pLoF	7	100746689	T	A	0.001074	0.001146	0.001031	11784	19396	0.0337	0.0217	1.081	0.662	1.764	0.75559
SMI	chr11:34146171:G:GA	NAT10	pLoF	chr11	34146171	G	GA	0.001558	0.001453	0.001622	12048	19728	0.012	0.0049	0.937	0.623	1.409	0.755638
SMI	chr2:195910129:C:A	DNAH7	damaging_missense	chr2	195910129	C	A	0.0001406	0.0001231	0.0001514	12184	19816	0.0009	0.0005	0.807	0.209	3.12	0.755841
SMI	chr2:99394741:G:A	EIF5B	damaging_missense	chr2	99394741	G	A	3.124e-05	4.102e-05	2.522e-05	12190	19822	0.0004	0.0002	1.573	0.09	27.348	0.75588
SMI	chr11:47704672:ACTCAT:A	AGBL2	pLoF	chr11	47704672	ACTCAT	A	0.0001407	0.0001641	0.0001263	12185	19799	0.0008	0.0014	1.238	0.322	4.762	0.755992
SMI	chr1:171652341:G:A	MYOC	pLoF	chr1	171652341	G	A	0.0005	0.0004925	0.0005046	12182	19816	0.0011	0.0005	0.893	0.438	1.823	0.756165
SMI	chr4:87482548:C:T	SPARCL1	damaging_missense	chr4	87482548	C	T	0.0002363	0.0002076	0.0002539	12045	19690	0.0123	0.0069	0.846	0.295	2.428	0.756217
SMI	chr10:6479056:C:G	PRKCQ	damaging_missense	chr10	6479056	C	G	3.123e-05	4.1e-05	2.522e-05	12194	19824	0.0001	0.0001	1.571	0.091	27.241	0.756268
SMI	chr11:8710891:G:A	ST5	damaging_missense	chr11	8710891	G	A	3.163e-05	4.165e-05	2.55e-05	12005	19609	0.0156	0.011	1.572	0.09	27.33	0.756303
SMI	chr15:90887000:C:T	FES	pLoF	chr15	90887000	C	T	0.0001103	0.0001245	0.0001016	12048	19676	0.012	0.0076	1.276	0.273	5.966	0.75646
SMI	chr3:51947760:GC:G	PARP3	pLoF	chr3	51947760	GC	G	3.168e-05	4.167e-05	2.555e-05	11999	19567	0.0161	0.0131	1.571	0.091	27.258	0.75646
SMI	chr5:138182723:C:T	KIF20A	pLoF	chr5	138182723	C	T	3.127e-05	4.107e-05	2.524e-05	12175	19806	0.0016	0.001	1.57	0.091	27.229	0.756472
SMI	chr2:219207726:G:A	ZFAND2B	damaging_missense	chr2	219207726	G	A	3.128e-05	4.107e-05	2.525e-05	12174	19800	0.0017	0.0013	1.57	0.091	27.229	0.756494
SMI	chr16:88732344:G:C	PIEZO1	damaging_missense	chr16	88732344	G	C	0.0008324	0.0008673	0.000811	12107	19729	0.0072	0.0049	1.093	0.624	1.913	0.756633
SMI	chr11:65054354:A:T	NAALADL1	pLoF	chr11	65054354	A	T	3.143e-05	4.134e-05	2.536e-05	12095	19719	0.0082	0.0054	1.57	0.091	27.196	0.756749
SMI	chr2:178582347:C:T	TTN	damaging_missense	chr2	178582347	C	T	0.0003279	0.000287	0.0003531	12193	19826	0.0002	0	0.868	0.355	2.122	0.756758
SMI	chr2:164728014:TAA:T	COBLL1	pLoF	chr2	164728014	TAA	T	3.124e-05	4.102e-05	2.523e-05	12188	19818	0.0006	0.0004	1.57	0.09	27.243	0.756782
SMI	chr6:170283628:C:T	DLL1	damaging_missense	chr6	170283628	C	T	3.123e-05	4.1e-05	2.522e-05	12195	19824	0	0.0001	1.57	0.09	27.231	0.756824
SMI	chr1:78493194:CAT:C	PTGFR	pLoF	chr1	78493194	CAT	C	0.0001093	0.000123	0.0001009	12195	19826	0	0	1.276	0.273	5.958	0.756897
SMI	chr8:29180175:C:T	KIF13B	damaging_missense	chr8	29180175	C	T	0.000188	0.000206	0.000177	12136	19778	0.0048	0.0024	1.204	0.371	3.909	0.756901
SMI	chr20:50948649:C:T	DPM1	damaging_missense	chr20	50948649	C	T	0.002801	0.002647	0.002895	12087	19692	0.0089	0.0068	0.953	0.702	1.293	0.756962
SMI	chr19:10328787:T:TAG	RAVER1	pLoF	chr19	10328787	T	TAG	3.129e-05	4.113e-05	2.524e-05	12156	19806	0.0032	0.001	1.569	0.091	27.2	0.756963
SMI	chr12:66420720:C:T	GRIP1	damaging_missense	chr12	66420720	C	T	0.0001882	0.000165	0.0002025	12120	19754	0.0062	0.0036	0.831	0.256	2.691	0.757014
SMI	chr5:141053331:C:CA	PCDHB1	pLoF	chr5	141053331	C	CA	0.002092	0.002009	0.002144	12195	19826	0	0	0.946	0.665	1.346	0.757026
SMI	chr14:57283165:G:GGAGCCAA	AP5M1	pLoF	chr14	57283165	G	GGAGCCAA	0.0001875	0.0001641	0.0002019	12184	19812	0.0009	0.0007	0.831	0.256	2.692	0.75708
SMI	chr4:90308651:C:T	CCSER1	pLoF	chr4	90308651	C	T	3.123e-05	4.1e-05	2.522e-05	12194	19825	0.0001	0.0001	1.568	0.09	27.189	0.757154
SMI	chr12:1879005:C:A	CACNA2D4	damaging_missense	chr12	1879005	C	A	3.163e-05	4.161e-05	2.552e-05	12017	19596	0.0146	0.0116	1.569	0.09	27.306	0.757157
SMI	chr4:121951542:GC:G	TRPC3	pLoF	chr4	121951542	GC	G	3.162e-05	4.162e-05	2.55e-05	12014	19608	0.0148	0.011	1.569	0.09	27.216	0.757157
SMI	chr17:75244657:G:A	GGA3	damaging_missense	chr17	75244657	G	A	0.000197	0.0002194	0.0001835	11393	19071	0.0658	0.0381	1.204	0.371	3.905	0.757186
SMI	chr11:7303052:C:G	SYT9	damaging_missense	chr11	7303052	C	G	0.0009068	0.0009445	0.0008837	12176	19803	0.0016	0.0012	1.088	0.637	1.858	0.757288
SMI	chr1:233355006:G:A	MAP3K21	damaging_missense	chr1	233355006	G	A	0.001659	0.001685	0.001643	12166	19786	0.0024	0.002	1.064	0.718	1.578	0.757368
SMI	7:44079704:T:TC	POLM	pLoF	7	44079704	T	TC	3.147e-05	4.136e-05	2.539e-05	12090	19690	0.0086	0.0069	1.568	0.09	27.16	0.757381
SMI	chr18:335078:C:T	COLEC12	damaging_missense	chr18	335078	C	T	0.000345	0.000371	0.0003291	12129	19752	0.0054	0.0037	1.147	0.481	2.731	0.757473
SMI	chr3:64649773:C:T	ADAMTS9	damaging_missense	chr3	64649773	C	T	0.0001101	0.0001239	0.0001016	12106	19685	0.0073	0.0071	1.275	0.273	5.96	0.757531
SMI	chr6:29670324:T:A	MOG	damaging_missense	chr6	29670324	T	A	0.0002655	0.000287	0.0002522	12195	19826	0	0	1.168	0.435	3.137	0.757553
SMI	chr6:27893043:C:A	HIST1H2AM	damaging_missense	chr6	27893043	C	A	3.141e-05	4.122e-05	2.537e-05	12130	19711	0.0053	0.0058	1.567	0.09	27.148	0.75761
SMI	chr13:113424301:C:T	ADPRHL1	damaging_missense	chr13	113424301	C	T	0.00228	0.002225	0.002313	11462	19019	0.0601	0.0407	0.947	0.67	1.338	0.757636
SMI	chr1:161525485:T:C	HSPA6	damaging_missense	chr1	161525485	T	C	0.0004651	0.000422	0.0004916	11849	19325	0.0284	0.0253	0.887	0.416	1.894	0.757653
SMI	chr15:78515065:T:A	HYKK	pLoF	chr15	78515065	T	A	0.008603	0.008729	0.008527	11972	19644	0.0183	0.0092	1.028	0.862	1.226	0.757665
SMI	chr17:42964192:C:A	AARSD1	pLoF	chr17	42964192	C	A	0.0004075	0.0003704	0.0004303	12150	19753	0.0037	0.0037	0.882	0.397	1.961	0.757697
SMI	chr19:55486716:CCTGT:C	NAT14	pLoF	chr19	55486716	CCTGT	C	0.0002655	0.000287	0.0002522	12194	19825	0.0001	0.0001	1.168	0.435	3.14	0.757722
SMI	chr8:25359003:T:A	DOCK5	damaging_missense	chr8	25359003	T	A	0.0001895	0.000208	0.0001782	12018	19640	0.0145	0.0094	1.203	0.371	3.903	0.757763
SMI	chr15:40621641:TG:T	KNL1	pLoF	chr15	40621641	TG	T	4.685e-05	4.1e-05	5.044e-05	12195	19825	0	0.0001	0.695	0.069	7.028	0.757815
SMI	chr18:45632384:G:A	SLC14A2	damaging_missense	chr18	45632384	G	A	0.000241	0.0002122	0.0002585	11783	19339	0.0338	0.0246	0.847	0.295	2.431	0.757836
SMI	chr12:9077843:AC:A	A2M	pLoF	chr12	9077843	AC	A	3.14e-05	4.121e-05	2.536e-05	12133	19716	0.0051	0.0055	1.566	0.09	27.144	0.757866
SMI	chr5:140787648:C:G	PCDHA1	damaging_missense	chr5	140787648	C	G	3.123e-05	4.1e-05	2.522e-05	12195	19826	0	0	1.566	0.09	27.144	0.757891
SMI	chr20:63540819:CAG:C	SRMS	pLoF	chr20	63540819	CAG	C	0.004264	0.00438	0.004193	12101	19677	0.0077	0.0075	1.039	0.813	1.33	0.757893
SMI	chr11:104954999:C:CTTTT	CASP4	pLoF	chr11	104954999	C	CTTTT	0.001884	0.00194	0.00185	12112	19730	0.0068	0.0048	1.06	0.731	1.538	0.757905
SMI	chr3:46357899:T:G	CCR2	pLoF	chr3	46357899	T	G	0.0001405	0.000123	0.0001513	12195	19825	0	0.0001	0.808	0.209	3.126	0.757908
SMI	chr15:51495059:A:G	DMXL2	damaging_missense	chr15	51495059	A	G	0.0001882	0.0001648	0.0002026	12137	19742	0.0048	0.0042	0.831	0.256	2.695	0.757941
SMI	chr2:36590997:A:G	FEZ2	damaging_missense	chr2	36590997	A	G	4.704e-05	4.121e-05	5.062e-05	12132	19755	0.0052	0.0036	0.696	0.069	6.994	0.757944
SMI	chr3:129547664:C:A	H1FOO	damaging_missense	chr3	129547664	C	A	3.268e-05	4.337e-05	2.622e-05	11529	19068	0.0546	0.0382	1.566	0.09	27.18	0.757948
SMI	chr17:82061968:C:T	DUS1L	damaging_missense	chr17	82061968	C	T	3.211e-05	4.233e-05	2.587e-05	11812	19330	0.0314	0.025	1.566	0.09	27.16	0.75796
SMI	chr5:110618429:C:T	TMEM232	pLoF	chr5	110618429	C	T	0.001111	0.001234	0.001036	12156	19789	0.0032	0.0019	1.078	0.668	1.74	0.758001
SMI	chr11:434045:CAGCGGGA:C	ANO9	pLoF	chr11	434045	CAGCGGGA	C	0.0007513	0.0006992	0.0007833	12157	19787	0.0031	0.002	0.912	0.506	1.642	0.758019
SMI	chr9:127264981:G:C	GARNL3	damaging_missense	chr9	127264981	G	C	3.131e-05	4.112e-05	2.528e-05	12159	19778	0.003	0.0024	1.566	0.09	27.129	0.758053
SMI	chr4:78604359:T:C	ANXA3	damaging_missense	chr4	78604359	T	C	0.0005628	0.0005337	0.0005806	12178	19807	0.0014	0.001	0.899	0.457	1.768	0.758084
SMI	chr1:45829549:G:T	MAST2	pLoF	chr1	45829549	G	T	0.0004703	0.0004946	0.0004554	12132	19763	0.0052	0.0032	1.124	0.534	2.368	0.758116
SMI	chr19:50725314:C:CGCCCA	CLEC11A	pLoF	chr19	50725314	C	CGCCCA	0.002749	0.002789	0.002725	12190	19817	0.0004	0.0005	1.05	0.771	1.429	0.758218
SMI	chr1:161525998:G:T	HSPA6	damaging_missense	chr1	161525998	G	T	0.0001111	0.0001253	0.0001025	11974	19520	0.0181	0.0154	1.274	0.273	5.949	0.758262
SMI	chr10:100296259:G:A	PKD2L1	pLoF	chr10	100296259	G	A	0.03777	0.03864	0.03724	11787	19386	0.0335	0.0222	1.014	0.93	1.104	0.758293
SMI	chr3:64010930:C:T	PSMD6	damaging_missense	chr3	64010930	C	T	0.0001094	0.0001231	0.0001009	12183	19814	0.001	0.0006	1.274	0.273	5.953	0.758359
SMI	chr5:150123198:G:A	PDGFRB	damaging_missense	chr5	150123198	G	A	3.267e-05	4.319e-05	2.628e-05	11578	19029	0.0506	0.0402	1.565	0.09	27.133	0.758443
SMI	chr5:168262706:G:A	TENM2	damaging_missense	chr5	168262706	G	A	0.0009683	0.001025	0.0009333	12193	19822	0.0002	0.0002	1.084	0.647	1.816	0.758481
SMI	chr8:2092381:C:T	MYOM2	pLoF	chr8	2092381	C	T	0.0001098	0.0001238	0.0001013	12120	19752	0.0062	0.0037	1.274	0.272	5.957	0.758524
SMI	chr1:93567785:CAT:C	BCAR3	pLoF	chr1	93567785	CAT	C	0.0002366	0.0002075	0.0002544	12049	19652	0.012	0.0088	0.848	0.295	2.432	0.758524
SMI	chr3:165039921:C:T	SI	damaging_missense	chr3	165039921	C	T	3.125e-05	4.105e-05	2.523e-05	12181	19815	0.0011	0.0006	1.564	0.09	27.121	0.758535
SMI	chr14:57481558:C:G	CCDC198	pLoF	chr14	57481558	C	G	0.0151	0.01482	0.01527	12146	19780	0.004	0.0023	0.979	0.858	1.118	0.758587
SMI	chr12:105061653:CT:C	ALDH1L2	pLoF	chr12	105061653	CT	C	0.0001878	0.0001645	0.0002021	12159	19788	0.003	0.0019	0.832	0.257	2.694	0.758591
SMI	chr19:35860297:A:AC	KIRREL2	pLoF	chr19	35860297	A	AC	0.0008899	0.0009399	0.0008595	11703	19198	0.0403	0.0317	1.09	0.63	1.886	0.758625
SMI	chr19:5696344:C:G	LONP1	damaging_missense	chr19	5696344	C	G	0.0001909	0.0001671	0.0002055	11971	19462	0.0184	0.0184	0.832	0.257	2.695	0.758651
SMI	chr14:69326022:G:A	GALNT16	damaging_missense	chr14	69326022	G	A	0.0001122	0.0001271	0.0001032	11802	19382	0.0322	0.0224	1.273	0.273	5.949	0.758658
SMI	chr1:37559455:G:T	DNALI1	damaging_missense	chr1	37559455	G	T	0.0006386	0.0005892	0.0006688	11880	19437	0.0258	0.0196	0.904	0.474	1.723	0.758665
SMI	chr3:134367514:C:G	AMOTL2	damaging_missense	chr3	134367514	C	G	0.02084	0.02076	0.02089	12140	19767	0.0045	0.003	1.018	0.909	1.139	0.758685
SMI	chr1:9018360:G:GTA	SLC2A7	pLoF	chr1	9018360	G	GTA	0.005487	0.005532	0.005459	12022	19600	0.0142	0.0114	1.035	0.832	1.286	0.758798
SMI	chr1:146019521:TG:T	HJV	pLoF	chr1	146019521	TG	T	0.0002655	0.000287	0.0002522	12193	19822	0.0002	0.0002	1.167	0.435	3.135	0.75887
SMI	chr11:63304764:A:AT	SLC22A10	pLoF	chr11	63304764	A	AT	0.0007828	0.0008224	0.0007584	12159	19779	0.003	0.0024	1.094	0.615	1.947	0.758872
SMI	chr2:1649429:TG:T	PXDN	pLoF	chr2	1649429	TG	T	3.127e-05	4.106e-05	2.524e-05	12177	19806	0.0015	0.001	1.563	0.09	27.037	0.758952
SMI	chr19:45810736:A:G	RSPH6A	damaging_missense	chr19	45810736	A	G	0.0003604	0.0003295	0.0003793	12139	19774	0.0046	0.0026	0.876	0.375	2.046	0.758984
SMI	chr19:53382007:C:G	ZNF525	pLoF	chr19	53382007	C	G	0.002077	0.002009	0.002118	12194	19826	0.0001	0	0.946	0.664	1.347	0.759193
SMI	chr2:86542282:C:T	CHMP3	damaging_missense	chr2	86542282	C	T	0.0002816	0.0002468	0.000303	12156	19801	0.0032	0.0013	0.86	0.328	2.256	0.759307
SMI	chr1:1599617:G:T	FNDC10	pLoF	chr1	1599617	G	T	4.7e-05	4.118e-05	5.057e-05	12142	19774	0.0043	0.0026	0.697	0.069	7.018	0.759329
SMI	chr3:52490126:C:T	NISCH	pLoF	chr3	52490126	C	T	6.316e-05	8.308e-05	5.094e-05	12036	19631	0.013	0.0098	1.366	0.185	10.074	0.759338
SMI	chr1:229432159:T:A	ACTA1	pLoF	chr1	229432159	T	A	0.0001111	0.0001259	0.0001022	11911	19579	0.0233	0.0125	1.272	0.273	5.94	0.759373
SMI	chr14:36314792:G:A	MBIP	pLoF	chr14	36314792	G	A	3.123e-05	4.1e-05	2.522e-05	12194	19825	0.0001	0.0001	1.562	0.09	27.063	0.759384
SMI	chr5:33448686:C:A	TARS	damaging_missense	chr5	33448686	C	A	0.002677	0.002754	0.002629	12164	19780	0.0025	0.0023	1.05	0.769	1.434	0.759536
SMI	chr1:64204111:TATAAG:T	UBE2U	pLoF	chr1	64204111	TATAAG	T	0.0001878	0.0001646	0.0002021	12152	19792	0.0035	0.0017	0.832	0.257	2.697	0.759666
SMI	chr15:71728608:G:A	THSD4	damaging_missense	chr15	71728608	G	A	0.000328	0.0002871	0.0003532	12191	19817	0.0003	0.0005	0.87	0.356	2.128	0.759709
SMI	chr12:100380822:C:T	SLC17A8	damaging_missense	chr12	100380822	C	T	0.0005941	0.0006161	0.0005805	12173	19809	0.0018	0.0009	1.109	0.572	2.152	0.759736
SMI	chr9:129176968:G:A	IER5L	damaging_missense	chr9	129176968	G	A	0.0001876	0.0002053	0.0001767	12180	19805	0.0012	0.0011	1.202	0.37	3.898	0.759752
SMI	chr11:65570947:C:G	SSSCA1	pLoF	chr11	65570947	C	G	0.0001882	0.0002061	0.0001772	12130	19754	0.0053	0.0036	1.201	0.37	3.897	0.759794
SMI	chr20:62812434:C:G	OGFR	damaging_missense	chr20	62812434	C	G	0.0002342	0.000205	0.0002522	12195	19823	0	0.0002	0.848	0.296	2.435	0.759838
SMI	chr9:137252806:C:T	STPG3	pLoF	chr9	137252806	C	T	3.126e-05	4.104e-05	2.524e-05	12183	19807	0.001	0.001	1.56	0.09	26.993	0.759839
SMI	chr12:120214933:C:A	PXN	damaging_missense	chr12	120214933	C	A	0.0001875	0.0001641	0.0002018	12184	19817	0.0009	0.0005	0.833	0.257	2.696	0.759922
SMI	chr12:120214935:C:A	PXN	pLoF	chr12	120214935	C	A	0.0001877	0.0001643	0.000202	12172	19800	0.0019	0.0013	0.833	0.257	2.696	0.759922
SMI	chr19:4510696:C:CGGGG	PLIN4	pLoF	chr19	4510696	C	CGGGG	0.00111	0.001026	0.001161	12179	19816	0.0013	0.0005	0.927	0.57	1.507	0.760012
SMI	chr2:232481111:C:T	ECEL1	damaging_missense	chr2	232481111	C	T	3.143e-05	4.13e-05	2.536e-05	12106	19714	0.0073	0.0056	1.559	0.09	26.995	0.760017
SMI	chr20:24957312:AC:A	CST7	pLoF	chr20	24957312	AC	A	0.0008095	0.0007736	0.0008311	11634	19251	0.046	0.029	0.914	0.514	1.625	0.760064
SMI	chr1:25835796:G:A	AUNIP	pLoF	chr1	25835796	G	A	0.0001874	0.000205	0.0001765	12194	19825	0.0001	0.0001	1.201	0.37	3.894	0.760178
SMI	chr4:145514914:C:G	SMAD1	damaging_missense	chr4	145514914	C	G	3.124e-05	4.102e-05	2.523e-05	12188	19819	0.0006	0.0004	1.559	0.09	27.068	0.760237
SMI	chr8:39769449:T:TAGTG	ADAM2	pLoF	chr8	39769449	T	TAGTG	0.00125	0.001148	0.001312	12190	19819	0.0004	0.0004	0.932	0.592	1.467	0.760244
SMI	chr19:34759563:T:G	ZNF599	damaging_missense	chr19	34759563	T	G	3.123e-05	4.1e-05	2.522e-05	12195	19826	0	0	1.558	0.09	26.962	0.760326
SMI	chrX:132958579:GA:G	HS6ST2	pLoF	chrX	132958579	GA	G	0.0003777	0.0003317	0.0004058	12058	19714	0.0112	0.0056	0.894	0.434	1.84	0.760345
SMI	chr10:67180474:C:G	CTNNA3	damaging_missense	chr10	67180474	C	G	0.001611	0.001727	0.001541	12162	19796	0.0027	0.0015	1.064	0.716	1.58	0.760348
SMI	7:99676187:T:TC	CYP3A5	pLoF	7	99676187	T	TC	0.00338	0.003267	0.003449	11633	18990	0.0461	0.0422	0.957	0.72	1.271	0.760378
SMI	chr17:2056898:G:A	HIC1	damaging_missense	chr17	2056898	G	A	9.377e-05	8.207e-05	0.000101	12184	19808	0.0009	0.0009	0.773	0.148	4.034	0.760398
SMI	chr3:38756801:A:G	SCN10A	damaging_missense	chr3	38756801	A	G	0.0002655	0.0002871	0.0002523	12192	19818	0.0002	0.0004	1.166	0.434	3.131	0.7605
SMI	chr17:51154423:CT:C	NME1	pLoF	chr17	51154423	CT	C	0.001344	0.001373	0.001326	12020	19612	0.0144	0.0108	1.071	0.691	1.659	0.760532
SMI	chr4:185175928:C:G	CFAP97	damaging_missense	chr4	185175928	C	G	6.249e-05	8.204e-05	5.046e-05	12189	19817	0.0005	0.0005	1.365	0.184	10.112	0.760557
SMI	chr11:64340721:G:A	CCDC88B	damaging_missense	chr11	64340721	G	A	3.139e-05	4.125e-05	2.533e-05	12122	19740	0.006	0.0043	1.558	0.09	26.974	0.760624
SMI	chr17:47299497:GC:G	ITGB3	pLoF	chr17	47299497	GC	G	3.195e-05	4.205e-05	2.576e-05	11891	19410	0.0249	0.021	1.558	0.09	26.953	0.760649
SMI	chr2:135817645:C:CT	LCT	pLoF	chr2	135817645	C	CT	0.0001093	0.000123	0.0001009	12194	19820	0.0001	0.0003	1.27	0.272	5.931	0.760763
SMI	chr1:55063542:C:A	PCSK9	pLoF	chr1	55063542	C	A	0.0002988	0.0003308	0.0002792	12093	19702	0.0084	0.0063	1.156	0.456	2.93	0.760791
SMI	chr1:212329331:G:GATCA	PPP2R5A	pLoF	chr1	212329331	G	GATCA	0.0004851	0.0004526	0.0005051	12153	19799	0.0034	0.0014	0.893	0.43	1.853	0.760964
SMI	chr1:31584897:G:A	TINAGL1	damaging_missense	chr1	31584897	G	A	0.00116	0.001195	0.001139	12136	19758	0.0048	0.0034	1.076	0.67	1.729	0.761014
SMI	chrX:107602107:C:G	FRMPD3	damaging_missense	chrX	107602107	C	G	0.004209	0.004357	0.004118	12164	19789	0.0025	0.0019	1.033	0.839	1.271	0.761051
SMI	chr2:85597489:AG:A	RNF181	pLoF	chr2	85597489	AG	A	9.393e-05	0.0001233	7.585e-05	12162	19777	0.0027	0.0025	1.245	0.304	5.103	0.761156
SMI	7:73690990:T:G	BUD23	damaging_missense	7	73690990	T	G	3.153e-05	4.152e-05	2.541e-05	12043	19676	0.0125	0.0076	1.556	0.09	26.914	0.761197
SMI	chr3:14443627:G:A	SLC6A6	pLoF	chr3	14443627	G	A	9.48e-05	8.329e-05	0.0001018	12006	19639	0.0155	0.0094	0.775	0.149	4.028	0.761398
SMI	chr11:72232874:G:A	INPPL1	pLoF	chr11	72232874	G	A	3.135e-05	4.116e-05	2.532e-05	12147	19751	0.0039	0.0038	1.555	0.09	26.896	0.761421
SMI	chr17:80217060:C:T	SGSH	damaging_missense	chr17	80217060	C	T	0.0001111	0.0001253	0.0001023	11968	19548	0.0186	0.014	1.27	0.272	5.928	0.761427
SMI	chr22:31546952:C:T	SFI1	pLoF	chr22	31546952	C	T	0.0001965	0.0001746	0.0002095	11452	19090	0.0609	0.0371	0.834	0.257	2.701	0.761597
SMI	chr17:69194395:AACAG:A	ABCA10	pLoF	chr17	69194395	AACAG	A	0.1787	0.1802	0.1778	12171	19797	0.002	0.0015	0.993	0.952	1.036	0.761779
SMI	chr11:67502682:C:T	PITPNM1	damaging_missense	chr11	67502682	C	T	0.000142	0.0001242	0.0001529	12074	19624	0.0099	0.0102	0.811	0.21	3.139	0.761795
SMI	chr20:3234172:CT:C	SLC4A11	pLoF	chr20	3234172	CT	C	0.000266	0.0002877	0.0002527	12166	19788	0.0024	0.0019	1.165	0.434	3.129	0.761816
SMI	chr20:3234174:GGCGAAGC:G	SLC4A11	pLoF	chr20	3234174	GGCGAAGC	G	0.0002658	0.0002873	0.0002525	12181	19800	0.0011	0.0013	1.165	0.434	3.129	0.761816
SMI	chr8:103382464:G:A	CTHRC1	damaging_missense	chr8	103382464	G	A	3.129e-05	4.108e-05	2.527e-05	12171	19789	0.002	0.0019	1.553	0.09	26.855	0.762055
SMI	chr9:12821618:AT:A	LURAP1L	pLoF	chr9	12821618	AT	A	3.123e-05	4.101e-05	2.522e-05	12193	19825	0.0002	0.0001	1.554	0.089	27.081	0.76226
SMI	chr19:54217318:C:T	LILRB3	pLoF	chr19	54217318	C	T	0.001689	0.001602	0.001743	12169	19799	0.0021	0.0014	0.941	0.635	1.395	0.762358
SMI	chr12:57625419:C:T	SLC26A10	pLoF	chr12	57625419	C	T	0.006177	0.006326	0.006086	12172	19800	0.0019	0.0013	1.032	0.841	1.267	0.762412
SMI	chr14:55137391:GGTAA:G	LGALS3	pLoF	chr14	55137391	GGTAA	G	0.0001886	0.0002067	0.0001774	12093	19724	0.0084	0.0051	1.199	0.37	3.889	0.76243
SMI	chr12:54645236:C:CT	DCD	pLoF	chr12	54645236	C	CT	0.000574	0.0005881	0.0005653	11902	19457	0.024	0.0186	1.111	0.561	2.202	0.762452
SMI	chr4:87811846:ACAGCTACTTT:A	IBSP	pLoF	chr4	87811846	ACAGCTACTTT	A	0.0001406	0.000123	0.0001513	12192	19824	0.0002	0.0001	0.812	0.21	3.141	0.762474
SMI	7:134867787:G:A	CALD1	damaging_missense	7	134867787	G	A	4.704e-05	4.121e-05	5.062e-05	12133	19755	0.0051	0.0036	0.761	0.129	4.48	0.762499
SMI	chr12:6667795:A:C	ZNF384	pLoF	chr12	6667795	A	C	3.125e-05	4.103e-05	2.523e-05	12185	19815	0.0008	0.0006	1.553	0.089	26.959	0.762571
SMI	chr9:128633956:TC:T	WDR34	pLoF	chr9	128633956	TC	T	0.0001877	0.0002055	0.0001768	12168	19799	0.0022	0.0014	1.199	0.369	3.891	0.762579
SMI	chr15:78542623:G:A	PSMA4	damaging_missense	chr15	78542623	G	A	3.13e-05	4.114e-05	2.526e-05	12155	19793	0.0033	0.0017	1.553	0.089	26.954	0.762587
SMI	chr9:133442494:G:A	ADAMTS13	pLoF	chr9	133442494	G	A	3.129e-05	4.113e-05	2.526e-05	12158	19797	0.003	0.0015	1.551	0.09	26.798	0.762721
SMI	chr5:75669297:G:A	ANKDD1B	pLoF	chr5	75669297	G	A	0.4206	0.42	0.4209	11669	19235	0.0431	0.0298	1.005	0.972	1.039	0.76288
SMI	chr17:50985740:C:T	SPAG9	damaging_missense	chr17	50985740	C	T	0.000141	0.0001236	0.0001517	12135	19775	0.0049	0.0026	0.812	0.21	3.143	0.763155
SMI	chr11:63290453:G:A	SLC22A10	pLoF	chr11	63290453	G	A	0.4615	0.4616	0.4614	12172	19799	0.0019	0.0014	0.995	0.964	1.028	0.763164
SMI	chr18:12012210:C:T	IMPA2	pLoF	chr18	12012210	C	T	0.003362	0.003263	0.003422	12107	19724	0.0072	0.0051	0.958	0.726	1.265	0.7632
SMI	chr1:108699833:C:A	PRPF38B	pLoF	chr1	108699833	C	A	0.0001094	0.0001231	0.0001009	12182	19816	0.0011	0.0005	1.267	0.271	5.919	0.763252
SMI	chr19:49182915:G:GGGAGAGC	TRPM4	pLoF	chr19	49182915	G	GGGAGAGC	0.0001879	0.0002056	0.000177	12157	19778	0.0031	0.0024	1.198	0.369	3.885	0.763318
SMI	chr9:14863818:CTG:C	FREM1	pLoF	chr9	14863818	CTG	C	0.0005953	0.0005352	0.0006322	12144	19771	0.0042	0.0028	0.903	0.464	1.756	0.763409
SMI	chr1:21577646:TG:T	ALPL	pLoF	chr1	21577646	TG	T	0.000222	0.0002506	0.0002045	11971	19563	0.0184	0.0133	1.181	0.4	3.484	0.763534
SMI	chr12:1908008:G:GTT	CACNA2D4	pLoF	chr12	1908008	G	GTT	0.0001931	0.0002131	0.000181	11730	19338	0.0381	0.0246	1.198	0.37	3.881	0.763535
SMI	chr1:52024540:C:T	TXNDC12	damaging_missense	chr1	52024540	C	T	0.00011	0.0001242	0.0001014	12081	19730	0.0093	0.0048	1.267	0.271	5.913	0.763574
SMI	chr11:111514904:C:G	C11orf88	damaging_missense	chr11	111514904	C	G	3.134e-05	4.121e-05	2.528e-05	12134	19775	0.005	0.0026	1.548	0.09	26.738	0.763673
SMI	chr12:14771002:T:G	HIST4H4	damaging_missense	chr12	14771002	T	G	0.0008934	0.0008239	0.000936	12137	19764	0.0048	0.0031	0.92	0.535	1.583	0.763674
SMI	chr5:123090182:C:CCGCCGCCG	PRDM6	pLoF	chr5	123090182	C	CCGCCGCCG	0.0005849	0.0005399	0.0006126	12039	19588	0.0128	0.012	0.902	0.462	1.764	0.763674
SMI	chr19:35739548:A:T	IGFLR1	damaging_missense	chr19	35739548	A	T	7.811e-05	8.202e-05	7.571e-05	12192	19813	0.0002	0.0007	1.332	0.206	8.627	0.763675
SMI	chr5:22078454:C:T	CDH12	damaging_missense	chr5	22078454	C	T	3.127e-05	4.107e-05	2.525e-05	12175	19803	0.0016	0.0012	1.549	0.089	26.874	0.76371
SMI	chr13:19464482:G:A	TPTE2	pLoF	chr13	19464482	G	A	0.004284	0.004164	0.004357	12127	19737	0.0056	0.0045	0.963	0.753	1.231	0.763785
SMI	chr11:117196064:T:TA	SIDT2	pLoF	chr11	117196064	T	TA	6.383e-05	8.424e-05	5.139e-05	11871	19460	0.0266	0.0185	1.358	0.184	10.012	0.763867
SMI	chr2:127605853:C:G	MYO7B	damaging_missense	chr2	127605853	C	G	0.0003144	0.0003303	0.0003046	12109	19701	0.0071	0.0063	1.15	0.461	2.872	0.76403
SMI	chr12:56269559:T:C	COQ10A	damaging_missense	chr12	56269559	T	C	0.0001121	0.0001268	0.0001032	11832	19384	0.0298	0.0223	1.266	0.271	5.913	0.764132
SMI	chr11:62614650:GC:G	ROM1	pLoF	chr11	62614650	GC	G	0.003567	0.003454	0.003637	12159	19799	0.003	0.0014	0.96	0.734	1.255	0.764277
SMI	chr4:75508913:C:G	RCHY1	damaging_missense	chr4	75508913	C	G	0.0001874	0.0002051	0.0001765	12189	19825	0.0005	0.0001	1.197	0.369	3.88	0.764279
SMI	chr16:1344670:TAC:T	BAIAP3	pLoF	chr16	1344670	TAC	T	0.0001095	0.0001233	0.000101	12163	19808	0.0026	0.0009	1.266	0.271	5.908	0.764291
SMI	chr11:78672214:G:C	TENM4	damaging_missense	chr11	78672214	G	C	0.001892	0.001807	0.001944	12178	19806	0.0014	0.001	0.945	0.652	1.369	0.764426
SMI	chr16:48083748:A:T	ABCC12	damaging_missense	chr16	48083748	A	T	0.008438	0.008246	0.008556	12187	19810	0.0007	0.0008	0.974	0.817	1.16	0.764454
SMI	chr5:65630222:G:A	SHLD3	pLoF	chr5	65630222	G	A	9.369e-05	8.2e-05	0.0001009	12195	19826	0	0	0.777	0.149	4.044	0.76451
SMI	chr4:147485778:CAT:C	EDNRA	pLoF	chr4	147485778	CAT	C	3.123e-05	4.1e-05	2.522e-05	12195	19826	0	0	1.545	0.089	26.681	0.764605
SMI	chr20:11922785:T:C	BTBD3	damaging_missense	chr20	11922785	T	C	0.003031	0.002953	0.003078	12190	19817	0.0004	0.0005	0.957	0.718	1.275	0.764676
SMI	chr19:17831679:A:G	JAK3	damaging_missense	chr19	17831679	A	G	0.0001105	0.0001246	0.0001018	12034	19639	0.0132	0.0094	1.265	0.271	5.91	0.764682
SMI	chr1:59667329:C:G	FGGY	pLoF	chr1	59667329	C	G	4.699e-05	4.115e-05	5.058e-05	12152	19769	0.0035	0.0029	0.763	0.129	4.504	0.764828
SMI	chr6:107039872:TC:T	C6orf203	pLoF	chr6	107039872	TC	T	4.685e-05	4.1e-05	5.044e-05	12195	19825	0	0.0001	0.702	0.069	7.11	0.76483
SMI	chr19:45771661:G:GTTGA	DMPK	pLoF	chr19	45771661	G	GTTGA	0.000267	0.0002887	0.0002537	12123	19709	0.0059	0.0059	1.163	0.433	3.121	0.764878
SMI	chr1:167901661:C:G	ADCY10	pLoF	chr1	167901661	C	G	0.0001892	0.0002069	0.0001782	12081	19639	0.0093	0.0094	1.197	0.369	3.881	0.764965
SMI	chr5:69292272:CA:C	CCDC125	pLoF	chr5	69292272	CA	C	0.0001093	0.000123	0.0001009	12194	19826	0.0001	0	1.265	0.271	5.909	0.765017
SMI	chr3:138161943:C:A	DBR1	damaging_missense	chr3	138161943	C	A	0.0004375	0.0004103	0.0004542	12185	19816	0.0008	0.0005	0.89	0.413	1.916	0.765214
SMI	chr2:167245434:C:T	XIRP2	pLoF	chr2	167245434	C	T	0.0004216	0.000451	0.0004035	12195	19826	0	0	1.127	0.515	2.465	0.765265
SMI	chr19:14630087:G:T	ADGRE3	damaging_missense	chr19	14630087	G	T	3.132e-05	4.112e-05	2.529e-05	12161	19769	0.0028	0.0029	1.549	0.088	27.339	0.765273
SMI	chr8:22025648:T:A	NPM2	damaging_missense	chr8	22025648	T	A	0.002817	0.003084	0.002652	12160	19793	0.0029	0.0017	1.046	0.778	1.408	0.765319
SMI	chr17:49601992:A:C	SPOP	damaging_missense	chr17	49601992	A	C	3.157e-05	4.154e-05	2.546e-05	12037	19642	0.013	0.0093	1.543	0.089	26.63	0.765433
SMI	chr4:73121756:C:T	ANKRD17	damaging_missense	chr4	73121756	C	T	0.0003451	0.000371	0.0003291	12129	19748	0.0054	0.0039	1.141	0.479	2.716	0.765498
SMI	chr5:34922227:T:C	BRIX1	damaging_missense	chr5	34922227	T	C	9.397e-05	8.23e-05	0.0001011	12150	19775	0.0037	0.0026	0.778	0.149	4.051	0.765582
SMI	chr5:33459735:C:T	TARS	damaging_missense	chr5	33459735	C	T	4.699e-05	4.115e-05	5.057e-05	12151	19773	0.0036	0.0027	0.704	0.07	7.095	0.765624
SMI	chr5:41801020:A:G	OXCT1	pLoF	chr5	41801020	A	G	0.0001407	0.0001232	0.0001515	12173	19800	0.0018	0.0013	0.814	0.21	3.152	0.765626
SMI	chr14:93294339:A:C	BTBD7	damaging_missense	chr14	93294339	A	C	0.0001093	0.000123	0.0001009	12195	19826	0	0	1.264	0.271	5.895	0.765763
SMI	chr17:56949987:G:A	COIL	pLoF	chr17	56949987	G	A	0.0001874	0.000164	0.0002018	12193	19822	0.0002	0.0002	0.836	0.258	2.712	0.765774
SMI	chr3:15564635:A:AACACT	HACL1	pLoF	chr3	15564635	A	AACACT	0.0001879	0.0002058	0.0001769	12145	19789	0.0041	0.0019	1.196	0.369	3.877	0.765785
SMI	chr14:57471375:C:A	CCDC198	pLoF	chr14	57471375	C	A	0.0006292	0.00058	0.0006594	12068	19716	0.0104	0.0055	0.907	0.475	1.729	0.765805
SMI	chr11:14843853:C:T	PDE3B	pLoF	chr11	14843853	C	T	3.124e-05	4.103e-05	2.523e-05	12186	19821	0.0007	0.0003	1.542	0.089	26.602	0.765826
SMI	chr13:23354658:C:A	SACS	pLoF	chr13	23354658	C	A	0.0001093	0.000123	0.0001009	12194	19825	0.0001	0.0001	1.264	0.271	5.893	0.765833
SMI	chr19:10683448:A:T	ILF3	damaging_missense	chr19	10683448	A	T	0.0001093	0.0001231	0.0001009	12190	19825	0.0004	0.0001	1.264	0.271	5.897	0.765861
SMI	chr10:25023239:C:T	THNSL1	pLoF	chr10	25023239	C	T	0.0003123	0.0003281	0.0003027	12193	19824	0.0002	0.0001	1.149	0.46	2.868	0.765902
SMI	chr5:77438301:TCA:T	WDR41	pLoF	chr5	77438301	TCA	T	3.141e-05	4.128e-05	2.535e-05	12111	19721	0.0069	0.0053	1.541	0.089	26.606	0.765902
SMI	chr15:33707029:C:G	RYR3	damaging_missense	chr15	33707029	C	G	0.0001098	0.0001237	0.0001012	12125	19765	0.0057	0.0031	1.263	0.271	5.89	0.766147
SMI	chr4:68945401:G:A	UGT2A3	pLoF	chr4	68945401	G	A	0.002999	0.002913	0.003052	12187	19820	0.0007	0.0003	0.956	0.712	1.284	0.766232
SMI	chr20:44341309:TG:T	R3HDML	pLoF	chr20	44341309	TG	T	0.008265	0.008557	0.008086	11861	19417	0.0274	0.0206	1.027	0.86	1.228	0.766283
SMI	chr2:115768303:G:T	DPP10	pLoF	chr2	115768303	G	T	0.000111	0.0001252	0.0001023	11982	19557	0.0175	0.0136	1.263	0.271	5.891	0.766285
SMI	chr17:1673831:T:C	PRPF8	damaging_missense	chr17	1673831	T	C	0.0001094	0.0001231	0.0001009	12184	19818	0.0009	0.0004	1.263	0.271	5.886	0.766556
SMI	chr1:2406525:GGTGGCCGCAGGGC:G	PEX10	pLoF	chr1	2406525	GGTGGCCGCAGGGC	G	0.000235	0.000247	0.0002277	12146	19763	0.004	0.0032	1.174	0.407	3.385	0.766597
SMI	chr1:42851598:C:T	ZNF691	damaging_missense	chr1	42851598	C	T	0.0003593	0.0003281	0.0003784	12193	19818	0.0002	0.0004	0.879	0.376	2.055	0.76667
SMI	7:142055605:G:C	MGAM	damaging_missense	7	142055605	G	C	0.0001877	0.0002054	0.0001768	12174	19792	0.0017	0.0017	1.195	0.368	3.875	0.766757
SMI	chr12:81174831:T:A	ACSS3	damaging_missense	chr12	81174831	T	A	3.124e-05	4.101e-05	2.523e-05	12192	19821	0.0002	0.0003	1.539	0.089	26.63	0.766806
SMI	chr12:9980664:G:A	CLEC12A	pLoF	chr12	9980664	G	A	0.0001877	0.0002056	0.0001767	12161	19802	0.0028	0.0012	1.195	0.369	3.873	0.76681
SMI	chr17:45120921:G:A	PLCD3	pLoF	chr17	45120921	G	A	0.0001094	0.0001232	0.0001009	12173	19817	0.0018	0.0005	1.262	0.271	5.889	0.766845
SMI	chr2:236344598:CTG:C	IQCA1	pLoF	chr2	236344598	CTG	C	0.0004561	0.0004135	0.0004822	12091	19702	0.0085	0.0063	0.892	0.418	1.904	0.766854
SMI	chr20:64048912:C:T	SOX18	damaging_missense	chr20	64048912	C	T	0.0001098	0.0001237	0.0001012	12130	19759	0.0053	0.0034	1.262	0.271	5.89	0.766856
SMI	chr15:75620925:G:A	SNUPN	damaging_missense	chr15	75620925	G	A	0.0002359	0.0002483	0.0002283	12083	19710	0.0092	0.0059	1.174	0.407	3.384	0.766898
SMI	chr19:54168619:G:C	TMC4	damaging_missense	chr19	54168619	G	C	0.0001877	0.0002055	0.0001768	12163	19795	0.0026	0.0016	1.195	0.368	3.875	0.766899
SMI	chr11:119420344:G:T	THY1	damaging_missense	chr11	119420344	G	T	0.0002661	0.0002876	0.0002528	12168	19780	0.0022	0.0023	1.152	0.453	2.928	0.767019
SMI	chr19:11949165:GA:G	ZNF700	pLoF	chr19	11949165	GA	G	0.0009525	0.000902	0.0009836	12195	19825	0	0.0001	0.924	0.549	1.557	0.767038
SMI	chr11:72241134:G:A	PHOX2A	damaging_missense	chr11	72241134	G	A	3.143e-05	4.127e-05	2.538e-05	12114	19704	0.0066	0.0062	1.538	0.089	26.495	0.767102
SMI	chr10:17776090:T:TA	TMEM236	pLoF	chr10	17776090	T	TA	0.0001093	0.000123	0.0001009	12193	19823	0.0002	0.0002	1.262	0.271	5.887	0.767208
SMI	chr2:47823215:A:T	FBXO11	damaging_missense	chr2	47823215	A	T	0.0001405	0.000123	0.0001513	12194	19825	0.0001	0.0001	0.815	0.211	3.156	0.767228
SMI	chr11:561851:C:T	RASSF7	damaging_missense	chr11	561851	C	T	0.0002353	0.0002059	0.0002533	12139	19741	0.0046	0.0043	0.853	0.297	2.448	0.767245
SMI	chr2:27442860:GTGGCCCTC:G	KRTCAP3	pLoF	chr2	27442860	GTGGCCCTC	G	0.002641	0.002749	0.002574	12185	19814	0.0008	0.0006	1.048	0.767	1.434	0.767247
SMI	chr17:42565293:GA:G	COASY	pLoF	chr17	42565293	GA	G	0.0002348	0.0002468	0.0002274	12156	19785	0.0032	0.0021	1.173	0.407	3.383	0.767272
SMI	chr17:41232559:C:CTGGA	KRTAP9-3	pLoF	chr17	41232559	C	CTGGA	0.000596	0.0005353	0.0006334	12143	19736	0.0043	0.0045	0.905	0.465	1.759	0.767486
SMI	chr3:172783893:T:G	ECT2	damaging_missense	chr3	172783893	T	G	0.000141	0.0001236	0.0001517	12133	19780	0.0051	0.0023	0.815	0.211	3.156	0.767569
SMI	chr9:131558102:C:T	PRRT1B	damaging_missense	chr9	131558102	C	T	0.0007449	0.0007098	0.0007664	11976	19571	0.018	0.0129	0.914	0.505	1.655	0.767655
SMI	chr2:195864442:CTTTAA:C	DNAH7	pLoF	chr2	195864442	CTTTAA	C	0.0002655	0.000287	0.0002522	12194	19826	0.0001	0	1.16	0.433	3.113	0.76768
SMI	chr15:45098045:G:A	DUOX2	pLoF	chr15	45098045	G	A	3.168e-05	4.169e-05	2.554e-05	11994	19574	0.0165	0.0127	1.536	0.089	26.46	0.767684
SMI	7:259870:C:T	FAM20C	damaging_missense	7	259870	C	T	4.709e-05	4.122e-05	5.069e-05	12131	19726	0.0052	0.005	0.705	0.07	7.146	0.767697
SMI	chr11:60497529:C:T	MS4A12	pLoF	chr11	60497529	C	T	0.44	0.4388	0.4408	12188	19815	0.0006	0.0006	1.005	0.973	1.038	0.767911
SMI	chr3:38122366:G:A	DLEC1	damaging_missense	chr3	38122366	G	A	0.0003478	0.0003735	0.0003319	12047	19584	0.0121	0.0122	1.139	0.479	2.713	0.76804
SMI	chr20:32800886:G:A	DNMT3B	damaging_missense	chr20	32800886	G	A	0.0001891	0.000166	0.0002033	12049	19673	0.012	0.0077	0.838	0.258	2.717	0.768068
SMI	chr14:23416924:G:A	MYH7	pLoF	chr14	23416924	G	A	3.173e-05	4.173e-05	2.559e-05	11982	19538	0.0175	0.0145	1.536	0.089	26.601	0.768096
SMI	chr11:479101:G:A	PTDSS2	pLoF	chr11	479101	G	A	0.0001099	0.000124	0.0001013	12100	19735	0.0078	0.0046	1.261	0.27	5.879	0.76811
SMI	chr17:82831018:C:T	ZNF750	pLoF	chr17	82831018	C	T	0.0001093	0.0001231	0.0001009	12190	19822	0.0004	0.0002	1.26	0.27	5.875	0.768155
SMI	chr11:47180479:C:A	PACSIN3	damaging_missense	chr11	47180479	C	A	0.0002811	0.0002461	0.0003027	12191	19822	0.0003	0.0002	0.865	0.329	2.272	0.768247
SMI	chr19:11950142:T:TA	ZNF700	pLoF	chr19	11950142	T	TA	0.0006715	0.000697	0.0006557	12195	19825	0	0.0001	1.098	0.589	2.046	0.768251
SMI	chr19:50821858:CG:C	KLK1	pLoF	chr19	50821858	CG	C	0.0001957	0.000216	0.0001834	11575	19083	0.0508	0.0375	1.193	0.368	3.866	0.768259
SMI	chr1:93256385:AG:A	CCDC18	pLoF	chr1	93256385	AG	A	0.003564	0.003939	0.003333	12186	19800	0.0007	0.0013	1.041	0.797	1.361	0.768261
SMI	chr20:50960069:T:G	MOCS3	pLoF	chr20	50960069	T	G	0.0001405	0.000123	0.0001513	12194	19825	0.0001	0.0001	0.816	0.211	3.16	0.768292
SMI	chr14:73499074:G:A	HEATR4	pLoF	chr14	73499074	G	A	0.005206	0.005068	0.00529	12036	19661	0.013	0.0083	0.967	0.772	1.211	0.768334
SMI	chr12:22482676:A:G	C2CD5	damaging_missense	chr12	22482676	A	G	0.0001093	0.000123	0.0001009	12193	19825	0.0002	0.0001	1.26	0.27	5.873	0.768592
SMI	chr9:136116708:ACAGGCTG:A	TMEM250	pLoF	chr9	136116708	ACAGGCTG	A	0.0001878	0.0001648	0.0002019	12134	19808	0.005	0.0009	0.838	0.259	2.718	0.768649
SMI	chr6:25727222:C:T	HIST1H2BA	damaging_missense	chr6	25727222	C	T	3.151e-05	4.144e-05	2.542e-05	12065	19669	0.0107	0.0079	1.533	0.089	26.43	0.768657
SMI	chr12:52692555:C:CCAGCTACTCAGGAGGCTGAGGCAGGAGAATCACTTGGACCCAGGAGGCGGAGTTTGTAGTG	KRT77	pLoF	chr12	52692555	C	CCAGCTACTCAGGAGGCTGAGGCAGGAGAATCACTTGGACCCAGGAGGCGGAGTTTGTAGTG	0.0001941	0.0002126	0.0001827	11757	19159	0.0359	0.0336	1.193	0.368	3.871	0.76888
SMI	chr5:51387618:C:G	ISL1	damaging_missense	chr5	51387618	C	G	0.0008129	0.0008621	0.0007826	12179	19806	0.0013	0.001	1.088	0.619	1.911	0.769016
SMI	chr3:155180386:CAG:C	MME	pLoF	chr3	155180386	CAG	C	0.0001883	0.0002063	0.0001773	12119	19741	0.0062	0.0043	1.193	0.368	3.867	0.769023
SMI	chr8:60836243:C:T	CHD7	damaging_missense	chr8	60836243	C	T	0.0001097	0.0001235	0.0001012	12150	19757	0.0037	0.0035	1.26	0.27	5.876	0.769028
SMI	chr10:95064886:G:A	CYP2C8	pLoF	chr10	95064886	G	A	0.0001094	0.0001231	0.0001009	12187	19814	0.0007	0.0006	1.259	0.27	5.872	0.769194
SMI	chr6:33417622:CG:C	CUTA	pLoF	chr6	33417622	CG	C	0.003451	0.003526	0.003405	12194	19824	0.0001	0.0001	1.042	0.792	1.371	0.769274
SMI	chr16:72090624:A:T	TXNL4B	damaging_missense	chr16	72090624	A	T	9.465e-05	8.306e-05	0.0001017	12039	19658	0.0128	0.0085	0.781	0.15	4.069	0.769283
SMI	chr2:95149736:T:C	ZNF514	damaging_missense	chr2	95149736	T	C	3.123e-05	4.1e-05	2.522e-05	12195	19826	0	0	1.531	0.089	26.38	0.769288
SMI	chr2:200634895:C:T	AOX1	pLoF	chr2	200634895	C	T	0.0001887	0.0002069	0.0001776	12084	19708	0.0091	0.006	1.192	0.368	3.867	0.769415
SMI	chr19:17314345:G:A	DDA1	damaging_missense	chr19	17314345	G	A	0.0001914	0.00021	0.0001801	11907	19433	0.0236	0.0198	1.192	0.368	3.862	0.769442
SMI	chr1:110407653:GCGGCA:G	LAMTOR5	pLoF	chr1	110407653	GCGGCA	G	0.0001406	0.0001642	0.0001262	12183	19812	0.001	0.0007	1.223	0.319	4.687	0.76947
SMI	chr11:66003673:CCT:C	BANF1	pLoF	chr11	66003673	CCT	C	0.0001425	0.0001248	0.0001533	12020	19565	0.0144	0.0132	0.817	0.211	3.162	0.769478
SMI	chr22:45289117:G:A	UPK3A	pLoF	chr22	45289117	G	A	0.005606	0.005552	0.005639	11707	19329	0.04	0.0251	0.968	0.778	1.204	0.76959
SMI	chr12:109393370:CA:C	MYO1H	pLoF	chr12	109393370	CA	C	0.0002366	0.0002077	0.0002543	12038	19664	0.0129	0.0082	0.854	0.297	2.453	0.769637
SMI	chr13:51347086:TC:T	SERPINE3	pLoF	chr13	51347086	TC	T	0.0001877	0.0001644	0.000202	12168	19799	0.0022	0.0014	0.839	0.258	2.723	0.769646
SMI	chr16:88657914:C:T	MVD	pLoF	chr16	88657914	C	T	3.243e-05	4.283e-05	2.609e-05	11673	19161	0.0428	0.0335	1.53	0.089	26.331	0.76966
SMI	chr8:86643780:AG:A	CNGB3	pLoF	chr8	86643780	AG	A	0.0001438	0.0001268	0.0001541	11828	19464	0.0301	0.0183	0.817	0.211	3.165	0.769703
SMI	chr5:159278346:G:A	UBLCP1	damaging_missense	chr5	159278346	G	A	0.000379	0.0003746	0.0003818	12014	19646	0.0148	0.0091	0.884	0.389	2.013	0.769712
SMI	chr3:38713979:AAG:A	SCN10A	pLoF	chr3	38713979	AAG	A	0.000239	0.0002108	0.0002561	11860	19525	0.0275	0.0152	0.854	0.297	2.456	0.769737
SMI	chr1:100268289:C:T	RTCA	damaging_missense	chr1	100268289	C	T	0.00019	0.0002085	0.0001786	11988	19596	0.017	0.0116	1.192	0.368	3.86	0.769903
SMI	7:117614611:A:G	CFTR	pLoF	7	117614611	A	G	0.0006605	0.0006202	0.0006851	12092	19704	0.0084	0.0062	0.911	0.486	1.706	0.769934
SMI	chr12:111709611:C:CT	ACAD10	pLoF	chr12	111709611	C	CT	9.374e-05	8.206e-05	0.0001009	12186	19818	0.0007	0.0004	0.782	0.15	4.071	0.769968
SMI	chr3:49808978:A:AT	UBA7	pLoF	chr3	49808978	A	AT	3.187e-05	4.191e-05	2.571e-05	11931	19446	0.0216	0.0192	1.531	0.088	26.576	0.770002
SMI	chr5:76875477:C:T	S100Z	pLoF	chr5	76875477	C	T	0.0001113	0.0001257	0.0001025	11933	19520	0.0215	0.0154	1.258	0.27	5.865	0.770049
SMI	chr5:149374385:C:T	IL17B	damaging_missense	chr5	149374385	C	T	0.0001408	0.0001232	0.0001515	12171	19800	0.002	0.0013	0.817	0.211	3.166	0.770177
SMI	chr1:161984250:G:A	OLFML2B	damaging_missense	chr1	161984250	G	A	0.001664	0.001608	0.001698	12128	19726	0.0055	0.005	0.943	0.635	1.4	0.770204
SMI	7:123557637:G:C	NDUFA5	pLoF	7	123557637	G	C	0.0009217	0.0009436	0.0009083	12187	19818	0.0007	0.0004	1.082	0.636	1.843	0.770234
SMI	chr1:169523849:C:T	F5	pLoF	chr1	169523849	C	T	0.0001095	0.0001233	0.0001011	12166	19789	0.0024	0.0019	1.258	0.27	5.861	0.770243
SMI	chr2:227277512:GA:G	COL4A3	pLoF	chr2	227277512	GA	G	0.0002368	0.0002086	0.000254	11982	19686	0.0175	0.0071	0.855	0.298	2.455	0.770367
SMI	chr17:4953813:G:C	ENO3	damaging_missense	chr17	4953813	G	C	0.0001417	0.0001241	0.0001525	12087	19673	0.0089	0.0077	0.817	0.211	3.166	0.770374
SMI	chr9:35810994:G:A	SPAG8	pLoF	chr9	35810994	G	A	0.002843	0.002912	0.0028	12191	19822	0.0003	0.0002	1.046	0.775	1.41	0.770381
SMI	chr4:113978810:GCC:G	ARSJ	pLoF	chr4	113978810	GCC	G	0.0002347	0.0002054	0.0002528	12171	19778	0.002	0.0024	0.863	0.321	2.322	0.77042
SMI	chr4:113978815:GCACA:G	ARSJ	pLoF	chr4	113978815	GCACA	G	0.0002364	0.000207	0.0002544	12075	19655	0.0098	0.0086	0.863	0.321	2.322	0.77042
SMI	chr6:41921012:C:T	MED20	damaging_missense	chr6	41921012	C	T	0.0006559	0.0007202	0.0006168	11802	19454	0.0322	0.0188	1.099	0.584	2.068	0.770496
SMI	chr1:54758071:G:C	PARS2	damaging_missense	chr1	54758071	G	C	0.00242	0.002337	0.002472	12194	19826	0.0001	0	0.952	0.686	1.322	0.770587
SMI	chr5:149368145:C:T	PCYOX1L	pLoF	chr5	149368145	C	T	0.001515	0.001559	0.001488	12189	19819	0.0005	0.0004	1.063	0.706	1.601	0.770625
SMI	chr1:41142974:C:T	SCMH1	damaging_missense	chr1	41142974	C	T	0.0001408	0.0001233	0.0001515	12170	19797	0.002	0.0015	0.818	0.211	3.167	0.770671
SMI	chr8:33512482:TCG:T	TTI2	pLoF	chr8	33512482	TCG	T	0.001641	0.001682	0.001615	12187	19815	0.0007	0.0006	1.061	0.712	1.581	0.770675
SMI	chr8:33512485:TC:T	TTI2	pLoF	chr8	33512485	TC	T	0.00164	0.001682	0.001615	12185	19818	0.0008	0.0004	1.061	0.712	1.581	0.770675
SMI	chr1:179121660:A:G	ABL2	damaging_missense	chr1	179121660	A	G	3.129e-05	4.11e-05	2.525e-05	12164	19799	0.0025	0.0014	1.528	0.088	26.369	0.770675
SMI	chr19:50725114:C:CG	CLEC11A	pLoF	chr19	50725114	C	CG	0.0009214	0.0009432	0.0009079	12193	19825	0.0002	0.0001	1.082	0.636	1.842	0.77075
SMI	chr6:35748775:T:C	ARMC12	damaging_missense	chr6	35748775	T	C	0.0001722	0.0001645	0.0001769	12159	19789	0.003	0.0019	0.835	0.249	2.804	0.770821
SMI	chr19:47072020:T:TC	ZC3H4	pLoF	chr19	47072020	T	TC	0.001642	0.001685	0.001616	12168	19798	0.0022	0.0014	1.06	0.715	1.573	0.770954
SMI	chr8:13099384:C:T	DLC1	damaging_missense	chr8	13099384	C	T	0.0001094	0.0001231	0.0001009	12188	19819	0.0006	0.0004	1.257	0.27	5.855	0.770989
SMI	chr17:81935456:A:G	PYCR1	damaging_missense	chr17	81935456	A	G	3.134e-05	4.114e-05	2.531e-05	12153	19757	0.0034	0.0035	1.526	0.089	26.251	0.771049
SMI	chr2:178576952:G:T	TTN	damaging_missense	chr2	178576952	G	T	0.000609	0.0005741	0.0006305	12193	19826	0.0002	0	0.908	0.473	1.741	0.771073
SMI	chr3:125135756:C:A	SLC12A8	pLoF	chr3	125135756	C	A	0.0004905	0.0004589	0.0005098	11986	19617	0.0171	0.0105	0.897	0.432	1.864	0.771347
SMI	chr1:27373135:C:T	FCN3	pLoF	chr1	27373135	C	T	0.0001438	0.0001264	0.0001544	11864	19435	0.0271	0.0197	0.818	0.211	3.173	0.77147
SMI	chr6:167381213:G:A	TCP10	pLoF	chr6	167381213	G	A	0.001216	0.001288	0.001172	12035	19627	0.0131	0.01	1.071	0.674	1.703	0.771515
SMI	chr16:3050128:C:T	MMP25	pLoF	chr16	3050128	C	T	9.402e-05	8.235e-05	0.0001012	12143	19766	0.0043	0.003	0.783	0.15	4.083	0.771518
SMI	chr2:210154031:AG:A	KANSL1L	pLoF	chr2	210154031	AG	A	6.246e-05	8.2e-05	5.044e-05	12195	19826	0	0	1.344	0.183	9.885	0.771527
SMI	chr19:9974300:C:T	COL5A3	pLoF	chr19	9974300	C	T	0.0006724	0.0006979	0.0006567	12179	19796	0.0013	0.0015	1.097	0.589	2.042	0.771532
SMI	chr5:111478405:T:G	CAMK4	pLoF	chr5	111478405	T	G	0.0001095	0.0001234	0.000101	12154	19802	0.0034	0.0012	1.256	0.27	5.852	0.771547
SMI	chr16:75464488:GT:G	AC009163.4	pLoF	chr16	75464488	GT	G	0.0003615	0.0003307	0.0003805	12097	19712	0.008	0.0058	0.882	0.377	2.061	0.771681
SMI	chr11:123083190:G:A	CLMP	pLoF	chr11	123083190	G	A	3.139e-05	4.122e-05	2.534e-05	12129	19731	0.0054	0.0048	1.524	0.089	26.208	0.771763
SMI	chr2:30745722:C:A	CAPN13	pLoF	chr2	30745722	C	A	0.0003163	0.0002925	0.0003308	11966	19649	0.0188	0.0089	0.874	0.352	2.168	0.771794
SMI	chr11:5200208:TAAAG:T	OR51V1	pLoF	chr11	5200208	TAAAG	T	0.008057	0.0082	0.007969	12195	19826	0	0	1.027	0.857	1.231	0.771833
SMI	chr9:105635257:T:TA	FKTN	pLoF	chr9	105635257	T	TA	0.0002663	0.0002882	0.0002529	12144	19774	0.0042	0.0026	1.157	0.431	3.104	0.771914
SMI	chr1:159014918:GA:G	IFI16	pLoF	chr1	159014918	GA	G	0.0002344	0.0002052	0.0002524	12183	19810	0.001	0.0008	0.856	0.298	2.458	0.771995
SMI	chr11:49174891:C:A	FOLH1	pLoF	chr11	49174891	C	A	0.006496	0.006788	0.006317	12153	19789	0.0034	0.0019	0.971	0.795	1.185	0.772148
SMI	chr6:96542950:A:T	UFL1	pLoF	chr6	96542950	A	T	3.143e-05	4.139e-05	2.533e-05	12081	19736	0.0093	0.0045	1.523	0.088	26.22	0.772185
SMI	chr8:97805464:A:AACATGTGCATTGCCATTGCGATTTCTCTTCTCATGATCCTGATATGTGCTATGGCTACTTACGGAGC	LAPTM4B	pLoF	chr8	97805464	A	AACATGTGCATTGCCATTGCGATTTCTCTTCTCATGATCCTGATATGTGCTATGGCTACTTACGGAGC	9.57e-05	8.417e-05	0.0001027	11881	19468	0.0258	0.0181	0.784	0.15	4.088	0.77225
SMI	chr12:10118488:A:C	CLEC7A	pLoF	chr12	10118488	A	C	0.06048	0.06089	0.06023	12177	19809	0.0015	0.0009	0.99	0.926	1.059	0.772311
SMI	chr2:169942537:A:G	UBR3	damaging_missense	chr2	169942537	A	G	0.002249	0.002173	0.002295	12193	19824	0.0002	0.0001	0.952	0.681	1.33	0.772352
SMI	chr21:42276899:C:T	ABCG1	damaging_missense	chr21	42276899	C	T	3.17e-05	4.182e-05	2.552e-05	11956	19590	0.0196	0.0119	1.522	0.088	26.204	0.772548
SMI	chr5:141360421:T:C	PCDHGB2	damaging_missense	chr5	141360421	T	C	0.0001405	0.000123	0.0001513	12195	19826	0	0	0.819	0.211	3.173	0.772565
SMI	chr8:19962213:C:G	LPL	pLoF	chr8	19962213	C	G	0.07543	0.07487	0.07577	11861	19414	0.0274	0.0208	0.991	0.932	1.054	0.772571
SMI	chr19:54939866:T:TAGATCGGCTGCTGC	NLRP7	pLoF	chr19	54939866	T	TAGATCGGCTGCTGC	0.000609	0.000574	0.0006305	12195	19826	0	0	0.909	0.474	1.742	0.772652
SMI	chr11:67044647:G:A	SYT12	damaging_missense	chr11	67044647	G	A	0.0001949	0.0001721	0.0002087	11618	19163	0.0473	0.0334	0.841	0.259	2.728	0.772668
SMI	chrX:315291:G:A	GTPBP6	pLoF	chrX	315291	G	A	0.0001884	0.0002065	0.0001774	12107	19733	0.0072	0.0047	1.189	0.367	3.853	0.7728
SMI	chr20:35690528:A:T	NFS1	pLoF	chr20	35690528	A	T	0.0001096	0.0001235	0.0001011	12150	19784	0.0037	0.0021	1.254	0.269	5.843	0.772841
SMI	chr10:77984294:G:C	POLR3A	damaging_missense	chr10	77984294	G	C	0.001311	0.001245	0.001351	12049	19609	0.012	0.011	0.936	0.598	1.465	0.77289
SMI	chr16:1841951:G:C	MEIOB	pLoF	chr16	1841951	G	C	0.0004694	0.0004934	0.0004547	12161	19795	0.0028	0.0016	0.898	0.432	1.867	0.772971
SMI	chr9:72052296:TC:T	C9orf57	pLoF	chr9	72052296	TC	T	0.0001409	0.0001645	0.0001264	12157	19781	0.0031	0.0023	1.219	0.317	4.692	0.773004
SMI	chr17:32996948:G:A	SPACA3	pLoF	chr17	32996948	G	A	0.0004105	0.0003737	0.0004331	12043	19625	0.0125	0.0101	0.889	0.399	1.979	0.773133
SMI	chr11:124751518:C:CG	VSIG2	pLoF	chr11	124751518	C	CG	0.0001574	0.0002069	0.000127	12085	19681	0.009	0.0073	1.203	0.343	4.221	0.773194
SMI	chr11:108332886:G:A	ATM	pLoF	chr11	108332886	G	A	0.000141	0.0001236	0.0001518	12138	19769	0.0047	0.0029	0.82	0.211	3.178	0.773495
SMI	chr17:56795119:C:T	C17orf67	pLoF	chr17	56795119	C	T	0.0006624	0.0006229	0.0006865	12041	19664	0.0126	0.0082	0.912	0.486	1.71	0.773501
SMI	chr3:14181600:TCAGGCTCAGCCTAGATG:T	LSM 3.00	pLoF	chr3	14181600	TCAGGCTCAGCCTAGATG	T	0.0002347	0.0002054	0.0002527	12173	19787	0.0018	0.002	0.856	0.298	2.461	0.773503
SMI	chr19:13889358:G:A	C19orf57	pLoF	chr19	13889358	G	A	0.002924	0.002996	0.002879	12181	19800	0.0011	0.0013	1.045	0.776	1.406	0.773509
SMI	chr12:7141249:A:T	CLSTN3	damaging_missense	chr12	7141249	A	T	0.0001425	0.0001253	0.0001531	11976	19600	0.018	0.0114	0.82	0.212	3.176	0.773632
SMI	chrX:104040193:C:T	H2BFM	pLoF	chrX	104040193	C	T	0.2794	0.2796	0.2793	12105	19756	0.0074	0.0035	0.996	0.966	1.026	0.773636
SMI	chr10:119056986:C:G	EIF3A	damaging_missense	chr10	119056986	C	G	0.0003123	0.0002871	0.0003279	12192	19825	0.0002	0.0001	0.875	0.352	2.174	0.773659
SMI	chr16:8811153:G:A	PMM2	damaging_missense	chr16	8811153	G	A	0.007131	0.006908	0.007268	11943	19469	0.0207	0.018	0.972	0.8	1.181	0.77369
SMI	chr20:3660813:G:GGGGGCGC	GFRA4	pLoF	chr20	3660813	G	GGGGGCGC	0.0001881	0.0002059	0.0001771	12144	19758	0.0042	0.0034	1.188	0.367	3.847	0.773699
SMI	chr6:2766316:C:T	WRNIP1	damaging_missense	chr6	2766316	C	T	0.0003595	0.0003285	0.0003786	12178	19811	0.0014	0.0008	0.887	0.393	2.003	0.773793
SMI	chr1:1482185:C:T	ATAD3B	pLoF	chr1	1482185	C	T	0.0001108	0.0001249	0.0001022	12006	19571	0.0155	0.0129	1.253	0.269	5.848	0.77388
SMI	chr17:10505227:G:A	MYH1	pLoF	chr17	10505227	G	A	0.0001874	0.000164	0.0002018	12195	19825	0	0.0001	0.842	0.259	2.73	0.773888
SMI	chr17:5168110:T:C	USP6	damaging_missense	chr17	5168110	T	C	0.0005802	0.0005354	0.0006078	12141	19743	0.0044	0.0042	0.906	0.464	1.772	0.773987
SMI	chr1:201209774:T:TG	IGFN1	pLoF	chr1	201209774	T	TG	0.000188	0.0001646	0.0002024	12152	19765	0.0035	0.0031	0.842	0.259	2.732	0.774007
SMI	chr5:95822589:TAC:T	GLRX	pLoF	chr5	95822589	TAC	T	0.0001107	0.0001255	0.0001017	11955	19673	0.0197	0.0077	1.253	0.269	5.838	0.774151
SMI	chr5:462067:T:C	EXOC3	damaging_missense	chr5	462067	T	C	0.0001725	0.0002061	0.0001518	12129	19759	0.0054	0.0034	1.194	0.355	4.015	0.774178
SMI	chr14:57480703:G:A	CCDC198	pLoF	chr14	57480703	G	A	0.02735	0.02852	0.02662	12184	19814	0.0009	0.0006	1.014	0.92	1.119	0.774231
SMI	chr9:16552761:C:A	BNC2	damaging_missense	chr9	16552761	C	A	9.553e-05	8.397e-05	0.0001026	11909	19495	0.0234	0.0167	0.785	0.151	4.095	0.774257
SMI	chr4:105940159:G:A	NPNT	damaging_missense	chr4	105940159	G	A	4.691e-05	4.107e-05	5.05e-05	12175	19803	0.0016	0.0012	0.712	0.07	7.247	0.774281
SMI	chr14:58645416:G:C	DACT1	damaging_missense	chr14	58645416	G	C	0.0001874	0.000164	0.0002018	12195	19826	0	0	0.842	0.259	2.733	0.774302
SMI	chr17:67149924:C:T	HELZ	damaging_missense	chr17	67149924	C	T	0.0003442	0.0003702	0.0003282	12157	19803	0.0031	0.0012	1.135	0.477	2.703	0.774335
SMI	chr11:1252389:C:G	MUC5B	pLoF	chr11	1252389	C	G	3.158e-05	4.163e-05	2.544e-05	12012	19651	0.015	0.0088	1.516	0.088	26.106	0.774404
SMI	chr19:48121229:C:G	LIG1	damaging_missense	chr19	48121229	C	G	0.0001102	0.0001244	0.0001016	12061	19692	0.011	0.0068	1.252	0.269	5.834	0.774424
SMI	chr13:113433759:G:A	ADPRHL1	damaging_missense	chr13	113433759	G	A	0.02386	0.02433	0.02358	11757	19317	0.0359	0.0257	1.016	0.913	1.13	0.774464
SMI	chr20:45894739:TAGGTAGGTGCTGCTGGGTGCCCCTGGAGCCAACCCCAGCCCCATCTGGAGGCTCCACACCCATTCCCCCACCTCACATTGC:T	CTSA	pLoF	chr20	45894739	TAGGTAGGTGCTGCTGGGTGCCCCTGGAGCCAACCCCAGCCCCATCTGGAGGCTCCACACCCATTCCCCCACCTCACATTGC	T	3.135e-05	4.119e-05	2.531e-05	12138	19755	0.0047	0.0036	1.515	0.088	26.036	0.774562
SMI	chr1:19145853:A:G	UBR4	damaging_missense	chr1	19145853	A	G	0.0001406	0.0001231	0.0001514	12183	19817	0.001	0.0005	0.82	0.212	3.179	0.774599
SMI	chr2:215361563:G:A	FN1	pLoF	chr2	215361563	G	A	0.000188	0.0001647	0.0002023	12140	19775	0.0045	0.0026	0.842	0.259	2.732	0.774613
SMI	7:122995003:CT:C	TAS2R16	pLoF	7	122995003	CT	C	3.123e-05	4.101e-05	2.522e-05	12191	19825	0.0003	0.0001	1.516	0.088	26.158	0.774613
SMI	7:122995005:AT:A	TAS2R16	pLoF	7	122995005	AT	A	3.123e-05	4.101e-05	2.522e-05	12193	19826	0.0002	0	1.516	0.088	26.158	0.774613
SMI	7:129126746:CTGGA:C	AC011005.1	pLoF	7	129126746	CTGGA	C	0.1003	0.1004	0.1003	12130	19739	0.0053	0.0044	0.992	0.941	1.047	0.77471
SMI	chr9:123020455:C:A	RABGAP1	damaging_missense	chr9	123020455	C	A	0.0002864	0.0002515	0.0003078	11929	19495	0.0218	0.0167	0.868	0.33	2.282	0.774711
SMI	chr9:71947007:AAATT:A	C9orf85	pLoF	chr9	71947007	AAATT	A	0.00036	0.0003293	0.0003788	12146	19798	0.004	0.0014	0.883	0.378	2.065	0.774734
SMI	chr17:69253844:C:A	ABCA5	pLoF	chr17	69253844	C	A	0.0005316	0.0004928	0.0005555	12176	19803	0.0016	0.0012	0.903	0.449	1.816	0.774768
SMI	chr3:197912693:GA:G	IQCG	pLoF	chr3	197912693	GA	G	6.282e-05	8.267e-05	5.066e-05	12097	19739	0.008	0.0044	1.339	0.181	9.892	0.775026
SMI	chr19:44777954:G:A	CBLC	pLoF	chr19	44777954	G	A	0.0003802	0.0004178	0.0003572	11967	19596	0.0187	0.0116	1.128	0.493	2.584	0.77506
SMI	chr17:48607931:G:A	HOXB7	damaging_missense	chr17	48607931	G	A	0.0009402	0.0009885	0.0009105	12139	19770	0.0046	0.0028	1.078	0.643	1.806	0.775085
SMI	7:150791564:AG:A	TMEM176B	pLoF	7	150791564	AG	A	3.165e-05	4.17e-05	2.55e-05	11990	19609	0.0168	0.011	1.515	0.087	26.276	0.775207
SMI	chr10:18616277:G:GT	NSUN6	pLoF	chr10	18616277	G	GT	3.188e-05	4.21e-05	2.565e-05	11876	19494	0.0262	0.0168	1.514	0.088	26.049	0.775276
SMI	chr11:67420811:G:GCGGGCGC	CARNS1	pLoF	chr11	67420811	G	GCGGGCGC	0.0001888	0.0001661	0.0002026	12040	19745	0.0127	0.0041	0.842	0.259	2.736	0.775284
SMI	chr12:95962388:C:T	AMDHD1	damaging_missense	chr12	95962388	C	T	0.0004134	0.0003773	0.0004354	11927	19523	0.022	0.0153	0.89	0.4	1.982	0.775328
SMI	chr5:150182830:G:A	CDX1	damaging_missense	chr5	150182830	G	A	4.704e-05	4.118e-05	5.065e-05	12141	19744	0.0044	0.0041	0.714	0.071	7.21	0.775335
SMI	chr11:120956944:G:A	GRIK4	damaging_missense	chr11	120956944	G	A	0.0001901	0.000167	0.0002042	11973	19591	0.0182	0.0118	0.842	0.26	2.734	0.775357
SMI	chr2:10048583:C:T	KLF11	damaging_missense	chr2	10048583	C	T	0.0001099	0.0001239	0.0001014	12111	19732	0.0069	0.0047	1.251	0.269	5.827	0.775358
SMI	chr16:29840178:G:A	MVP	damaging_missense	chr16	29840178	G	A	0.003544	0.003419	0.00362	11991	19615	0.0167	0.0106	0.961	0.732	1.262	0.775372
SMI	chr6:52279488:G:C	MCM3	damaging_missense	chr6	52279488	G	C	9.41e-05	8.241e-05	0.0001013	12135	19745	0.0049	0.0041	0.786	0.151	4.1	0.775444
SMI	chr6:73600350:C:G	SLC17A5	pLoF	chr6	73600350	C	G	3.166e-05	4.181e-05	2.548e-05	11958	19626	0.0194	0.0101	1.514	0.087	26.221	0.775527
SMI	chr9:6588442:C:A	GLDC	pLoF	chr9	6588442	C	A	0.0003134	0.0002882	0.0003289	12143	19765	0.0043	0.0031	0.876	0.353	2.174	0.775579
SMI	chr6:26021943:T:TA	HIST1H4A	pLoF	chr6	26021943	T	TA	0.0001887	0.0002066	0.0001777	12102	19693	0.0076	0.0067	1.186	0.366	3.841	0.7757
SMI	chr4:121835213:C:T	BBS7	damaging_missense	chr4	121835213	C	T	0.0001874	0.000164	0.0002018	12193	19823	0.0002	0.0002	0.843	0.26	2.736	0.775733
SMI	chr2:178568319:C:G	TTN	damaging_missense	chr2	178568319	C	G	0.003326	0.003198	0.003405	12195	19826	0	0	0.96	0.727	1.269	0.775751
SMI	chr3:108391834:G:A	MYH15	pLoF	chr3	108391834	G	A	0.0002344	0.0002463	0.0002272	12182	19810	0.0011	0.0008	1.166	0.405	3.362	0.775813
SMI	chr1:171108216:G:T	FMO3	pLoF	chr1	171108216	G	T	0.0001108	0.0001251	0.0001021	11989	19588	0.0169	0.012	1.25	0.268	5.823	0.775905
SMI	chrX:40692238:G:A	MED14	damaging_missense	chrX	40692238	G	A	0.0004253	0.0004569	0.0004061	12038	19702	0.0129	0.0063	1.097	0.581	2.072	0.775946
SMI	chr3:4313727:C:CTG	SETMAR	pLoF	chr3	4313727	C	CTG	0.0005153	0.000533	0.0005044	12195	19825	0	0.0001	1.109	0.544	2.258	0.776009
SMI	chr10:22329061:A:G	COMMD3-BMI1	damaging_missense	chr10	22329061	A	G	3.124e-05	4.103e-05	2.523e-05	12186	19821	0.0007	0.0003	1.511	0.088	25.945	0.77614
SMI	chr1:19164330:C:T	UBR4	damaging_missense	chr1	19164330	C	T	4.69e-05	4.105e-05	5.05e-05	12179	19803	0.0013	0.0012	0.713	0.07	7.314	0.776167
SMI	chr3:130471876:AT:A	COL6A5	pLoF	chr3	130471876	AT	A	0.3904	0.3927	0.389	12171	19804	0.002	0.0011	0.995	0.963	1.029	0.776233
SMI	chr18:61528181:T:A	CDH20	damaging_missense	chr18	61528181	T	A	0.000422	0.0003695	0.0004543	12180	19811	0.0012	0.0008	0.891	0.404	1.969	0.776239
SMI	chr16:21249730:G:C	ANKS4B	pLoF	chr16	21249730	G	C	0.0003129	0.0002875	0.0003285	12172	19789	0.0019	0.0019	0.877	0.353	2.175	0.7763
SMI	chrX:153650143:C:G	DUSP9	damaging_missense	chrX	153650143	C	G	0.0009588	0.0008701	0.001013	12067	19743	0.0105	0.0042	0.938	0.601	1.463	0.776462
SMI	chr9:35869828:TG:T	OR13J1	pLoF	chr9	35869828	TG	T	0.0008592	0.0008205	0.0008829	12187	19820	0.0007	0.0003	0.924	0.533	1.6	0.776499
SMI	chr3:136001856:GCC:G	PPP2R3A	pLoF	chr3	136001856	GCC	G	3.123e-05	4.1e-05	2.522e-05	12194	19826	0.0001	0	1.511	0.087	26.153	0.776534
SMI	chr1:182474503:GATCC:G	RGSL1	pLoF	chr1	182474503	GATCC	G	0.0007193	0.0007799	0.000682	12181	19796	0.0011	0.0015	1.09	0.6	1.98	0.776571
SMI	chr1:44826486:A:G	PTCH2	pLoF	chr1	44826486	A	G	0.0001877	0.0001644	0.000202	12162	19799	0.0027	0.0014	0.843	0.259	2.742	0.776602
SMI	chr14:20369540:A:G	TEP1	damaging_missense	chr14	20369540	A	G	0.0004222	0.0004519	0.0004039	12170	19805	0.002	0.0011	1.12	0.512	2.451	0.776743
SMI	chr19:7382796:G:T	AC119396.1	pLoF	chr19	7382796	G	T	4.763e-05	4.187e-05	5.114e-05	11941	19555	0.0208	0.0137	0.716	0.071	7.235	0.776795
SMI	chr15:55356322:A:T	CCPG1	pLoF	chr15	55356322	A	T	0.0007807	0.00082	0.0007566	12195	19826	0	0	1.087	0.611	1.932	0.776821
SMI	chr6:30712448:ACT:A	MDC 1.00	pLoF	chr6	30712448	ACT	A	0.002389	0.002542	0.002295	12195	19826	0	0	0.954	0.688	1.323	0.776839
SMI	chr11:13713023:G:C	FAR1	damaging_missense	chr11	13713023	G	C	0.0001097	0.0001236	0.0001012	12133	19765	0.0051	0.0031	1.249	0.268	5.815	0.776954
SMI	chr19:54941661:C:CA	NLRP7	pLoF	chr19	54941661	C	CA	0.0001093	0.000123	0.0001009	12195	19826	0	0	1.249	0.268	5.813	0.776984
SMI	chr1:172532576:AAC:A	SUCO	pLoF	chr1	172532576	AAC	A	0.0001875	0.0001641	0.0002019	12185	19814	0.0008	0.0006	0.844	0.26	2.739	0.777033
SMI	chr19:36125464:C:G	TBCB	damaging_missense	chr19	36125464	C	G	0.0001097	0.0001237	0.0001012	12129	19762	0.0054	0.0032	1.249	0.268	5.811	0.777121
SMI	chr17:58197059:T:C	EPX	damaging_missense	chr17	58197059	T	C	0.001078	0.001108	0.00106	12184	19812	0.0009	0.0007	1.072	0.661	1.741	0.77713
SMI	chr5:180304777:G:A	GFPT2	damaging_missense	chr5	180304777	G	A	0.0004277	0.0004583	0.0004089	12000	19565	0.016	0.0132	1.12	0.512	2.448	0.777132
SMI	chr8:142229492:G:A	TSNARE1	pLoF	chr8	142229492	G	A	0.002889	0.002792	0.002948	11461	18998	0.0602	0.0418	0.956	0.703	1.302	0.777145
SMI	chr1:161054379:G:C	ARHGAP30	damaging_missense	chr1	161054379	G	C	4.764e-05	4.173e-05	5.126e-05	11981	19507	0.0176	0.0161	0.715	0.07	7.273	0.77717
SMI	chr17:41611497:C:A	KRT16	pLoF	chr17	41611497	C	A	3.186e-05	4.18e-05	2.573e-05	11963	19429	0.019	0.02	1.508	0.088	25.965	0.777173
SMI	chr8:144393763:G:A	CPSF1	damaging_missense	chr8	144393763	G	A	0.0003634	0.0003325	0.0003823	12030	19618	0.0135	0.0105	0.885	0.378	2.068	0.777195
SMI	chr12:116988762:A:AGGTT	FBXW8	pLoF	chr12	116988762	A	AGGTT	0.0001094	0.0001232	0.000101	12178	19809	0.0014	0.0009	1.249	0.268	5.815	0.777207
SMI	chr8:143569986:G:GGTCGTCCGCGCTGCCA	MROH6	pLoF	chr8	143569986	G	GGTCGTCCGCGCTGCCA	0.0001093	0.000123	0.0001009	12191	19821	0.0003	0.0003	1.249	0.268	5.813	0.777227
SMI	chr17:68269124:CTG:C	SLC16A6	pLoF	chr17	68269124	CTG	C	0.002009	0.002206	0.001889	11786	19327	0.0335	0.0252	0.95	0.666	1.355	0.777295
SMI	chr13:113800902:GCCTGCGGGAGGTGAGGGGCACCGGGGACCCCCATATCTACA:G	TMEM255B	pLoF	chr13	113800902	GCCTGCGGGAGGTGAGGGGCACCGGGGACCCCCATATCTACA	G	0.02245	0.02249	0.02242	11516	18979	0.0557	0.0427	0.984	0.88	1.1	0.777299
SMI	chr8:144548442:A:G	ARHGAP39	damaging_missense	chr8	144548442	A	G	0.0001876	0.0001644	0.0002019	12166	19813	0.0024	0.0007	0.844	0.26	2.741	0.777299
SMI	chr6:41786896:C:T	PRICKLE4	pLoF	chr6	41786896	C	T	0.004061	0.004471	0.003809	12189	19821	0.0005	0.0003	1.037	0.807	1.333	0.777351
SMI	chr6:27147234:C:T	HIST1H2AH	damaging_missense	chr6	27147234	C	T	9.405e-05	8.231e-05	0.0001013	12149	19748	0.0038	0.0039	0.788	0.151	4.113	0.777404
SMI	chr15:62836032:G:T	TLN2	damaging_missense	chr15	62836032	G	T	0.002144	0.002221	0.002097	12158	19786	0.003	0.002	1.051	0.743	1.489	0.777418
SMI	chr1:150950705:C:T	SETDB1	damaging_missense	chr1	150950705	C	T	0.0006406	0.0006157	0.000656	12182	19818	0.0011	0.0004	0.913	0.485	1.719	0.777458
SMI	chr2:32305618:G:GGT	YIPF4	pLoF	chr2	32305618	G	GGT	0.006808	0.007135	0.006608	12124	19748	0.0058	0.0039	1.028	0.847	1.25	0.777466
SMI	chr6:37643926:C:T	MDGA1	damaging_missense	chr6	37643926	C	T	0.0001963	0.0002172	0.0001836	11508	19058	0.0563	0.0387	1.185	0.366	3.833	0.777466
SMI	chr16:56839008:T:A	NUP93	damaging_missense	chr16	56839008	T	A	4.709e-05	4.128e-05	5.065e-05	12112	19745	0.0068	0.0041	0.717	0.071	7.238	0.777622
SMI	chr2:88691752:GC:G	RPIA	pLoF	chr2	88691752	GC	G	0.0001878	0.0002056	0.0001769	12162	19789	0.0027	0.0019	1.185	0.366	3.837	0.777623
SMI	chr9:129042409:C:T	MIGA2	pLoF	chr9	129042409	C	T	0.0004583	0.0004154	0.0004847	12037	19600	0.013	0.0114	0.896	0.42	1.915	0.777687
SMI	chr17:75877912:C:A	TRIM47	pLoF	chr17	75877912	C	A	0.0001875	0.0001642	0.0002019	12178	19814	0.0014	0.0006	0.844	0.26	2.74	0.777849
SMI	chr15:31040285:C:G	TRPM1	damaging_missense	chr15	31040285	C	G	0.03781	0.03787	0.03777	12173	19805	0.0018	0.0011	1.012	0.93	1.101	0.77786
SMI	chr1:151368198:C:T	SELENBP1	pLoF	chr1	151368198	C	T	0.00011	0.0001237	0.0001015	12123	19703	0.0059	0.0062	1.248	0.268	5.814	0.777867
SMI	chr2:169546366:T:TC	FASTKD1	pLoF	chr2	169546366	T	TC	3.123e-05	4.1e-05	2.522e-05	12195	19824	0	0.0001	1.505	0.088	25.821	0.777938
SMI	chr1:233262122:G:A	PCNX2	pLoF	chr1	233262122	G	A	0.0001136	0.0001286	0.0001045	11668	19137	0.0432	0.0348	1.248	0.268	5.804	0.77795
SMI	chr12:71697436:TG:T	TMEM19	pLoF	chr12	71697436	TG	T	0.0002813	0.0002465	0.0003028	12172	19818	0.0019	0.0004	0.87	0.331	2.287	0.778115
SMI	chr17:19380711:C:T	MAPK7	damaging_missense	chr17	19380711	C	T	0.0006267	0.000617	0.0006326	12156	19759	0.0032	0.0034	0.912	0.482	1.728	0.778224
SMI	chr19:56664469:G:A	ZNF835	damaging_missense	chr19	56664469	G	A	0.002267	0.002218	0.002297	12175	19809	0.0016	0.0009	0.953	0.681	1.333	0.778235
SMI	chr16:632847:G:A	WFIKKN1	damaging_missense	chr16	632847	G	A	0.0001406	0.000123	0.0001513	12193	19824	0.0002	0.0001	0.823	0.212	3.192	0.778359
SMI	chr12:12787171:C:CTG	APOLD1	pLoF	chr12	12787171	C	CTG	0.0002187	0.0002051	0.000227	12187	19821	0.0007	0.0003	0.856	0.29	2.527	0.778376
SMI	chr12:12787172:C:CTG	APOLD1	pLoF	chr12	12787172	C	CTG	0.0002188	0.0002052	0.0002271	12182	19813	0.0011	0.0007	0.856	0.29	2.527	0.778376
SMI	chr4:100187718:GT:G	DDIT4L	pLoF	chr4	100187718	GT	G	0.05954	0.06033	0.05906	12183	19810	0.001	0.0008	1.01	0.944	1.08	0.778388
SMI	chr2:215380830:CAG:C	FN1	pLoF	chr2	215380830	CAG	C	0.0002347	0.0002466	0.0002274	12163	19792	0.0026	0.0017	1.164	0.404	3.353	0.778435
SMI	chr9:137220644:C:A	RNF208	damaging_missense	chr9	137220644	C	A	0.00403	0.003857	0.004137	12187	19821	0.0007	0.0003	0.964	0.749	1.242	0.778494
SMI	chr1:214619212:CA:C	CENPF	pLoF	chr1	214619212	CA	C	3.142e-05	4.132e-05	2.535e-05	12102	19725	0.0076	0.0051	1.503	0.088	25.775	0.778678
SMI	chr11:72302312:G:A	CLPB	pLoF	chr11	72302312	G	A	3.164e-05	4.158e-05	2.554e-05	12025	19576	0.0139	0.0126	1.504	0.087	25.936	0.778716
SMI	chr2:27206912:G:A	SLC5A6	pLoF	chr2	27206912	G	A	0.0002359	0.0002066	0.000254	12101	19687	0.0077	0.007	0.86	0.299	2.471	0.778782
SMI	chr3:113608536:G:A	SIDT1	damaging_missense	chr3	113608536	G	A	0.0001577	0.0001659	0.0001527	12055	19648	0.0115	0.009	1.205	0.328	4.429	0.7788
SMI	chr12:112987162:CTG:C	OAS2	pLoF	chr12	112987162	CTG	C	0.0001874	0.000205	0.0001766	12194	19821	0.0001	0.0003	1.183	0.366	3.829	0.778832
SMI	chr6:109542072:CAGAA:C	AK9	pLoF	chr6	109542072	CAGAA	C	3.127e-05	4.106e-05	2.524e-05	12176	19806	0.0016	0.001	1.502	0.088	25.746	0.778856
SMI	chr20:62891074:G:A	DIDO1	damaging_missense	chr20	62891074	G	A	0.0001882	0.000206	0.0001772	12133	19756	0.0051	0.0035	1.183	0.366	3.829	0.778888
SMI	chr13:24709820:C:T	ATP12A	pLoF	chr13	24709820	C	T	0.0057	0.005699	0.005701	12020	19647	0.0144	0.009	0.97	0.784	1.201	0.779131
SMI	chr1:48237848:G:A	SLC5A9	pLoF	chr1	48237848	G	A	3.197e-05	4.202e-05	2.58e-05	11898	19377	0.0244	0.0226	1.502	0.088	25.746	0.779161
SMI	chr6:45321795:C:A	SUPT3H	pLoF	chr6	45321795	C	A	0.0001094	0.0001231	0.000101	12181	19811	0.0011	0.0008	1.246	0.267	5.806	0.779281
SMI	chr1:229487592:G:A	NUP133	pLoF	chr1	229487592	G	A	0.0004862	0.0004534	0.0005064	12131	19749	0.0052	0.0039	0.901	0.434	1.871	0.779446
SMI	chr5:177337418:C:A	LMAN2	damaging_missense	chr5	177337418	C	A	0.0001883	0.000206	0.0001774	12135	19734	0.0049	0.0046	1.183	0.365	3.827	0.779559
SMI	chr10:116960165:G:A	SHTN1	pLoF	chr10	116960165	G	A	0.0002658	0.0002876	0.0002524	12169	19807	0.0021	0.001	1.151	0.429	3.089	0.779629
SMI	chr2:178888537:TA:T	CCDC141	pLoF	chr2	178888537	TA	T	9.438e-05	8.261e-05	0.0001016	12105	19683	0.0074	0.0072	0.79	0.151	4.124	0.77963
SMI	chr18:12122467:C:T	ANKRD62	pLoF	chr18	12122467	C	T	0.0002657	0.0002463	0.0002776	12182	19813	0.0011	0.0007	0.869	0.325	2.324	0.779717
SMI	chr17:4184821:T:C	ANKFY1	damaging_missense	chr17	4184821	T	C	0.0001889	0.0002068	0.0001778	12089	19680	0.0087	0.0074	1.183	0.365	3.832	0.779724
SMI	chr12:18594540:CAGTT:C	PIK3C2G	pLoF	chr12	18594540	CAGTT	C	0.0001875	0.0001641	0.0002019	12185	19814	0.0008	0.0006	0.845	0.26	2.745	0.779772
SMI	chr19:40882047:CAT:C	CYP2A7	pLoF	chr19	40882047	CAT	C	0.0009001	0.0008716	0.0009176	12047	19617	0.0121	0.0105	0.927	0.546	1.574	0.779777
SMI	chr4:150761816:C:T	LRBA	damaging_missense	chr4	150761816	C	T	0.0001095	0.0001232	0.000101	12172	19802	0.0019	0.0012	1.245	0.268	5.795	0.779805
SMI	chr1:78013146:G:T	DNAJB4	pLoF	chr1	78013146	G	T	6.247e-05	8.202e-05	5.045e-05	12192	19823	0.0002	0.0002	1.329	0.181	9.764	0.779845
SMI	chr15:68197522:G:A	AC107871.1	pLoF	chr15	68197522	G	A	0.0001096	0.0001235	0.0001011	12150	19786	0.0037	0.002	1.245	0.268	5.793	0.779863
SMI	chr12:31985038:GAT:G	KIAA1551	pLoF	chr12	31985038	GAT	G	3.123e-05	4.1e-05	2.522e-05	12194	19825	0.0001	0.0001	1.5	0.087	25.722	0.779922
SMI	chr10:103447439:G:A	CALHM2	pLoF	chr10	103447439	G	A	0.004093	0.003937	0.004189	12192	19816	0.0002	0.0005	0.965	0.75	1.241	0.779926
SMI	chr15:41572479:C:G	TYRO3	damaging_missense	chr15	41572479	C	G	0.002565	0.002503	0.002604	11986	19589	0.0171	0.012	0.955	0.694	1.316	0.780045
SMI	chr22:36160727:TC:T	APOL3	pLoF	chr22	36160727	TC	T	6.305e-05	8.299e-05	5.083e-05	12049	19673	0.012	0.0077	1.329	0.18	9.799	0.780094
SMI	chr15:79311340:T:C	TMED3	damaging_missense	chr15	79311340	T	C	0.0001917	0.0001692	0.0002053	11822	19484	0.0306	0.0173	0.846	0.26	2.746	0.780122
SMI	chr10:43126701:T:C	RET	damaging_missense	chr10	43126701	T	C	3.127e-05	4.107e-05	2.525e-05	12175	19800	0.0016	0.0013	1.499	0.087	25.692	0.78014
SMI	chr1:240093368:A:C	FMN2	damaging_missense	chr1	240093368	A	C	0.008606	0.008367	0.008753	12191	19821	0.0003	0.0003	0.975	0.819	1.161	0.780185
SMI	chr16:70258044:G:T	AARS	damaging_missense	chr16	70258044	G	T	9.454e-05	8.28e-05	0.0001017	12077	19657	0.0097	0.0085	0.79	0.151	4.13	0.780215
SMI	chr19:55579459:G:A	ZNF579	damaging_missense	chr19	55579459	G	A	4.685e-05	4.1e-05	5.045e-05	12194	19821	0.0001	0.0003	0.719	0.071	7.309	0.780333
SMI	chr16:77293225:G:A	ADAMTS18	damaging_missense	chr16	77293225	G	A	4.742e-05	4.163e-05	5.096e-05	12011	19624	0.0151	0.0102	0.72	0.071	7.273	0.780523
SMI	chr2:165770217:G:A	GALNT3	pLoF	chr2	165770217	G	A	0.0001875	0.0002052	0.0001767	12182	19813	0.0011	0.0007	1.182	0.365	3.823	0.780557
SMI	chr17:27647331:G:T	LGALS9	pLoF	chr17	27647331	G	T	0.0001094	0.0001231	0.000101	12188	19810	0.0006	0.0008	1.244	0.267	5.792	0.780573
SMI	chr17:247197:TGG:T	RPH3AL	pLoF	chr17	247197	TGG	T	0.0008199	0.0007468	0.0008648	12052	19658	0.0117	0.0085	0.922	0.522	1.63	0.780682
SMI	chr19:36950495:T:C	ZNF568	damaging_missense	chr19	36950495	T	C	9.369e-05	8.2e-05	0.0001009	12195	19826	0	0	0.791	0.152	4.125	0.780841
SMI	chr8:103228070:C:T	BAALC	pLoF	chr8	103228070	C	T	0.00179	0.001817	0.001773	12107	19738	0.0072	0.0044	1.056	0.72	1.548	0.780867
SMI	chr1:155318716:C:T	FDPS	pLoF	chr1	155318716	C	T	3.13e-05	4.11e-05	2.528e-05	12165	19779	0.0025	0.0024	1.497	0.087	25.724	0.780911
SMI	chr17:68928007:GC:G	ABCA8	pLoF	chr17	68928007	GC	G	0.001421	0.001436	0.001413	12189	19823	0.0005	0.0002	1.063	0.692	1.632	0.780922
SMI	7:92494610:A:G	PEX1	damaging_missense	7	92494610	A	G	3.137e-05	4.123e-05	2.532e-05	12127	19750	0.0056	0.0038	1.498	0.087	25.928	0.781024
SMI	chr16:2237606:T:C	DNASE1L2	damaging_missense	chr16	2237606	T	C	0.0001885	0.0001658	0.0002024	12064	19759	0.0107	0.0034	0.846	0.261	2.748	0.781074
SMI	chr12:10825356:CTG:C	TAS2R10	pLoF	chr12	10825356	CTG	C	0.004029	0.004223	0.003909	12194	19826	0.0001	0	1.037	0.804	1.336	0.781181
SMI	chr2:219014000:C:T	CFAP65	pLoF	chr2	219014000	C	T	0.0001099	0.0001239	0.0001013	12107	19751	0.0072	0.0038	1.243	0.267	5.784	0.781258
SMI	chr19:38870093:C:A	RINL	pLoF	chr19	38870093	C	A	9.374e-05	8.206e-05	0.0001009	12186	19818	0.0007	0.0004	0.791	0.152	4.13	0.781343
SMI	chr17:18662813:TAA:T	ZNF286B	pLoF	chr17	18662813	TAA	T	0.0006246	0.000574	0.0006557	12195	19826	0	0	0.913	0.478	1.741	0.781374
SMI	chr15:73708386:CTG:C	CD276	pLoF	chr15	73708386	CTG	C	0.0001421	0.0001246	0.0001529	12040	19619	0.0127	0.0104	0.825	0.213	3.202	0.781448
SMI	chr15:73708390:CTG:C	CD276	pLoF	chr15	73708390	CTG	C	0.0001421	0.0001245	0.0001528	12047	19630	0.0121	0.0099	0.825	0.213	3.202	0.781448
SMI	7:139035761:G:A	ZC3HAV1L	damaging_missense	7	139035761	G	A	3.127e-05	4.105e-05	2.525e-05	12180	19800	0.0012	0.0013	1.495	0.087	25.6	0.781512
SMI	chr16:20797940:A:C	ERI2	pLoF	chr16	20797940	A	C	0.0003591	0.000328	0.0003783	12195	19826	0	0	0.887	0.379	2.075	0.781595
SMI	chr2:172472890:G:A	ITGA6	damaging_missense	chr2	172472890	G	A	0.002948	0.002986	0.002925	11888	19490	0.0252	0.017	1.043	0.774	1.407	0.781595
SMI	chr8:144353511:C:A	TMEM249	damaging_missense	chr8	144353511	C	A	9.398e-05	8.232e-05	0.0001011	12148	19773	0.0039	0.0027	0.792	0.152	4.129	0.781662
SMI	chr10:992565:G:T	GTPBP4	damaging_missense	chr10	992565	G	T	0.0001424	0.0001254	0.0001528	11963	19631	0.019	0.0098	0.826	0.213	3.203	0.781666
SMI	chr15:75349215:G:GC	NEIL1	pLoF	chr15	75349215	G	GC	0.0001408	0.0001232	0.0001516	12175	19795	0.0016	0.0016	0.826	0.213	3.204	0.781837
SMI	7:99709094:G:T	CYP3A7	damaging_missense	7	99709094	G	T	0.000453	0.0004101	0.0004794	12192	19816	0.0002	0.0005	0.898	0.42	1.92	0.781864
SMI	chr2:186848982:TC:T	ZSWIM2	pLoF	chr2	186848982	TC	T	0.0001919	0.0002119	0.0001798	11796	19465	0.0327	0.0182	1.167	0.391	3.478	0.782094
SMI	chr13:52110339:C:T	NEK5	pLoF	chr13	52110339	C	T	0.0008605	0.0009042	0.0008336	12165	19793	0.0025	0.0017	1.08	0.624	1.87	0.782149
SMI	chr2:71350218:A:G	ZNF638	damaging_missense	chr2	71350218	A	G	0.0001405	0.000123	0.0001513	12195	19825	0	0.0001	0.826	0.213	3.208	0.782188
SMI	chr12:49566390:C:A	MCRS1	pLoF	chr12	49566390	C	A	0.002449	0.00244	0.002454	12088	19762	0.0088	0.0032	0.955	0.692	1.32	0.782304
SMI	chrX:153723579:G:T	BCAP31	pLoF	chrX	153723579	G	T	6.415e-05	8.517e-05	5.145e-05	11741	19435	0.0372	0.0197	1.258	0.246	6.432	0.782415
SMI	chr16:685068:G:A	WDR24	pLoF	chr16	685068	G	A	0.00011	0.000124	0.0001015	12099	19712	0.0079	0.0058	1.242	0.267	5.78	0.782586
SMI	chr13:53043174:C:T	OLFM4	pLoF	chr13	53043174	C	T	0.0007817	0.0007392	0.0008078	12175	19807	0.0016	0.001	0.924	0.525	1.625	0.782627
SMI	chr17:67948253:G:A	BPTF	damaging_missense	chr17	67948253	G	A	0.0001095	0.0001232	0.000101	12171	19802	0.002	0.0012	1.242	0.267	5.773	0.782632
SMI	chr5:80448322:T:A	ZFYVE16	pLoF	chr5	80448322	T	A	3.123e-05	4.1e-05	2.522e-05	12195	19826	0	0	1.491	0.087	25.511	0.782671
SMI	chr19:38525494:T:TA	RYR1	pLoF	chr19	38525494	T	TA	0.0001414	0.0001242	0.0001519	12078	19749	0.0096	0.0039	0.826	0.212	3.219	0.78275
SMI	chr8:125082412:GCA:G	WASHC5	pLoF	chr8	125082412	GCA	G	0.0002664	0.0002886	0.0002528	12128	19776	0.0055	0.0025	1.149	0.428	3.081	0.782991
SMI	chr11:5737002:CTTAT:C	OR56B1	pLoF	chr11	5737002	CTTAT	C	0.0001405	0.000123	0.0001513	12195	19824	0	0.0001	0.827	0.213	3.209	0.783141
SMI	chr17:42189819:G:A	GHDC	pLoF	chr17	42189819	G	A	0.008397	0.009044	0.007999	12107	19690	0.0072	0.0069	1.025	0.861	1.22	0.783198
SMI	chr22:29729507:G:A	CABP7	damaging_missense	chr22	29729507	G	A	0.0001114	0.0001258	0.0001026	11925	19498	0.0221	0.0165	1.241	0.266	5.782	0.783261
SMI	chr11:45862122:C:G	CRY2	damaging_missense	chr11	45862122	C	G	0.00172	0.001868	0.00163	12048	19634	0.012	0.0097	1.056	0.717	1.556	0.783309
SMI	chr1:26285969:GCTCA:G	UBXN11	pLoF	chr1	26285969	GCTCA	G	0.0001882	0.0001649	0.0002025	12130	19750	0.0053	0.0038	0.848	0.261	2.754	0.783334
SMI	chr8:42732143:T:G	CHRNB3	damaging_missense	chr8	42732143	T	G	0.0002655	0.000287	0.0002522	12195	19826	0	0	1.148	0.428	3.079	0.783347
SMI	chr18:58537355:CTG:C	ALPK2	pLoF	chr18	58537355	CTG	C	0.0001874	0.000164	0.0002018	12195	19825	0	0.0001	0.848	0.261	2.754	0.783401
SMI	chr6:160139865:CTGGTAAGT:C	SLC22A1	pLoF	chr6	160139865	CTGGTAAGT	C	0.3141	0.3141	0.3141	11731	19409	0.038	0.021	1.005	0.97	1.041	0.783448
SMI	chr20:25077779:G:C	VSX1	pLoF	chr20	25077779	G	C	0.0001096	0.0001234	0.0001012	12156	19767	0.0032	0.003	1.24	0.267	5.766	0.78347
SMI	chr4:8614427:T:A	CPZ	damaging_missense	chr4	8614427	T	A	4.794e-05	4.238e-05	5.13e-05	11797	19493	0.0326	0.0168	0.723	0.071	7.335	0.78353
SMI	chr2:237372165:G:T	COL6A3	damaging_missense	chr2	237372165	G	T	0.0001406	0.000123	0.0001513	12192	19823	0.0002	0.0002	0.827	0.213	3.21	0.783547
SMI	chr8:13100190:A:G	DLC1	damaging_missense	chr8	13100190	A	G	4.684e-05	4.1e-05	5.044e-05	12195	19826	0	0	0.723	0.071	7.32	0.783584
SMI	chr14:24096930:C:G	PCK2	pLoF	chr14	24096930	C	G	0.0004084	0.0003717	0.0004309	12106	19726	0.0073	0.005	0.894	0.401	1.991	0.783631
SMI	chr17:8189160:C:A	BORCS6	damaging_missense	chr17	8189160	C	A	0.0001407	0.0001231	0.0001514	12181	19809	0.0011	0.0009	0.827	0.213	3.21	0.783698
SMI	chr12:52692555:C:CCAGCTACTCAGGAGGCTGAGGCAGGAGAATCACTTGGACCCAGGAGGCGGAGTTTGTAGTGA	KRT77	pLoF	chr12	52692555	C	CCAGCTACTCAGGAGGCTGAGGCAGGAGAATCACTTGGACCCAGGAGGCGGAGTTTGTAGTGA	0.0001941	0.0002126	0.0001827	11757	19160	0.0359	0.0336	1.179	0.364	3.812	0.783761
SMI	chr16:67929973:CT:C	CTRL	pLoF	chr16	67929973	CT	C	3.14e-05	4.128e-05	2.534e-05	12111	19735	0.0069	0.0046	1.488	0.087	25.498	0.783778
SMI	chr1:158292098:C:T	CD1C	pLoF	chr1	158292098	C	T	9.377e-05	8.214e-05	0.0001009	12175	19817	0.0016	0.0005	0.793	0.152	4.148	0.783843
SMI	chr20:20288690:C:T	CFAP61	pLoF	chr20	20288690	C	T	0.0001414	0.000124	0.0001521	12094	19727	0.0083	0.005	0.827	0.213	3.215	0.783931
SMI	chr22:21642861:G:A	SDF2L1	pLoF	chr22	21642861	G	A	0.0001105	0.0001245	0.0001019	12049	19626	0.012	0.0101	1.209	0.31	4.712	0.784057
SMI	chr15:76765056:T:C	SCAPER	damaging_missense	chr15	76765056	T	C	0.0002344	0.0002463	0.0002271	12179	19816	0.0013	0.0005	1.159	0.403	3.336	0.78406
SMI	chr10:101022286:G:T	PDZD7	pLoF	chr10	101022286	G	T	0.0006576	0.0007812	0.0005815	12160	19776	0.0029	0.0025	1.09	0.588	2.023	0.784099
SMI	chr2:3697399:C:T	ALLC	pLoF	chr2	3697399	C	T	0.0001885	0.0002067	0.0001773	12093	19745	0.0084	0.0041	1.178	0.364	3.814	0.784111
SMI	chr5:36195258:C:A	NADK2	damaging_missense	chr5	36195258	C	A	0.0003595	0.0003284	0.0003787	12181	19805	0.0011	0.0011	0.888	0.38	2.077	0.784188
SMI	chr9:96759109:C:G	ZNF510	damaging_missense	chr9	96759109	C	G	0.0001405	0.000123	0.0001513	12195	19826	0	0	0.827	0.213	3.214	0.784367
SMI	chr15:30634235:T:TA	AC091057.6	pLoF	chr15	30634235	T	TA	0.0001094	0.0001231	0.000101	12186	19807	0.0007	0.001	1.239	0.267	5.758	0.7844
SMI	chr6:44176124:C:G	CAPN11	damaging_missense	chr6	44176124	C	G	0.0005647	0.000577	0.0005571	12132	19746	0.0052	0.004	1.1	0.556	2.177	0.784526
SMI	chr10:13233765:TG:T	UCMA	pLoF	chr10	13233765	TG	T	0.0006455	0.000664	0.0006342	12048	19711	0.012	0.0058	1.093	0.577	2.071	0.784563
SMI	chr13:20189414:CA:C	GJB2	pLoF	chr13	20189414	CA	C	0.0001406	0.000123	0.0001513	12193	19823	0.0002	0.0002	0.828	0.213	3.215	0.784616
SMI	chr2:47800889:A:C	MSH6	damaging_missense	chr2	47800889	A	C	0.0001874	0.000205	0.0001765	12194	19826	0.0001	0	1.178	0.364	3.81	0.784618
SMI	7:19116781:C:G	TWIST1	damaging_missense	7	19116781	C	G	0.0001424	0.0001251	0.000153	11988	19614	0.017	0.0107	0.828	0.213	3.213	0.784884
SMI	chr1:33614588:C:A	CSMD2	damaging_missense	chr1	33614588	C	A	0.0001107	0.000125	0.0001019	11999	19623	0.0161	0.0102	1.239	0.266	5.757	0.784919
SMI	chr10:87076650:C:T	GLUD1	damaging_missense	chr10	87076650	C	T	3.134e-05	4.116e-05	2.53e-05	12148	19760	0.0039	0.0033	1.485	0.087	25.415	0.784948
SMI	chr19:58356510:G:A	ZNF497	damaging_missense	chr19	58356510	G	A	0.0001405	0.000123	0.0001513	12195	19825	0	0.0001	0.828	0.213	3.215	0.785125
SMI	chr1:92697972:T:G	EVI5	damaging_missense	chr1	92697972	T	G	0.0001105	0.0001248	0.0001017	12020	19664	0.0144	0.0082	1.238	0.266	5.758	0.785154
SMI	chr11:59843948:GATTC:G	GIF	pLoF	chr11	59843948	GATTC	G	0.0003608	0.00033	0.0003797	12121	19753	0.0061	0.0037	0.889	0.38	2.078	0.785213
SMI	chr11:6545449:C:T	DNHD1	pLoF	chr11	6545449	C	T	0.0001406	0.0001641	0.0001261	12189	19820	0.0005	0.0003	1.206	0.314	4.633	0.785219
SMI	chr12:50352259:G:A	FAM186A	pLoF	chr12	50352259	G	A	0.0004704	0.000427	0.000497	11710	19114	0.0398	0.0359	0.9	0.421	1.923	0.785283
SMI	7:56087022:G:A	PHKG1	pLoF	7	56087022	G	A	0.002883	0.002764	0.002955	11938	19631	0.0211	0.0098	0.959	0.71	1.296	0.78536
SMI	chr1:153779459:T:C	SLC27A3	damaging_missense	chr1	153779459	T	C	0.0001105	0.000125	0.0001017	11996	19672	0.0163	0.0078	1.238	0.266	5.753	0.785469
SMI	chr22:16988159:C:A	GAB4	pLoF	chr22	16988159	C	A	0.3673	0.3672	0.3674	11827	19387	0.0302	0.0221	1.005	0.972	1.039	0.785534
SMI	chr12:6570921:C:A	CHD4	damaging_missense	chr12	6570921	C	A	0.005029	0.005183	0.004935	12154	19758	0.0034	0.0034	1.032	0.823	1.294	0.785542
SMI	chr20:62308470:G:GGTAA	ADRM1	pLoF	chr20	62308470	G	GGTAA	0.02854	0.0282	0.02876	12111	19682	0.0069	0.0073	0.987	0.896	1.087	0.785589
SMI	chr1:181718098:G:A	CACNA1E	damaging_missense	chr1	181718098	G	A	9.429e-05	8.269e-05	0.0001014	12093	19723	0.0084	0.0052	0.795	0.152	4.152	0.785619
SMI	chr3:391788:T:G	CHL1	damaging_missense	chr3	391788	T	G	0.001245	0.001203	0.00127	12050	19685	0.0119	0.0071	0.938	0.594	1.483	0.785648
SMI	chr17:63493568:T:A	AC113554.1	damaging_missense	chr17	63493568	T	A	0.0002199	0.0002066	0.000228	12103	19735	0.0075	0.0046	0.861	0.292	2.54	0.785655
SMI	chr10:73398373:C:A	ANXA7	pLoF	chr10	73398373	C	A	0.0006275	0.0006596	0.0006078	12128	19743	0.0055	0.0042	1.093	0.575	2.08	0.785794
SMI	chr6:28125619:T:C	ZSCAN16	damaging_missense	chr6	28125619	T	C	3.124e-05	4.101e-05	2.522e-05	12192	19823	0.0002	0.0002	1.482	0.087	25.345	0.785969
SMI	chr10:112166428:C:A	GPAM	damaging_missense	chr10	112166428	C	A	6.274e-05	8.244e-05	5.063e-05	12130	19750	0.0053	0.0038	1.318	0.179	9.691	0.786005
SMI	chr10:68416828:G:A	DNA2	damaging_missense	chr10	68416828	G	A	4.736e-05	4.162e-05	5.086e-05	12013	19660	0.0149	0.0084	0.726	0.072	7.344	0.786093
SMI	chr12:121921574:C:A	WDR66	pLoF	chr12	121921574	C	A	0.0003592	0.0003281	0.0003783	12193	19825	0.0002	0.0001	0.889	0.38	2.079	0.786195
SMI	chr16:88678611:C:A	SNAI3	damaging_missense	chr16	88678611	C	A	0.0009775	0.0009301	0.001007	11827	19374	0.0302	0.0228	0.93	0.552	1.569	0.786302
SMI	chr17:62393605:A:T	EFCAB3	pLoF	chr17	62393605	A	T	9.43e-05	8.267e-05	0.0001014	12097	19717	0.008	0.0055	0.796	0.152	4.162	0.786543
SMI	chr8:17086967:C:T	MICU3	pLoF	chr8	17086967	C	T	0.0001418	0.0001244	0.0001524	12061	19684	0.011	0.0072	0.829	0.214	3.22	0.78658
SMI	chr16:48140832:GC:G	ABCC12	pLoF	chr16	48140832	GC	G	0.0001099	0.0001238	0.0001013	12116	19745	0.0065	0.0041	1.236	0.266	5.747	0.786825
SMI	chr17:50863978:A:T	TOB1	damaging_missense	chr17	50863978	A	T	0.0002655	0.0002872	0.0002522	12188	19822	0.0006	0.0002	1.146	0.427	3.071	0.786847
SMI	chr8:11853377:CAG:C	CTSB	pLoF	chr8	11853377	CAG	C	3.195e-05	4.207e-05	2.575e-05	11886	19416	0.0253	0.0207	1.479	0.086	25.333	0.787044
SMI	chr1:74439496:C:T	TNNI3K	damaging_missense	chr1	74439496	C	T	0.000189	0.000207	0.000178	12078	19668	0.0096	0.008	1.176	0.363	3.802	0.787106
SMI	chr3:44826038:G:A	KIF15	pLoF	chr3	44826038	G	A	0.0005176	0.0005357	0.0005065	12134	19742	0.005	0.0042	1.103	0.542	2.246	0.787112
SMI	7:75495174:GC:G	SPDYE5	pLoF	7	75495174	GC	G	0.001715	0.001708	0.001719	12001	19492	0.0159	0.0168	1.055	0.714	1.561	0.787122
SMI	chr14:102233750:T:G	MOK	damaging_missense	chr14	102233750	T	G	0.0004716	0.0004555	0.0004815	12074	19731	0.0099	0.0048	0.903	0.43	1.894	0.787198
SMI	chr1:121093191:G:A	FCGR1B	damaging_missense	chr1	121093191	G	A	9.378e-05	8.211e-05	0.000101	12179	19810	0.0013	0.0008	0.796	0.152	4.17	0.787216
SMI	chr5:16710946:C:CAT	MYO10	pLoF	chr5	16710946	C	CAT	0.00036	0.0003288	0.0003791	12164	19784	0.0025	0.0021	0.89	0.38	2.082	0.787219
SMI	chr11:120127528:G:C	TRIM29	damaging_missense	chr11	120127528	G	C	4.727e-05	4.149e-05	5.081e-05	12050	19680	0.0119	0.0074	0.727	0.071	7.4	0.787303
SMI	chr6:43054407:C:G	MRPL2	damaging_missense	chr6	43054407	C	G	0.00291	0.003016	0.002845	12104	19681	0.0075	0.0073	1.042	0.772	1.406	0.787322
SMI	chr8:80665026:A:G	ZNF704	damaging_missense	chr8	80665026	A	G	0.0005473	0.0005751	0.0005302	12171	19804	0.002	0.0011	1.099	0.553	2.187	0.787323
SMI	chr1:45620292:GC:G	CCDC17	pLoF	chr1	45620292	GC	G	0.001133	0.001074	0.001169	12099	19670	0.0079	0.0079	0.936	0.579	1.513	0.787365
SMI	chr16:84176191:G:T	DNAAF1	pLoF	chr16	84176191	G	T	9.393e-05	8.229e-05	0.0001011	12152	19787	0.0035	0.002	0.796	0.152	4.169	0.787379
SMI	chr13:72743602:G:GGTGA	BORA	pLoF	chr13	72743602	G	GGTGA	0.05316	0.05342	0.05301	11972	19648	0.0183	0.009	1.01	0.939	1.087	0.7874
SMI	chr5:132640781:AATCTCTTGCACATGCTCTGGTTGAGTAAGT:A	AC116366.3	pLoF	chr5	132640781	AATCTCTTGCACATGCTCTGGTTGAGTAAGT	A	0.0001878	0.0001646	0.0002021	12150	19794	0.0037	0.0016	0.85	0.262	2.764	0.787477
SMI	chr17:6589879:G:A	KIAA0753	pLoF	chr17	6589879	G	A	0.0004708	0.000453	0.0004817	12141	19723	0.0044	0.0052	0.903	0.431	1.893	0.787606
SMI	chr1:37754367:C:T	EPHA10	damaging_missense	chr1	37754367	C	T	9.489e-05	8.346e-05	0.0001019	11982	19634	0.0175	0.0097	0.797	0.152	4.166	0.787621
SMI	chr15:31035551:G:A	TRPM1	pLoF	chr15	31035551	G	A	0.0004098	0.0003728	0.0004325	12071	19655	0.0102	0.0086	0.896	0.402	1.996	0.787646
SMI	chr6:131949454:C:T	CTGF	damaging_missense	chr6	131949454	C	T	0.0006246	0.000574	0.0006557	12195	19826	0	0	0.915	0.479	1.747	0.787805
SMI	chr3:114004735:G:GC	CCDC191	pLoF	chr3	114004735	G	GC	9.817e-05	8.675e-05	0.0001051	11528	19032	0.0547	0.04	0.797	0.152	4.166	0.787915
SMI	chr11:19188242:T:C	CSRP3	damaging_missense	chr11	19188242	T	C	0.0001097	0.0001237	0.0001012	12131	19763	0.0052	0.0032	1.235	0.266	5.733	0.787947
SMI	chr17:82394419:CCT:C	OGFOD3	pLoF	chr17	82394419	CCT	C	0.000942	0.0008891	0.000974	11810	19508	0.0316	0.016	0.93	0.546	1.582	0.788009
SMI	chrX:71668406:CG:C	BX276092.9	pLoF	chrX	71668406	CG	C	0.0002378	0.0002097	0.000255	11924	19610	0.0222	0.0109	0.894	0.396	2.019	0.788063
SMI	chr12:21474955:C:T	RECQL	damaging_missense	chr12	21474955	C	T	3.127e-05	4.106e-05	2.525e-05	12177	19803	0.0015	0.0012	1.477	0.086	25.443	0.788135
SMI	chr14:94497767:G:A	SERPINA12	pLoF	chr14	94497767	G	A	0.001718	0.001641	0.001766	12190	19822	0.0004	0.0002	0.948	0.643	1.399	0.788277
SMI	chr13:20404690:TG:T	CRYL1	pLoF	chr13	20404690	TG	T	9.444e-05	8.284e-05	0.0001015	12071	19696	0.0102	0.0066	0.797	0.153	4.163	0.788299
SMI	chr1:84479480:T:C	RPF1	damaging_missense	chr1	84479480	T	C	0.00011	0.0001241	0.0001013	12091	19735	0.0085	0.0046	1.234	0.266	5.731	0.788342
SMI	chr2:29920226:A:G	ALK	damaging_missense	chr2	29920226	A	G	0.0001093	0.000123	0.0001009	12194	19822	0.0001	0.0002	1.234	0.266	5.737	0.788394
SMI	chr19:8490475:CAG:C	PRAM1	pLoF	chr19	8490475	CAG	C	0.0001093	0.000123	0.0001009	12193	19816	0.0002	0.0005	1.234	0.266	5.732	0.788549
SMI	chr10:47315:C:CCG	TUBB8	pLoF	chr10	47315	C	CCG	3.123e-05	4.1e-05	2.522e-05	12194	19825	0.0001	0.0001	1.474	0.086	25.13	0.788585
SMI	chr5:140557197:CGCCTGGGTCCGCCG:C	SRA1	pLoF	chr5	140557197	CGCCTGGGTCCGCCG	C	0.001202	0.00114	0.00124	11840	19362	0.0291	0.0234	0.938	0.585	1.502	0.788728
SMI	chr2:210437755:C:A	LANCL1	damaging_missense	chr2	210437755	C	A	0.0001874	0.000205	0.0001766	12193	19822	0.0002	0.0002	1.175	0.362	3.81	0.788745
SMI	chr3:108218534:C:T	IFT57	pLoF	chr3	108218534	C	T	3.133e-05	4.121e-05	2.527e-05	12133	19786	0.0051	0.002	1.473	0.086	25.117	0.788957
SMI	chr19:32933493:T:A	CEP89	pLoF	chr19	32933493	T	A	0.0003436	0.0003691	0.0003279	12193	19824	0.0002	0.0001	1.126	0.473	2.676	0.788975
SMI	chr5:33466945:G:T	TARS	damaging_missense	chr5	33466945	G	T	4.695e-05	4.115e-05	5.05e-05	12150	19801	0.0037	0.0013	0.729	0.072	7.415	0.789061
SMI	chr5:126636230:C:T	TEX43	pLoF	chr5	126636230	C	T	0.0001098	0.0001237	0.0001013	12127	19752	0.0056	0.0037	1.233	0.266	5.728	0.789082
SMI	chr2:206955474:G:A	CPO	pLoF	chr2	206955474	G	A	0.0001411	0.0001648	0.0001265	12139	19762	0.0046	0.0032	1.201	0.313	4.603	0.789092
SMI	chr1:114139820:A:AG	SYT6	pLoF	chr1	114139820	A	AG	0.00898	0.009287	0.008791	12168	19793	0.0022	0.0017	0.977	0.825	1.157	0.789134
SMI	chr4:52863279:C:T	RASL11B	damaging_missense	chr4	52863279	C	T	0.0001886	0.0002066	0.0001775	12100	19714	0.0078	0.0056	1.174	0.363	3.793	0.789184
SMI	chr19:51235678:T:C	CD33	pLoF	chr19	51235678	T	C	0.002817	0.002707	0.002885	12007	19586	0.0154	0.0121	0.959	0.706	1.304	0.789207
SMI	chr2:200506974:G:A	KCTD18	pLoF	chr2	200506974	G	A	0.0001411	0.0001236	0.0001518	12138	19763	0.0047	0.0032	0.831	0.214	3.231	0.789298
SMI	chr1:9018358:G:GAT	SLC2A7	pLoF	chr1	9018358	G	GAT	0.006039	0.006074	0.006018	12018	19609	0.0145	0.011	1.029	0.836	1.266	0.789409
SMI	chr14:77482477:TC:T	ISM2	pLoF	chr14	77482477	TC	T	0.0002344	0.0002052	0.0002523	12182	19821	0.0011	0.0003	0.866	0.301	2.492	0.78949
SMI	chr10:86665725:A:AT	OPN4	pLoF	chr10	86665725	A	AT	0.001886	0.001947	0.001849	11814	19466	0.0312	0.0182	1.053	0.723	1.533	0.789539
SMI	chr12:131076840:C:T	ADGRD1	pLoF	chr12	131076840	C	T	3.217e-05	4.258e-05	2.585e-05	11742	19339	0.0372	0.0246	1.471	0.086	25.082	0.789649
SMI	chr10:21146411:ACACT:A	C10orf113	pLoF	chr10	21146411	ACACT	A	0.1675	0.1681	0.1671	12135	19722	0.0049	0.0052	1.006	0.964	1.05	0.789707
SMI	chr19:51079485:G:A	KLK14	pLoF	chr19	51079485	G	A	0.0001112	0.0001257	0.0001023	11934	19549	0.0214	0.014	1.233	0.265	5.744	0.789752
SMI	chr16:725290:G:A	CCDC78	pLoF	chr16	725290	G	A	0.0006408	0.0006568	0.000631	12181	19810	0.0011	0.0008	1.091	0.576	2.065	0.789755
SMI	chr1:175097520:C:CTA	TNN	pLoF	chr1	175097520	C	CTA	0.0001876	0.0002052	0.0001767	12186	19805	0.0007	0.0011	1.173	0.363	3.792	0.789829
SMI	chr6:31815795:C:CA	HSPA1A	pLoF	chr6	31815795	C	CA	0.001094	0.00119	0.001035	12180	19807	0.0012	0.001	0.937	0.578	1.517	0.789938
SMI	chr6:31662394:G:A	GPANK1	pLoF	chr6	31662394	G	A	0.001499	0.001558	0.001463	12195	19826	0	0	1.058	0.699	1.602	0.789944
SMI	chr5:132579973:T:A	AC116366.3	pLoF	chr5	132579973	T	A	0.0001093	0.0001231	0.0001009	12188	19823	0.0006	0.0002	1.232	0.265	5.723	0.789944
SMI	chr17:74289737:G:A	DNAI2	pLoF	chr17	74289737	G	A	0.0001466	0.00013	0.0001565	11537	19169	0.054	0.0331	0.832	0.214	3.23	0.789979
SMI	chr17:40771957:C:A	KRT26	pLoF	chr17	40771957	C	A	0.0002344	0.0002462	0.0002271	12187	19815	0.0007	0.0006	1.154	0.401	3.32	0.790022
SMI	chr8:24309968:CAAGT:C	ADAM28	pLoF	chr8	24309968	CAAGT	C	0.0001902	0.0001669	0.0002044	11985	19567	0.0172	0.0131	0.852	0.262	2.77	0.790045
SMI	chr14:60003787:C:G	LRRC9	pLoF	chr14	60003787	C	G	9.374e-05	8.205e-05	0.0001009	12187	19815	0.0007	0.0006	0.799	0.153	4.175	0.790125
SMI	chr3:121632467:C:CA	HCLS1	pLoF	chr3	121632467	C	CA	0.001765	0.001723	0.001791	12186	19818	0.0007	0.0004	0.949	0.647	1.393	0.790237
SMI	chr3:121632468:G:GGCTCGGGCTCAGGCTCGGGCTCAGGCTCA	HCLS1	pLoF	chr3	121632468	G	GGCTCGGGCTCAGGCTCGGGCTCAGGCTCA	0.001767	0.001725	0.001793	12177	19803	0.0015	0.0012	0.949	0.647	1.393	0.790237
SMI	chr14:49693282:G:A	KLHDC1	damaging_missense	chr14	49693282	G	A	0.001715	0.001783	0.001673	11778	19425	0.0342	0.0202	1.055	0.712	1.564	0.790317
SMI	chr22:39511418:G:A	MIEF1	damaging_missense	chr22	39511418	G	A	0.0001415	0.0001239	0.0001523	12109	19696	0.0071	0.0066	0.832	0.214	3.236	0.790435
SMI	chr1:113912168:GA:G	DCLRE1B	pLoF	chr1	113912168	GA	G	9.4e-05	8.232e-05	0.0001012	12148	19768	0.0039	0.0029	0.799	0.152	4.189	0.790512
SMI	chr11:62786905:TAGTC:T	TAF6L	pLoF	chr11	62786905	TAGTC	T	3.132e-05	4.126e-05	2.524e-05	12118	19810	0.0063	0.0008	1.469	0.086	25.033	0.790529
SMI	7:101035448:C:CAG	MUC17	pLoF	7	101035448	C	CAG	0.0002724	0.000295	0.0002585	11863	19339	0.0272	0.0246	1.143	0.426	3.065	0.790651
SMI	chr2:74886570:A:G	HK2	damaging_missense	chr2	74886570	A	G	0.0001094	0.0001232	0.000101	12179	19805	0.0013	0.0011	1.231	0.265	5.721	0.790794
SMI	chr10:92026747:G:A	BTAF1	damaging_missense	chr10	92026747	G	A	3.13e-05	4.111e-05	2.527e-05	12162	19786	0.0027	0.002	1.468	0.086	25.015	0.790837
SMI	chr2:74525720:G:A	DQX1	pLoF	chr2	74525720	G	A	0.0003158	0.0003328	0.0003054	12021	19645	0.0143	0.0091	1.131	0.454	2.82	0.790991
SMI	chr15:67832656:G:T	SKOR1	damaging_missense	chr15	67832656	G	T	0.0002392	0.000252	0.0002313	11903	19453	0.0239	0.0188	1.154	0.401	3.319	0.791003
SMI	chr17:4671501:C:G	PELP1	damaging_missense	chr17	4671501	C	G	0.001175	0.001111	0.001214	12149	19768	0.0038	0.0029	0.938	0.586	1.504	0.791173
SMI	chr1:3514627:C:T	MEGF6	damaging_missense	chr1	3514627	C	T	0.0001114	0.0001262	0.0001024	11882	19528	0.0257	0.015	1.23	0.265	5.715	0.791217
SMI	chr9:38411406:GCGGTCAT:G	IGFBPL1	pLoF	chr9	38411406	GCGGTCAT	G	0.003659	0.003587	0.003702	11988	19582	0.017	0.0123	0.965	0.739	1.26	0.791227
SMI	chr9:114376642:G:A	AKNA	pLoF	chr9	114376642	G	A	4.685e-05	4.1e-05	5.044e-05	12194	19825	0.0001	0.0001	0.731	0.072	7.457	0.791228
SMI	chr1:972288:G:T	PLEKHN1	damaging_missense	chr1	972288	G	T	0.0001103	0.0001244	0.0001017	12061	19675	0.011	0.0076	1.231	0.264	5.728	0.791314
SMI	chr14:91188909:G:A	DGLUCY	pLoF	chr14	91188909	G	A	0.0001416	0.0001243	0.0001522	12065	19707	0.0107	0.006	0.832	0.214	3.238	0.791353
SMI	chr2:86027447:G:C	POLR1A	damaging_missense	chr2	86027447	G	C	6.345e-05	8.354e-05	5.115e-05	11971	19550	0.0184	0.0139	1.246	0.245	6.346	0.791364
SMI	chr6:49698373:G:A	CRISP2	damaging_missense	chr6	49698373	G	A	0.0004232	0.0003709	0.0004553	12133	19768	0.0051	0.0029	0.899	0.407	1.986	0.791416
SMI	chr11:118240247:C:T	MPZL3	pLoF	chr11	118240247	C	T	0.0001407	0.0001232	0.0001515	12178	19801	0.0014	0.0013	0.832	0.214	3.239	0.791428
SMI	chr5:141361682:C:A	PCDHGB2	damaging_missense	chr5	141361682	C	A	0.0001874	0.000164	0.0002018	12195	19825	0	0.0001	0.853	0.262	2.773	0.791523
SMI	chr12:47968203:T:C	TMEM106C	damaging_missense	chr12	47968203	T	C	0.0007566	0.0007066	0.0007872	12030	19691	0.0135	0.0068	0.924	0.512	1.665	0.791698
SMI	chr6:33007509:A:G	HLA-DOA	damaging_missense	chr6	33007509	A	G	0.0009996	0.001025	0.0009837	12190	19823	0.0004	0.0002	1.071	0.643	1.784	0.79181
SMI	chr11:106054300:G:C	KBTBD3	pLoF	chr11	106054300	G	C	9.369e-05	8.2e-05	0.0001009	12195	19826	0	0	0.8	0.153	4.185	0.791855
SMI	chr6:27133179:C:CT	HIST1H2AG	pLoF	chr6	27133179	C	CT	0.0006281	0.0006589	0.0006091	12141	19700	0.0044	0.0064	1.09	0.573	2.075	0.791951
SMI	chr3:114010879:G:GT	CCDC191	pLoF	chr3	114010879	G	GT	0.0007968	0.0008203	0.0007822	12190	19815	0.0004	0.0006	1.08	0.61	1.912	0.792022
SMI	chr10:116455798:G:GA	PNLIPRP3	pLoF	chr10	116455798	G	GA	0.02772	0.02773	0.02772	12118	19754	0.0063	0.0036	0.987	0.895	1.089	0.792098
SMI	chr2:70816795:G:A	CLEC4F	pLoF	chr2	70816795	G	A	0.0001874	0.000205	0.0001765	12195	19826	0	0	1.171	0.362	3.784	0.792099
SMI	chr10:93328787:G:A	MYOF	pLoF	chr10	93328787	G	A	0.002269	0.002196	0.002314	12068	19661	0.0104	0.0083	0.955	0.68	1.342	0.792111
SMI	chr10:127738563:G:A	FOXI2	damaging_missense	chr10	127738563	G	A	0.0001405	0.000123	0.0001513	12194	19824	0.0001	0.0001	0.833	0.214	3.237	0.792125
SMI	chr6:31870811:C:T	SLC44A4	pLoF	chr6	31870811	C	T	0.0009066	0.0009442	0.0008835	12180	19808	0.0012	0.0009	1.074	0.63	1.833	0.792159
SMI	chr15:75675556:C:A	CSPG4	damaging_missense	chr15	75675556	C	A	0.0001411	0.0001236	0.0001519	12139	19746	0.0046	0.004	0.833	0.214	3.24	0.792293
SMI	chr16:78022732:C:T	CLEC3A	pLoF	chr16	78022732	C	T	0.0001887	0.0001655	0.0002029	12086	19710	0.0089	0.0059	0.853	0.262	2.781	0.792297
SMI	chr4:8228601:C:G	SH3TC1	pLoF	chr4	8228601	C	G	0.0004064	0.0003694	0.0004291	12182	19810	0.0011	0.0008	0.898	0.403	2.001	0.792345
SMI	chr17:5433292:C:T	C1QBP	pLoF	chr17	5433292	C	T	3.139e-05	4.124e-05	2.534e-05	12123	19732	0.0059	0.0047	1.463	0.086	24.931	0.792432
SMI	chr1:37561682:G:A	DNALI1	damaging_missense	chr1	37561682	G	A	0.0001411	0.0001236	0.0001519	12139	19756	0.0046	0.0035	0.833	0.214	3.241	0.792495
SMI	chr17:41518538:TC:T	KRT15	pLoF	chr17	41518538	TC	T	3.124e-05	4.102e-05	2.523e-05	12189	19820	0.0005	0.0003	1.465	0.085	25.213	0.792537
SMI	chr6:52282706:A:G	MCM3	damaging_missense	chr6	52282706	A	G	9.403e-05	8.227e-05	0.0001013	12155	19751	0.0033	0.0038	0.801	0.153	4.189	0.792639
SMI	chr6:111591307:TG:T	TRAF3IP2	pLoF	chr6	111591307	TG	T	0.0001877	0.0002054	0.0001768	12171	19797	0.002	0.0015	1.17	0.362	3.783	0.792693
SMI	chr1:158547903:A:T	OR6Y1	pLoF	chr1	158547903	A	T	4.685e-05	4.102e-05	5.044e-05	12190	19824	0.0004	0.0001	0.733	0.072	7.471	0.792826
SMI	chr14:36874972:C:T	SLC25A21	damaging_missense	chr14	36874972	C	T	0.0004095	0.0004141	0.0004067	12074	19670	0.0099	0.0079	1.114	0.497	2.496	0.792875
SMI	chr12:121580866:G:A	KDM2B	pLoF	chr12	121580866	G	A	0.0001442	0.0001271	0.0001546	11802	19411	0.0322	0.0209	0.834	0.215	3.24	0.792887
SMI	chr15:45162276:T:C	DUOX1	damaging_missense	chr15	45162276	T	C	9.419e-05	8.244e-05	0.0001014	12130	19721	0.0053	0.0053	0.801	0.153	4.197	0.792924
SMI	7:88210046:A:G	SRI	damaging_missense	7	88210046	A	G	0.0005315	0.0004928	0.0005552	12175	19812	0.0016	0.0007	0.911	0.452	1.833	0.792949
SMI	chr1:232439473:A:T	SIPA1L2	damaging_missense	chr1	232439473	A	T	0.001142	0.001151	0.001137	12163	19796	0.0026	0.0015	1.066	0.66	1.722	0.793059
SMI	chr16:27698405:GC:G	KIAA0556	pLoF	chr16	27698405	GC	G	0.000958	0.0009901	0.0009383	12120	19716	0.0062	0.0055	1.072	0.636	1.807	0.793064
SMI	chr11:118108891:G:C	TMPRSS4	damaging_missense	chr11	118108891	G	C	0.006768	0.006958	0.006651	12145	19771	0.0041	0.0028	0.974	0.802	1.184	0.793076
SMI	chr15:42439439:T:C	ZNF106	damaging_missense	chr15	42439439	T	C	0.0001874	0.000164	0.0002018	12195	19825	0	0.0001	0.854	0.263	2.778	0.79338
SMI	chr14:105399471:G:GA	TEX22	pLoF	chr14	105399471	G	GA	0.003706	0.00364	0.003747	11814	19350	0.0312	0.024	0.965	0.737	1.263	0.79353
SMI	chr1:154489352:AATTTCTGAAAAACACACACC:A	SHE	pLoF	chr1	154489352	AATTTCTGAAAAACACACACC	A	3.136e-05	4.123e-05	2.53e-05	12128	19763	0.0055	0.0032	1.46	0.086	24.858	0.793567
SMI	chr6:127447100:C:CA	KIAA0408	pLoF	chr6	127447100	C	CA	0.0003904	0.00041	0.0003783	12195	19826	0	0	1.115	0.493	2.519	0.793596
SMI	chr11:77590158:C:T	AQP11	pLoF	chr11	77590158	C	T	0.0003908	0.0004106	0.0003786	12178	19809	0.0014	0.0009	1.115	0.493	2.519	0.79362
SMI	chr14:49664625:C:T	POLE2	pLoF	chr14	49664625	C	T	0.0003128	0.0003289	0.0003029	12162	19806	0.0027	0.001	1.13	0.453	2.813	0.793644
SMI	chr12:3278995:T:C	TSPAN9	damaging_missense	chr12	3278995	T	C	0.0001099	0.0001239	0.0001012	12104	19756	0.0075	0.0035	1.227	0.265	5.693	0.793741
SMI	chr1:54610464:CCACTCCACATTCAGACCGTCATCCCCAGG:C	FAM151A	pLoF	chr1	54610464	CCACTCCACATTCAGACCGTCATCCCCAGG	C	0.01914	0.01886	0.01932	12007	19490	0.0154	0.017	0.984	0.875	1.108	0.793787
SMI	chr12:5578432:G:A	ANO2	damaging_missense	chr12	5578432	G	A	0.004942	0.004862	0.004992	12135	19733	0.0049	0.0047	0.97	0.77	1.221	0.793921
SMI	chr10:66927266:G:A	LRRTM3	damaging_missense	chr10	66927266	G	A	0.0003123	0.000328	0.0003026	12194	19826	0.0001	0	1.129	0.453	2.814	0.794107
SMI	chr10:100295083:A:C	PKD2L1	damaging_missense	chr10	100295083	A	C	9.391e-05	8.221e-05	0.0001011	12164	19783	0.0025	0.0022	0.802	0.153	4.202	0.79421
SMI	chr22:19766504:G:GCCGGCGGC	TBX1	pLoF	chr22	19766504	G	GCCGGCGGC	4.802e-05	4.247e-05	5.138e-05	11772	19462	0.0347	0.0184	0.734	0.072	7.48	0.794253
SMI	7:141666403:A:G	KIAA1147	damaging_missense	7	141666403	A	G	0.002784	0.002835	0.002752	12170	19801	0.002	0.0013	1.042	0.767	1.414	0.794367
SMI	chr20:45890381:A:G	NEURL2	damaging_missense	chr20	45890381	A	G	0.0001877	0.0002055	0.0001767	12166	19802	0.0024	0.0012	1.169	0.362	3.779	0.794413
SMI	chr2:74524231:C:G	DQX1	damaging_missense	chr2	74524231	C	G	0.0002344	0.0002462	0.0002271	12187	19816	0.0007	0.0005	1.151	0.4	3.309	0.794548
SMI	chr3:108500181:G:A	MYH15	pLoF	chr3	108500181	G	A	9.4e-05	8.225e-05	0.0001012	12158	19756	0.003	0.0035	0.802	0.153	4.205	0.794592
SMI	chr11:62667029:A:AATGAGAGC	CSKMT	pLoF	chr11	62667029	A	AATGAGAGC	0.0006584	0.0006175	0.0006836	12146	19748	0.004	0.0039	0.92	0.49	1.725	0.7946
SMI	chr16:1911874:C:G	HS3ST6	damaging_missense	chr16	1911874	C	G	0.0002343	0.000205	0.0002523	12193	19821	0.0002	0.0003	0.877	0.325	2.364	0.794628
SMI	chr12:57047675:G:A	MYO1A	pLoF	chr12	57047675	G	A	0.002389	0.002273	0.002459	12097	19720	0.008	0.0053	0.957	0.688	1.331	0.79467
SMI	chr8:144046909:C:T	SPATC1	damaging_missense	chr8	144046909	C	T	4.688e-05	4.103e-05	5.048e-05	12186	19811	0.0007	0.0008	0.735	0.072	7.501	0.7948
SMI	7:151235191:G:A	CHPF2	damaging_missense	7	151235191	G	A	0.0001875	0.0002052	0.0001766	12182	19818	0.0011	0.0004	1.168	0.361	3.777	0.794814
SMI	chr4:186084674:C:A	TLR3	damaging_missense	chr4	186084674	C	A	9.375e-05	8.208e-05	0.0001009	12183	19818	0.001	0.0004	0.803	0.153	4.206	0.794819
SMI	7:93994234:C:G	BET1	damaging_missense	7	93994234	C	G	0.0005469	0.0005745	0.0005299	12184	19814	0.0009	0.0006	1.096	0.551	2.18	0.79483
SMI	chr11:45811268:G:A	SLC35C1	pLoF	chr11	45811268	G	A	0.0002343	0.0002461	0.0002271	12192	19815	0.0002	0.0006	1.151	0.4	3.312	0.794839
SMI	chr11:104995788:G:A	CASP5	pLoF	chr11	104995788	G	A	0.003357	0.003376	0.003345	12146	19729	0.004	0.0049	1.038	0.785	1.373	0.7949
SMI	chr3:4814516:G:A	ITPR1	damaging_missense	chr3	4814516	G	A	4.742e-05	4.17e-05	5.091e-05	11991	19644	0.0167	0.0092	0.735	0.072	7.479	0.79493
SMI	chr1:224289636:T:TG	NVL	pLoF	chr1	224289636	T	TG	4.691e-05	4.107e-05	5.05e-05	12175	19802	0.0016	0.0012	0.735	0.072	7.49	0.794991
SMI	chr19:48612996:G:A	FAM83E	damaging_missense	chr19	48612996	G	A	0.0001876	0.0001642	0.0002019	12180	19809	0.0012	0.0009	0.855	0.263	2.784	0.795025
SMI	chr3:98581464:A:G	AC021660.3	damaging_missense	chr3	98581464	A	G	0.0001112	0.0001258	0.0001023	11927	19543	0.022	0.0143	1.226	0.264	5.693	0.795089
SMI	chr2:178574149:ATG:A	TTN	pLoF	chr2	178574149	ATG	A	0.0001405	0.000123	0.0001513	12195	19823	0	0.0002	0.835	0.215	3.249	0.795149
SMI	chr18:44869229:G:A	SETBP1	pLoF	chr18	44869229	G	A	4.727e-05	4.147e-05	5.082e-05	12056	19676	0.0114	0.0076	0.735	0.072	7.478	0.795149
SMI	chr2:96254844:T:C	TMEM127	damaging_missense	chr2	96254844	T	C	4.744e-05	4.171e-05	5.093e-05	11988	19633	0.017	0.0097	0.735	0.072	7.509	0.795164
SMI	chr15:78527485:C:T	HYKK	pLoF	chr15	78527485	C	T	0.0003914	0.0003703	0.0004043	12151	19789	0.0036	0.0019	0.898	0.399	2.022	0.79527
SMI	chr16:23635306:G:A	PALB2	pLoF	chr16	23635306	G	A	0.0002342	0.000246	0.000227	12195	19825	0	0.0001	1.15	0.4	3.308	0.795292
SMI	chr1:62114225:G:T	PATJ	damaging_missense	chr1	62114225	G	T	0.0003145	0.0003311	0.0003044	12080	19712	0.0094	0.0058	1.128	0.453	2.81	0.795309
SMI	chr21:33834323:G:A	ITSN1	damaging_missense	chr21	33834323	G	A	3.15e-05	4.144e-05	2.54e-05	12067	19684	0.0105	0.0072	1.456	0.085	24.848	0.795367
SMI	chr9:100300652:C:CA	INVS	pLoF	chr9	100300652	C	CA	0.0001422	0.0001247	0.0001529	12031	19615	0.0134	0.0106	0.836	0.215	3.248	0.795386
SMI	chr2:176189888:GAA:G	HOXD1	pLoF	chr2	176189888	GAA	G	0.0003125	0.0002873	0.000328	12182	19817	0.0011	0.0005	0.887	0.357	2.203	0.795436
SMI	chr2:157284311:T:A	GALNT5	damaging_missense	chr2	157284311	T	A	9.382e-05	8.215e-05	0.000101	12173	19802	0.0018	0.0012	0.803	0.153	4.207	0.795566
SMI	chr17:1468099:CGTATTTCACAACAGGCACCGCATACTGGGGACAGAGGCCAGGCTGAAGGGGCTG:C	MYO1C	pLoF	chr17	1468099	CGTATTTCACAACAGGCACCGCATACTGGGGACAGAGGCCAGGCTGAAGGGGCTG	C	0.0003158	0.000332	0.0003058	12050	19620	0.0119	0.0104	1.128	0.453	2.81	0.795577
SMI	chr5:132194987:G:C	P4HA2	damaging_missense	chr5	132194987	G	C	0.0001269	0.0001254	0.0001278	11963	19557	0.019	0.0136	0.829	0.201	3.424	0.795616
SMI	chr3:14757407:G:A	C3orf20	pLoF	chr3	14757407	G	A	3.137e-05	4.119e-05	2.534e-05	12140	19735	0.0045	0.0046	1.456	0.085	24.942	0.795674
SMI	chr22:23625980:C:T	DRICH1	pLoF	chr22	23625980	C	T	0.0001412	0.0001239	0.0001518	12105	19758	0.0074	0.0034	0.836	0.215	3.252	0.795726
SMI	chr8:109271079:C:A	NUDCD1	pLoF	chr8	109271079	C	A	9.379e-05	8.212e-05	0.000101	12177	19810	0.0015	0.0008	0.804	0.154	4.204	0.795744
SMI	chr2:73845224:C:T	STAMBP	pLoF	chr2	73845224	C	T	0.001534	0.001562	0.001517	12165	19776	0.0025	0.0025	1.056	0.699	1.596	0.795789
SMI	chr6:36684290:C:A	CDKN1A	damaging_missense	chr6	36684290	C	A	0.0005002	0.0005337	0.0004796	12179	19807	0.0013	0.001	1.099	0.536	2.254	0.795898
SMI	chr16:12902542:G:T	SHISA9	damaging_missense	chr16	12902542	G	T	0.0002656	0.0002462	0.0002776	12186	19813	0.0007	0.0007	0.878	0.328	2.353	0.796076
SMI	chr12:98677436:AC:A	APAF1	pLoF	chr12	98677436	AC	A	4.688e-05	4.104e-05	5.048e-05	12183	19811	0.001	0.0008	0.736	0.072	7.528	0.796291
SMI	chr19:35754258:G:T	LIN37	pLoF	chr19	35754258	G	T	0.0001878	0.0001644	0.0002021	12166	19791	0.0024	0.0018	0.856	0.263	2.788	0.796334
SMI	chr10:25025270:G:T	THNSL1	pLoF	chr10	25025270	G	T	0.0002342	0.000205	0.0002522	12195	19826	0	0	0.877	0.325	2.37	0.796403
SMI	chr16:19298740:T:A	CLEC19A	pLoF	chr16	19298740	T	A	0.0001878	0.0001644	0.0002022	12165	19779	0.0025	0.0024	0.856	0.263	2.789	0.796411
SMI	chr12:52406139:G:A	KRT82	pLoF	chr12	52406139	G	A	0.001125	0.001149	0.00111	12180	19814	0.0012	0.0006	1.065	0.659	1.723	0.796416
SMI	chr12:10378624:C:T	KLRK1	pLoF	chr12	10378624	C	T	4.691e-05	4.106e-05	5.05e-05	12176	19803	0.0016	0.0012	0.737	0.072	7.507	0.796426
SMI	chr13:28015626:A:G	FLT3	damaging_missense	chr13	28015626	A	G	0.001477	0.001528	0.001445	12105	19717	0.0074	0.0055	1.057	0.694	1.608	0.796489
SMI	chr18:36779450:C:T	FHOD3	pLoF	chr18	36779450	C	T	0.000242	0.0002123	0.0002603	11777	19209	0.0343	0.0311	0.87	0.302	2.508	0.796599
SMI	chr5:135535392:C:A	NEUROG1	damaging_missense	chr5	135535392	C	A	0.0001094	0.0001231	0.0001009	12186	19817	0.0007	0.0005	1.223	0.264	5.676	0.796686
SMI	chr5:78240891:C:T	AP3B1	damaging_missense	chr5	78240891	C	T	0.0001877	0.0001645	0.000202	12156	19806	0.0032	0.001	0.856	0.263	2.786	0.796694
SMI	chr3:20001696:G:GT	PP2D1	pLoF	chr3	20001696	G	GT	0.0002655	0.000287	0.0002522	12193	19826	0.0002	0	1.138	0.425	3.049	0.796845
SMI	chr4:87802717:C:T	IBSP	pLoF	chr4	87802717	C	T	0.0001406	0.0001231	0.0001514	12181	19816	0.0011	0.0005	0.837	0.215	3.254	0.796929
SMI	chr2:99593875:CTGAGG:C	AFF3	pLoF	chr2	99593875	CTGAGG	C	0.04569	0.04553	0.04579	12190	19819	0.0004	0.0004	0.99	0.917	1.069	0.797025
SMI	chr3:150583254:GA:G	EIF2A	pLoF	chr3	150583254	GA	G	9.384e-05	8.218e-05	0.000101	12169	19800	0.0021	0.0013	0.805	0.154	4.217	0.797031
SMI	chr1:159854757:AC:A	VSIG8	pLoF	chr1	159854757	AC	A	0.0001415	0.0001243	0.0001521	12067	19726	0.0105	0.005	0.837	0.215	3.255	0.797047
SMI	chr1:169821724:CG:C	C1orf112	pLoF	chr1	169821724	CG	C	0.0001408	0.0001233	0.0001515	12163	19807	0.0026	0.001	0.837	0.215	3.256	0.797049
SMI	chr11:6567441:C:T	DNHD1	pLoF	chr11	6567441	C	T	9.371e-05	8.203e-05	0.0001009	12191	19821	0.0003	0.0003	0.805	0.154	4.212	0.797062
SMI	chr9:136199873:C:G	LHX3	damaging_missense	chr9	136199873	C	G	4.731e-05	4.147e-05	5.09e-05	12056	19647	0.0114	0.009	0.737	0.072	7.561	0.797074
SMI	chr19:33512760:C:T	PEPD	damaging_missense	chr19	33512760	C	T	0.001134	0.001054	0.001184	11863	19431	0.0272	0.0199	0.938	0.576	1.527	0.797143
SMI	chr6:136791722:A:C	MAP3K5	damaging_missense	chr6	136791722	A	C	9.434e-05	8.282e-05	0.0001014	12074	19726	0.0099	0.005	0.805	0.154	4.214	0.797161
SMI	chr2:171541606:C:G	CYBRD1	damaging_missense	chr2	171541606	C	G	0.0001099	0.0001238	0.0001014	12121	19728	0.0061	0.0049	1.223	0.264	5.673	0.797172
SMI	chr10:71799188:G:A		damaging_missense	chr10	71799188	G	A	0.001573	0.001612	0.001549	12100	19687	0.0078	0.007	1.055	0.702	1.586	0.797209
SMI	chr19:19794790:TC:T	ZNF506	pLoF	chr19	19794790	TC	T	0.0001093	0.000123	0.0001009	12195	19822	0	0.0002	1.223	0.264	5.675	0.797225
SMI	chr3:183052186:C:G	MCCC1	damaging_missense	chr3	183052186	C	G	3.129e-05	4.109e-05	2.527e-05	12168	19787	0.0022	0.002	1.45	0.085	24.67	0.797233
SMI	chr12:123931369:C:G	DNAH10	damaging_missense	chr12	123931369	C	G	0.0002658	0.0002463	0.0002777	12181	19803	0.0011	0.0012	0.879	0.329	2.352	0.797421
SMI	chr1:35841304:C:T	AGO4	damaging_missense	chr1	35841304	C	T	9.373e-05	8.204e-05	0.0001009	12189	19817	0.0005	0.0005	0.805	0.154	4.218	0.797426
SMI	chr18:54337172:A:G	STARD6	damaging_missense	chr18	54337172	A	G	0.003456	0.003491	0.003434	12175	19800	0.0016	0.0013	1.036	0.788	1.363	0.797563
SMI	chr19:55541503:C:A	SBK3	damaging_missense	chr19	55541503	C	A	0.0001098	0.0001237	0.0001012	12124	19764	0.0058	0.0031	1.223	0.263	5.69	0.797636
SMI	chr11:2423007:TCC:T	TRPM5	pLoF	chr11	2423007	TCC	T	0.00126	0.001352	0.001204	11837	19523	0.0294	0.0153	0.944	0.607	1.468	0.797661
SMI	chr5:65660698:G:A	TRAPPC13	pLoF	chr5	65660698	G	A	0.0006003	0.0006233	0.0005863	12033	19616	0.0133	0.0106	1.09	0.563	2.113	0.797661
SMI	chr16:2804930:C:A	PRSS41	damaging_missense	chr16	2804930	C	A	9.416e-05	8.26e-05	0.0001012	12106	19754	0.0073	0.0036	0.805	0.154	4.218	0.797746
SMI	chr2:240572513:C:T	RNPEPL1	damaging_missense	chr2	240572513	C	T	4.876e-05	4.328e-05	5.206e-05	11554	19210	0.0526	0.0311	0.738	0.073	7.514	0.797851
SMI	chr1:185139528:T:G	TRMT1L	damaging_missense	chr1	185139528	T	G	0.0005309	0.0004921	0.0005548	12193	19826	0.0002	0	0.913	0.454	1.837	0.797925
SMI	chr15:41849919:G:GCTGA	SPTBN5	pLoF	chr15	41849919	G	GCTGA	0.004839	0.004814	0.004854	12048	19676	0.012	0.0076	0.97	0.77	1.223	0.797938
SMI	chr14:54865340:G:A	GCH1	damaging_missense	chr14	54865340	G	A	0.0001095	0.0001233	0.000101	12162	19805	0.0027	0.0011	1.222	0.264	5.663	0.798011
SMI	chr9:32987822:C:CA	APTX	pLoF	chr9	32987822	C	CA	4.687e-05	4.103e-05	5.046e-05	12187	19817	0.0007	0.0005	0.739	0.072	7.53	0.798061
SMI	chr4:155918206:C:T	TDO2	damaging_missense	chr4	155918206	C	T	0.0003124	0.0002872	0.000328	12187	19819	0.0007	0.0004	0.888	0.357	2.208	0.798116
SMI	chr20:45857313:C:CATCT	ACOT8	pLoF	chr20	45857313	C	CATCT	0.0001136	0.0001287	0.0001043	11655	19167	0.0443	0.0332	1.222	0.263	5.667	0.798135
SMI	chr16:84090888:C:T	MBTPS1	damaging_missense	chr16	84090888	C	T	3.17e-05	4.178e-05	2.553e-05	11967	19581	0.0187	0.0124	1.448	0.085	24.802	0.798405
SMI	chr2:215318233:G:A	ATIC	damaging_missense	chr2	215318233	G	A	3.128e-05	4.11e-05	2.525e-05	12166	19800	0.0024	0.0013	1.447	0.085	24.616	0.798442
SMI	chr16:89693312:G:T	CDK10	damaging_missense	chr16	89693312	G	T	0.0001423	0.000125	0.0001529	12001	19618	0.0159	0.0105	0.838	0.215	3.261	0.798452
SMI	chr3:97876513:T:TA	CRYBG3	pLoF	chr3	97876513	T	TA	0.0001093	0.000123	0.0001009	12195	19826	0	0	1.221	0.263	5.669	0.798492
SMI	chr17:1508128:C:T	INPP5K	pLoF	chr17	1508128	C	T	0.0005552	0.000588	0.0005353	11905	19616	0.0238	0.0106	1.094	0.55	2.177	0.798495
SMI	chr20:3660218:C:T	GFRA4	pLoF	chr20	3660218	C	T	0.0001888	0.0002066	0.0001778	12102	19683	0.0076	0.0072	1.165	0.36	3.769	0.798502
SMI	chr2:224856960:C:T	DOCK10	damaging_missense	chr2	224856960	C	T	0.001724	0.001731	0.001719	12135	19775	0.0049	0.0026	0.951	0.646	1.4	0.798513
SMI	chr6:33670361:C:A	ITPR3	damaging_missense	chr6	33670361	C	A	0.001066	0.00103	0.001088	12136	19759	0.0048	0.0034	0.938	0.572	1.536	0.798553
SMI	chr6:129165610:G:A	LAMA2	damaging_missense	chr6	129165610	G	A	0.001796	0.001682	0.001867	12189	19823	0.0005	0.0002	0.951	0.649	1.394	0.798562
SMI	chr9:128822601:CAGTA:C	ENDOG	pLoF	chr9	128822601	CAGTA	C	0.01249	0.01226	0.01263	12152	19788	0.0035	0.0019	0.981	0.849	1.134	0.798564
SMI	chr10:73802673:C:A	NDST2	pLoF	chr10	73802673	C	A	0.001375	0.001313	0.001413	12182	19812	0.0011	0.0007	0.945	0.615	1.455	0.798599
SMI	chr12:56237231:T:TG	SLC39A5	pLoF	chr12	56237231	T	TG	0.0001739	0.0001667	0.0001783	11996	19632	0.0163	0.0098	0.853	0.252	2.886	0.798694
SMI	chr16:27721682:G:A	KIAA0556	pLoF	chr16	27721682	G	A	0.0003954	0.0004166	0.0003824	12002	19613	0.0158	0.0107	1.112	0.492	2.511	0.798874
SMI	chr15:72199740:G:T	PKM	damaging_missense	chr15	72199740	G	T	0.0001118	0.0001262	0.000103	11887	19414	0.0253	0.0208	1.221	0.263	5.658	0.798992
SMI	chr3:50561021:CG:C	C3orf18	pLoF	chr3	50561021	CG	C	9.485e-05	8.308e-05	0.0001021	12037	19593	0.013	0.0118	0.806	0.154	4.226	0.799025
SMI	chr9:20907240:C:T	FOCAD	pLoF	chr9	20907240	C	T	0.0001097	0.0001235	0.0001012	12144	19771	0.0042	0.0028	1.221	0.263	5.663	0.799047
SMI	chr10:97582328:C:T	ANKRD2	damaging_missense	chr10	97582328	C	T	0.000319	0.000336	0.0003086	11905	19442	0.0238	0.0194	1.126	0.452	2.804	0.7991
SMI	chr13:45194566:AT:A	KCTD4	pLoF	chr13	45194566	AT	A	0.0004998	0.0005332	0.0004793	12190	19820	0.0004	0.0003	1.098	0.535	2.252	0.799108
SMI	chr16:71969941:G:C	PKD1L3	damaging_missense	chr16	71969941	G	C	0.0003904	0.0004101	0.0003783	12191	19825	0.0003	0.0001	1.112	0.492	2.513	0.799143
SMI	7:97021026:T:G	DLX5	damaging_missense	7	97021026	T	G	0.001679	0.001693	0.001671	12111	19751	0.0069	0.0038	1.052	0.711	1.557	0.799188
SMI	7:143339527:G:T	CLCN1	damaging_missense	7	143339527	G	T	0.0001094	0.0001231	0.000101	12183	19803	0.001	0.0012	1.22	0.263	5.661	0.799335
SMI	chr18:76442521:G:C	ZNF516	damaging_missense	chr18	76442521	G	C	0.0008748	0.0009024	0.0008579	12190	19816	0.0004	0.0005	1.073	0.622	1.851	0.799376
SMI	chr2:201492919:G:C	C2CD6	pLoF	chr2	201492919	G	C	0.0003592	0.000369	0.0003531	12195	19825	0	0.0001	1.117	0.475	2.625	0.799448
SMI	chr1:226390614:C:T	PARP1	damaging_missense	chr1	226390614	C	T	4.765e-05	4.18e-05	5.124e-05	11962	19515	0.0191	0.0157	0.74	0.072	7.584	0.799455
SMI	chr1:75848235:C:T	MSH4	pLoF	chr1	75848235	C	T	0.0001097	0.0001237	0.0001011	12124	19779	0.0058	0.0024	1.22	0.263	5.656	0.799461
SMI	chr21:21292160:G:T	NCAM2	damaging_missense	chr21	21292160	G	T	9.371e-05	8.203e-05	0.0001009	12191	19824	0.0003	0.0001	0.807	0.154	4.232	0.799475
SMI	chr3:151443669:C:A	IGSF10	pLoF	chr3	151443669	C	A	0.0001874	0.000164	0.0002018	12193	19825	0.0002	0.0001	0.858	0.264	2.793	0.79948
SMI	chr12:123848782:T:C	DNAH10	damaging_missense	chr12	123848782	T	C	9.374e-05	8.204e-05	0.0001009	12189	19813	0.0005	0.0007	0.807	0.154	4.23	0.799556
SMI	chr8:117153080:G:A	SLC30A8	pLoF	chr8	117153080	G	A	0.0003624	0.0003728	0.000356	12071	19664	0.0102	0.0082	1.117	0.475	2.625	0.799642
SMI	7:21599990:T:G	DNAH11	damaging_missense	7	21599990	T	G	0.001343	0.001395	0.001312	12188	19819	0.0006	0.0004	1.058	0.683	1.641	0.799731
SMI	chr17:10447023:A:G	MYH4	damaging_missense	chr17	10447023	A	G	3.145e-05	4.133e-05	2.538e-05	12098	19701	0.008	0.0063	1.443	0.085	24.602	0.799799
SMI	chr12:4626799:T:TC	AKAP3	pLoF	chr12	4626799	T	TC	0.09617	0.09582	0.09639	12190	19810	0.0004	0.0008	0.993	0.94	1.049	0.799894
SMI	chr12:48837002:C:T	DDX23	damaging_missense	chr12	48837002	C	T	0.0001407	0.0001231	0.0001515	12184	19808	0.0009	0.0009	0.839	0.215	3.268	0.799938
SMI	chr15:59231736:G:A	MYO1E	damaging_missense	chr15	59231736	G	A	0.0002412	0.0002127	0.0002585	11752	19341	0.0363	0.0245	0.872	0.302	2.516	0.799978
SMI	7:73594309:A:G	MLXIPL	damaging_missense	7	73594309	A	G	0.001018	0.0009462	0.001062	12154	19780	0.0034	0.0023	0.936	0.563	1.557	0.800022
SMI	chr22:21000046:TG:T	THAP7	pLoF	chr22	21000046	TG	T	0.0001876	0.0001642	0.000202	12178	19805	0.0014	0.0011	0.859	0.264	2.795	0.800161
SMI	chr5:13841051:A:AT	DNAH5	pLoF	chr5	13841051	A	AT	0.001095	0.001109	0.001086	12170	19796	0.002	0.0015	1.064	0.657	1.723	0.800236
SMI	chr16:3564504:C:T	NLRC3	damaging_missense	chr16	3564504	C	T	0.0001563	0.0001642	0.0001515	12182	19808	0.0011	0.0009	1.182	0.322	4.335	0.800593
SMI	chr6:31968920:CA:C	SKIV2L	pLoF	chr6	31968920	CA	C	4.685e-05	4.1e-05	5.045e-05	12194	19823	0.0001	0.0002	0.742	0.073	7.546	0.800619
SMI	chr1:150509696:C:T	ECM1	pLoF	chr1	150509696	C	T	0.0009708	0.0009874	0.0009606	12153	19779	0.0034	0.0024	1.069	0.636	1.796	0.800665
SMI	chr2:227310845:C:T	COL4A3	pLoF	chr2	227310845	C	T	0.0001877	0.0002053	0.0001768	12176	19792	0.0016	0.0017	1.163	0.36	3.755	0.800723
SMI	chr2:24204260:G:A	ITSN2	pLoF	chr2	24204260	G	A	0.0004758	0.0005008	0.0004605	11982	19546	0.0175	0.0141	1.1	0.523	2.314	0.800904
SMI	chr3:69104494:G:A	ARL6IP5	damaging_missense	chr3	69104494	G	A	0.0002352	0.0002061	0.000253	12132	19761	0.0052	0.0033	0.873	0.303	2.516	0.800908
SMI	chr12:6555831:G:A	IFFO1	damaging_missense	chr12	6555831	G	A	9.428e-05	8.26e-05	0.0001015	12107	19714	0.0072	0.0056	0.808	0.154	4.235	0.801016
SMI	chr9:137436928:GC:G	ENTPD8	pLoF	chr9	137436928	GC	G	9.377e-05	8.211e-05	0.0001009	12179	19814	0.0013	0.0006	0.808	0.154	4.237	0.801046
SMI	chr16:67185047:GCCAGCAGCAGCTGCGGGGAGGCAATCAGGCGGGTGCAGGT:G	EXOC3L1	pLoF	chr16	67185047	GCCAGCAGCAGCTGCGGGGAGGCAATCAGGCGGGTGCAGGT	G	9.377e-05	8.206e-05	0.000101	12186	19808	0.0007	0.0009	0.808	0.154	4.239	0.80106
SMI	chr18:79096649:G:GTTGCTGTGGTTGGCTGATAAATATTTGTCGAAGAAAGAAAGAGCTGAAAGCTCGCACA	ATP9B	pLoF	chr18	79096649	G	GTTGCTGTGGTTGGCTGATAAATATTTGTCGAAGAAAGAAAGAGCTGAAAGCTCGCACA	9.562e-05	8.426e-05	0.0001025	11868	19505	0.0268	0.0162	0.808	0.154	4.235	0.801082
SMI	chr16:16163078:G:A	ABCC6	pLoF	chr16	16163078	G	A	0.0006249	0.0005743	0.0006559	12188	19819	0.0006	0.0004	0.92	0.482	1.757	0.801101
SMI	chr1:33331384:C:T	PHC2	damaging_missense	chr1	33331384	C	T	4.745e-05	4.164e-05	5.1e-05	12008	19606	0.0153	0.0111	0.742	0.073	7.552	0.801117
SMI	chr16:89191806:C:A	CDH15	damaging_missense	chr16	89191806	C	A	0.0001098	0.0001237	0.0001013	12128	19746	0.0055	0.004	1.218	0.263	5.646	0.801119
SMI	chr21:29054107:G:A	USP16	damaging_missense	chr21	29054107	G	A	0.0001093	0.0001231	0.0001009	12188	19821	0.0006	0.0003	1.218	0.263	5.644	0.80112
SMI	chr3:134371394:G:A	AMOTL2	damaging_missense	chr3	134371394	G	A	0.0001095	0.0001232	0.000101	12171	19807	0.002	0.001	1.218	0.263	5.641	0.801122
SMI	chr19:11554040:C:T	ELOF1	damaging_missense	chr19	11554040	C	T	9.369e-05	8.201e-05	0.0001009	12194	19826	0.0001	0	0.808	0.154	4.239	0.80113
SMI	chr2:169530622:G:GT	FASTKD1	pLoF	chr2	169530622	G	GT	0.0007553	0.0007878	0.0007355	12059	19715	0.0112	0.0056	1.078	0.599	1.94	0.801227
SMI	chr22:19201476:G:C	CLTCL1	pLoF	chr22	19201476	G	C	0.001489	0.001431	0.001524	11533	19026	0.0543	0.0403	0.947	0.617	1.452	0.801229
SMI	chr4:83416833:GT:G	HELQ	pLoF	chr4	83416833	GT	G	0.002686	0.002707	0.002674	12190	19823	0.0004	0.0002	1.041	0.762	1.422	0.801288
SMI	chr2:3499063:C:T	ADI1	damaging_missense	chr2	3499063	C	T	0.0006749	0.000701	0.0006588	12125	19733	0.0057	0.0047	1.081	0.589	1.984	0.801297
SMI	chr1:86384689:CTCTT:C	ODF2L	pLoF	chr1	86384689	CTCTT	C	0.0002672	0.0002479	0.000279	12100	19714	0.0078	0.0056	0.881	0.329	2.359	0.801301
SMI	chr19:7019163:A:AG	MBD3L2B	pLoF	chr19	7019163	A	AG	0.0007365	0.0006996	0.0007592	12150	19757	0.0037	0.0035	0.927	0.512	1.678	0.80133
SMI	chr19:18899699:G:A	COPE	pLoF	chr19	18899699	G	A	0.0001411	0.0001237	0.0001518	12130	19767	0.0053	0.003	0.84	0.216	3.27	0.801398
SMI	7:37916381:T:A	SFRP4	damaging_missense	7	37916381	T	A	0.0009528	0.0009025	0.0009837	12188	19823	0.0006	0.0002	0.936	0.56	1.565	0.801457
SMI	chr1:95244485:TG:T	RWDD3	pLoF	chr1	95244485	TG	T	0.0001093	0.000123	0.0001009	12193	19825	0.0002	0.0001	1.217	0.263	5.64	0.801475
SMI	chr19:35873640:T:C	APLP1	damaging_missense	chr19	35873640	T	C	3.279e-05	4.363e-05	2.626e-05	11461	19037	0.0602	0.0398	1.438	0.085	24.439	0.801499
SMI	chr1:13260413:TG:T	PRAMEF5	pLoF	chr1	13260413	TG	T	0.0004421	0.0004564	0.0004334	12051	19614	0.0118	0.0107	1.104	0.51	2.39	0.801509
SMI	chr11:20617793:G:T	SLC6A5	damaging_missense	chr11	20617793	G	T	0.000754	0.0007022	0.0007857	12105	19727	0.0074	0.005	0.927	0.514	1.672	0.801512
SMI	chr6:162262715:C:CCA	PRKN	pLoF	chr6	162262715	C	CCA	0.0009427	0.0009506	0.0009379	12097	19725	0.008	0.0051	1.07	0.631	1.816	0.801603
SMI	chr17:48724680:G:A	PRAC2	pLoF	chr17	48724680	G	A	0.0001101	0.0001241	0.0001014	12085	19718	0.009	0.0054	1.217	0.263	5.645	0.801623
SMI	chr11:47848336:GA:G	NUP160	pLoF	chr11	47848336	GA	G	0.0007662	0.0007806	0.0007573	12170	19808	0.002	0.0009	1.078	0.601	1.933	0.801663
SMI	chr1:24071146:A:G	MYOM3	damaging_missense	chr1	24071146	A	G	0.006668	0.006491	0.006776	12016	19629	0.0147	0.0099	0.975	0.798	1.19	0.801707
SMI	chr11:119173934:CT:C	NLRX1	pLoF	chr11	119173934	CT	C	0.0004529	0.00041	0.0004792	12194	19823	0.0001	0.0002	0.907	0.424	1.941	0.801821
SMI	7:151181327:G:GC	ASB10	pLoF	7	151181327	G	GC	0.0001099	0.0001237	0.0001015	12124	19709	0.0058	0.0059	1.217	0.262	5.642	0.801862
SMI	chr5:42779488:AT:A	CCDC152	pLoF	chr5	42779488	AT	A	3.135e-05	4.119e-05	2.531e-05	12139	19756	0.0046	0.0035	1.439	0.084	24.706	0.801968
SMI	chr11:46312430:G:A	CREB3L1	damaging_missense	chr11	46312430	G	A	3.133e-05	4.114e-05	2.529e-05	12154	19768	0.0034	0.0029	1.438	0.084	24.579	0.801979
SMI	chr12:48727531:CAAGAA:C	TEX49	pLoF	chr12	48727531	CAAGAA	C	9.404e-05	8.245e-05	0.0001011	12129	19774	0.0054	0.0026	0.809	0.155	4.237	0.802027
SMI	chr17:1787428:A:G	SMYD4	damaging_missense	chr17	1787428	A	G	0.0005356	0.0004969	0.0005593	12074	19667	0.0099	0.008	0.917	0.465	1.808	0.802105
SMI	chr19:58434155:G:A	ZNF132	damaging_missense	chr19	58434155	G	A	0.0003592	0.000369	0.0003531	12194	19826	0.0001	0	1.115	0.475	2.619	0.80211
SMI	chr16:67174327:ATGCCGAGCGCAGGG:A	NOL3	pLoF	chr16	67174327	ATGCCGAGCGCAGGG	A	0.0007811	0.0007387	0.0008071	12184	19823	0.0009	0.0002	0.929	0.522	1.653	0.802138
SMI	chr12:50960977:G:A	HIGD1C	damaging_missense	chr12	50960977	G	A	0.0001877	0.0002055	0.0001767	12166	19806	0.0024	0.001	1.161	0.36	3.75	0.802368
SMI	chr15:84933212:TG:T	SLC28A1	pLoF	chr15	84933212	TG	T	0.0006462	0.0006815	0.0006247	11739	19210	0.0374	0.0311	1.086	0.571	2.065	0.802391
SMI	chr9:136116724:G:GTAGA	TMEM250	pLoF	chr9	136116724	G	GTAGA	0.0001094	0.0001231	0.0001009	12183	19813	0.001	0.0007	1.216	0.262	5.635	0.802403
SMI	chr20:42098490:G:T	PTPRT	damaging_missense	chr20	42098490	G	T	0.0004384	0.0004524	0.0004298	12158	19777	0.003	0.0025	1.104	0.51	2.389	0.802441
SMI	chr9:990338:C:T	DMRT3	damaging_missense	chr9	990338	C	T	0.0001094	0.0001231	0.0001009	12184	19820	0.0009	0.0003	1.216	0.262	5.637	0.802598
SMI	chr2:99593872:CG:C	AFF3	pLoF	chr2	99593872	CG	C	0.04576	0.04561	0.04585	12180	19805	0.0012	0.0011	0.99	0.917	1.069	0.802653
SMI	chr2:24793181:GGGTGGTCGCGGTGAGTGTGCAAGGCCGC:G	PTRHD1	pLoF	chr2	24793181	GGGTGGTCGCGGTGAGTGTGCAAGGCCGC	G	4.698e-05	4.116e-05	5.055e-05	12149	19782	0.0038	0.0022	0.744	0.073	7.601	0.802714
SMI	chr13:49259404:C:T	CDADC1	damaging_missense	chr13	49259404	C	T	0.0005624	0.0005745	0.0005551	12185	19818	0.0008	0.0004	1.091	0.552	2.157	0.802791
SMI	chr3:197085706:C:A	DLG1	damaging_missense	chr3	197085706	C	A	9.375e-05	8.206e-05	0.0001009	12186	19813	0.0007	0.0007	0.81	0.155	4.242	0.802802
SMI	7:21702773:C:T	DNAH11	pLoF	7	21702773	C	T	9.406e-05	8.245e-05	0.0001012	12129	19767	0.0054	0.003	0.809	0.154	4.263	0.802824
SMI	chr3:197889703:C:T	IQCG	pLoF	chr3	197889703	C	T	0.0001417	0.0001242	0.0001524	12079	19686	0.0095	0.0071	0.841	0.216	3.275	0.802852
SMI	chr12:95966456:G:A	AMDHD1	damaging_missense	chr12	95966456	G	A	0.0001095	0.0001233	0.0001011	12170	19786	0.002	0.002	1.216	0.262	5.638	0.802887
SMI	chr11:119183374:CA:C	NLRX1	pLoF	chr11	119183374	CA	C	0.001281	0.001231	0.001312	12190	19822	0.0004	0.0002	0.944	0.602	1.481	0.802985
SMI	chr21:45986531:C:T	COL6A1	damaging_missense	chr21	45986531	C	T	0.0001925	0.0001696	0.0002064	11795	19379	0.0328	0.0226	0.86	0.264	2.803	0.803003
SMI	chr9:83005431:C:CT	RASEF	pLoF	chr9	83005431	C	CT	0.0007042	0.0006579	0.0007327	12159	19791	0.003	0.0018	0.927	0.511	1.682	0.803017
SMI	chr5:180629835:C:T	FLT4	damaging_missense	chr5	180629835	C	T	0.0003612	0.0003718	0.0003547	12103	19734	0.0075	0.0046	1.115	0.475	2.618	0.803035
SMI	chr1:179445106:AG:A	AXDND1	pLoF	chr1	179445106	AG	A	4.685e-05	4.101e-05	5.045e-05	12193	19822	0.0002	0.0002	0.744	0.073	7.58	0.803095
SMI	chr20:45304708:G:A	MATN4	pLoF	chr20	45304708	G	A	9.381e-05	8.214e-05	0.000101	12174	19806	0.0017	0.001	0.81	0.154	4.256	0.803339
SMI	chr15:45139135:C:T	DUOX1	pLoF	chr15	45139135	C	T	0.0001408	0.0001233	0.0001516	12164	19788	0.0025	0.0019	0.841	0.216	3.277	0.803351
SMI	chr16:20348258:C:T	UMOD	pLoF	chr16	20348258	C	T	0.0001877	0.0001644	0.0002021	12168	19793	0.0022	0.0017	0.861	0.264	2.805	0.803451
SMI	chr5:163475458:G:T	HMMR	pLoF	chr5	163475458	G	T	0.0002346	0.0002056	0.0002524	12158	19809	0.003	0.0009	0.874	0.303	2.521	0.803563
SMI	chr19:41577274:G:T	CEACAM21	pLoF	chr19	41577274	G	T	0.003154	0.003034	0.003228	12194	19824	0.0001	0.0001	0.964	0.723	1.286	0.803583
SMI	chr2:36356401:T:A	CRIM1	damaging_missense	chr2	36356401	T	A	0.0002354	0.0002477	0.0002278	12112	19754	0.0068	0.0036	0.877	0.312	2.467	0.803615
SMI	chr11:118260094:G:A	MPZL2	pLoF	chr11	118260094	G	A	0.001672	0.001601	0.001716	12183	19811	0.001	0.0008	0.951	0.641	1.411	0.803654
SMI	chr1:88887297:C:T	GTF2B	damaging_missense	chr1	88887297	C	T	0.002382	0.002295	0.002435	11765	19304	0.0353	0.0263	0.958	0.685	1.341	0.803764
SMI	chr2:207751045:C:T	CCNYL1	damaging_missense	chr2	207751045	C	T	0.0001406	0.0001232	0.0001514	12180	19820	0.0012	0.0003	0.842	0.216	3.278	0.803788
SMI	chr16:3031105:G:A	BICDL2	pLoF	chr16	3031105	G	A	0.0002815	0.0002463	0.0003031	12178	19797	0.0014	0.0015	0.89	0.356	2.229	0.803813
SMI	chr1:44129614:CAG:C	KLF17	pLoF	chr1	44129614	CAG	C	0.0001405	0.000123	0.0001513	12195	19825	0	0.0001	0.842	0.216	3.278	0.80389
SMI	chr4:158155617:C:CA	FAM198B	pLoF	chr4	158155617	C	CA	0.0001886	0.0001652	0.0002029	12104	19713	0.0075	0.0057	0.861	0.264	2.807	0.803905
SMI	chr1:45623613:G:A	CCDC17	pLoF	chr1	45623613	G	A	0.0003596	0.0003283	0.0003788	12183	19799	0.001	0.0014	0.898	0.383	2.103	0.803917
SMI	chr1:54673740:C:T	MROH7	pLoF	chr1	54673740	C	T	0.0001098	0.0001237	0.0001013	12127	19735	0.0056	0.0046	1.187	0.306	4.613	0.80396
SMI	chr9:136395756:C:T	SNAPC4	pLoF	chr9	136395756	C	T	7.974e-05	8.396e-05	7.716e-05	11911	19441	0.0233	0.0194	1.265	0.198	8.077	0.803984
SMI	chr15:64824022:A:T	PIF1	damaging_missense	chr15	64824022	A	T	0.002312	0.002174	0.002396	12188	19823	0.0006	0.0002	0.958	0.684	1.343	0.804053
SMI	chr12:10631171:GCA:G	STYK1	pLoF	chr12	10631171	GCA	G	0.0006567	0.0006981	0.0006312	12176	19804	0.0016	0.0011	1.082	0.579	2.024	0.804062
SMI	chr19:39248513:CT:C	IFNL4	pLoF	chr19	39248513	CT	C	0.445	0.4429	0.4462	12091	19719	0.0085	0.0054	0.996	0.964	1.029	0.804125
SMI	chr17:43028433:G:A	RND2	damaging_missense	chr17	43028433	G	A	0.0001566	0.0001645	0.0001517	12158	19773	0.003	0.0027	1.178	0.322	4.316	0.804195
SMI	chr6:109452390:G:A	MICAL1	pLoF	chr6	109452390	G	A	0.0001888	0.0001653	0.0002033	12102	19673	0.0076	0.0077	0.871	0.293	2.593	0.804208
SMI	chr19:41977970:G:A	AC010616.2	damaging_missense	chr19	41977970	G	A	0.0004232	0.000453	0.0004049	12140	19759	0.0045	0.0034	1.104	0.505	2.41	0.80422
SMI	chr8:38268959:G:GTCTC	PLPP5	pLoF	chr8	38268959	G	GTCTC	0.001877	0.001807	0.001919	12175	19798	0.0016	0.0014	0.954	0.657	1.385	0.804405
SMI	chr11:22221100:C:CA	ANO5	pLoF	chr11	22221100	C	CA	0.000512	0.0004638	0.0005415	11858	19391	0.0276	0.0219	0.913	0.442	1.884	0.804532
SMI	chr12:55721696:T:A	AC009779.3	pLoF	chr12	55721696	T	A	0.0001095	0.0001233	0.000101	12162	19794	0.0027	0.0016	1.214	0.262	5.623	0.804544
SMI	chr4:149587967:G:A	IQCM	pLoF	chr4	149587967	G	A	0.0006452	0.0006205	0.0006603	12087	19688	0.0089	0.007	0.923	0.489	1.741	0.804668
SMI	chr1:93256387:ATTTGGGGCAAG:A	CCDC18	pLoF	chr1	93256387	ATTTGGGGCAAG	A	0.00358	0.003939	0.003358	12186	19801	0.0007	0.0013	1.034	0.792	1.351	0.804779
SMI	chr1:52332843:C:T	ZFYVE9	damaging_missense	chr1	52332843	C	T	0.0001094	0.0001232	0.0001009	12178	19812	0.0014	0.0007	1.213	0.262	5.619	0.804843
SMI	chr1:233666835:C:T	KCNK1	damaging_missense	chr1	233666835	C	T	9.372e-05	8.202e-05	0.0001009	12192	19819	0.0002	0.0004	0.812	0.155	4.253	0.804906
SMI	chr6:134173028:C:T	SGK1	damaging_missense	chr6	134173028	C	T	9.375e-05	8.21e-05	0.0001009	12181	19820	0.0011	0.0003	0.812	0.155	4.258	0.804963
SMI	chr19:18222215:GC:G	AC008397.2	pLoF	chr19	18222215	GC	G	0.0003155	0.000332	0.0003054	12048	19646	0.012	0.0091	1.122	0.45	2.795	0.805023
SMI	chr1:89057991:C:T	GBP1	pLoF	chr1	89057991	C	T	0.0002667	0.0002474	0.0002786	12126	19741	0.0057	0.0043	0.883	0.329	2.368	0.805029
SMI	chr6:89749667:A:G	MDN1	damaging_missense	chr6	89749667	A	G	0.005388	0.006029	0.004994	12191	19822	0.0003	0.0002	1.028	0.825	1.28	0.805144
SMI	chr9:127724362:G:T	TTC16	damaging_missense	chr9	127724362	G	T	0.0001622	0.000172	0.0001562	11625	19207	0.0467	0.0312	1.177	0.322	4.311	0.805234
SMI	chr2:60461238:G:T	BCL11A	damaging_missense	chr2	60461238	G	T	0.0006565	0.0006157	0.0006817	12182	19804	0.0011	0.0011	0.924	0.492	1.734	0.805271
SMI	chr8:22589303:CCTCGGCCGCGCTGGCGA:C	PDLIM2	pLoF	chr8	22589303	CCTCGGCCGCGCTGGCGA	C	9.412e-05	8.251e-05	0.0001012	12120	19754	0.0062	0.0036	0.812	0.155	4.256	0.80537
SMI	chr2:63038802:T:C	EHBP1	damaging_missense	chr2	63038802	T	C	0.001316	0.001275	0.00134	12153	19769	0.0034	0.0029	0.946	0.606	1.475	0.805376
SMI	chr2:219631973:C:T	SLC4A3	pLoF	chr2	219631973	C	T	0.0001111	0.0001254	0.0001023	11963	19541	0.019	0.0144	1.212	0.262	5.614	0.805473
SMI	chr16:55869610:C:T	CES5A	pLoF	chr16	55869610	C	T	0.0007169	0.0006713	0.0007449	11918	19466	0.0227	0.0182	0.926	0.504	1.702	0.805483
SMI	chr22:20319793:GAA:G	DGCR6L	pLoF	chr22	20319793	GAA	G	0.0001568	0.0001649	0.0001518	12128	19762	0.0055	0.0032	1.177	0.322	4.307	0.805533
SMI	chr11:284264:C:T	NLRP6	pLoF	chr11	284264	C	T	0.00165	0.00157	0.001699	12103	19716	0.0075	0.0055	0.951	0.638	1.418	0.805586
SMI	chr3:15586586:A:C	HACL1	pLoF	chr3	15586586	A	C	0.0004859	0.0004947	0.0004806	12129	19768	0.0054	0.0029	1.097	0.526	2.289	0.805614
SMI	chr12:53120816:C:A	SOAT2	damaging_missense	chr12	53120816	C	A	4.772e-05	4.201e-05	5.12e-05	11902	19532	0.024	0.0148	0.747	0.073	7.642	0.805628
SMI	chr11:110237608:G:A	RDX	pLoF	chr11	110237608	G	A	0.0001568	0.000165	0.0001518	12122	19768	0.006	0.0029	1.177	0.321	4.309	0.805755
SMI	chr15:41858729:TCC:T	SPTBN5	pLoF	chr15	41858729	TCC	T	0.0001114	0.0001259	0.0001025	11918	19510	0.0227	0.0159	1.212	0.261	5.624	0.805839
SMI	chr10:68487190:G:A	SLC25A16	damaging_missense	chr10	68487190	G	A	0.0003175	0.000293	0.0003325	11946	19550	0.0204	0.0139	0.892	0.359	2.218	0.805908
SMI	chr12:754242:A:T	WNK1	damaging_missense	chr12	754242	A	T	0.0001874	0.000205	0.0001766	12194	19823	0.0001	0.0002	1.158	0.359	3.736	0.805948
SMI	chr3:20183779:AT:A	SGO1	pLoF	chr3	20183779	AT	A	0.0008432	0.0008611	0.0008323	12194	19825	0.0001	0.0001	1.072	0.615	1.869	0.805949
SMI	chr4:154588894:A:T	FGA	damaging_missense	chr4	154588894	A	T	0.0003125	0.0002872	0.000328	12188	19817	0.0006	0.0005	0.892	0.359	2.218	0.805984
SMI	chr3:150871091:C:T	MINDY4B	pLoF	chr3	150871091	C	T	0.002157	0.002217	0.00212	12179	19811	0.0013	0.0008	1.044	0.74	1.473	0.806028
SMI	7:100099156:C:T	MCM7	damaging_missense	7	100099156	C	T	0.0001095	0.0001233	0.000101	12166	19797	0.0024	0.0015	1.212	0.262	5.613	0.806157
SMI	chr22:35416376:T:C	MCM5	damaging_missense	chr22	35416376	T	C	0.0001103	0.0001245	0.0001017	12051	19673	0.0118	0.0077	1.211	0.262	5.61	0.806255
SMI	chr17:8147673:C:T	PER1	pLoF	chr17	8147673	C	T	7.827e-05	8.226e-05	7.582e-05	12156	19784	0.0032	0.0021	1.261	0.198	8.047	0.806261
SMI	chrX:77682502:AG:A	ATRX	pLoF	chrX	77682502	AG	A	9.372e-05	8.203e-05	0.0001009	12191	19819	0.0003	0.0004	0.813	0.155	4.269	0.806329
SMI	chr5:113535742:C:G	YTHDC2	damaging_missense	chr5	113535742	C	G	0.0002188	0.0002053	0.0002271	12178	19812	0.0014	0.0007	0.874	0.296	2.576	0.806457
SMI	chr10:68787957:C:T	CCAR1	damaging_missense	chr10	68787957	C	T	0.0002346	0.0002466	0.0002273	12167	19800	0.0023	0.0013	1.141	0.397	3.278	0.806494
SMI	chr3:150572075:T:C	EIF2A	damaging_missense	chr3	150572075	T	C	9.369e-05	8.2e-05	0.0001009	12195	19826	0	0	0.813	0.155	4.264	0.806537
SMI	chr12:80336911:G:A	OTOGL	pLoF	chr12	80336911	G	A	0.0005621	0.0005741	0.0005548	12194	19826	0.0001	0	1.089	0.551	2.153	0.806578
SMI	chr11:66560651:C:T	ACTN3	pLoF	chr11	66560651	C	T	9.452e-05	8.277e-05	0.0001017	12082	19658	0.0093	0.0085	0.813	0.155	4.264	0.806659
SMI	chr3:196899668:T:C	SENP5	damaging_missense	chr3	196899668	T	C	0.0007986	0.0007404	0.0008343	12156	19776	0.0032	0.0025	0.931	0.525	1.651	0.806666
SMI	chr1:169613585:C:T	SELP	pLoF	chr1	169613585	C	T	6.325e-05	8.301e-05	5.109e-05	12047	19575	0.0121	0.0127	1.282	0.175	9.401	0.806919
SMI	chr11:72295491:C:A	CLPB	pLoF	chr11	72295491	C	A	3.199e-05	4.213e-05	2.579e-05	11867	19389	0.0269	0.022	1.424	0.084	24.22	0.80693
SMI	chr11:108918019:G:A	DDX10	pLoF	chr11	108918019	G	A	9.369e-05	8.2e-05	0.0001009	12195	19826	0	0	0.813	0.155	4.271	0.807049
SMI	chr17:21551320:A:AG	C17orf51	pLoF	chr17	21551320	A	AG	0.005673	0.005582	0.005729	12182	19811	0.0011	0.0008	0.974	0.787	1.205	0.807102
SMI	chr13:100273197:A:AT	PCCA	pLoF	chr13	100273197	A	AT	0.0001932	0.0001694	0.0002077	11806	19257	0.0319	0.0287	0.863	0.265	2.813	0.80717
SMI	chr1:107602464:T:C	VAV3	damaging_missense	chr1	107602464	T	C	9.409e-05	8.244e-05	0.0001013	12130	19753	0.0053	0.0037	0.814	0.155	4.266	0.807221
SMI	chr6:138378132:T:A	SMIM28	pLoF	chr6	138378132	T	A	9.451e-05	8.304e-05	0.0001015	12042	19702	0.0126	0.0063	0.813	0.155	4.277	0.80738
SMI	7:96131829:G:A	SLC25A13	damaging_missense	7	96131829	G	A	0.0001881	0.000206	0.0001771	12135	19765	0.0049	0.0031	1.157	0.359	3.732	0.807464
SMI	chr11:22377672:A:T	SLC17A6	pLoF	chr11	22377672	A	T	0.0001093	0.000123	0.0001009	12195	19826	0	0	1.21	0.261	5.601	0.807488
SMI	chr19:42065351:C:T	GRIK5	damaging_missense	chr19	42065351	C	T	0.002929	0.002938	0.002924	12085	19664	0.009	0.0082	1.038	0.77	1.399	0.807492
SMI	chr11:124897124:G:A	ROBO4	pLoF	chr11	124897124	G	A	0.0001095	0.0001232	0.000101	12174	19794	0.0017	0.0016	1.21	0.261	5.61	0.807508
SMI	chr12:55819056:CCGAGG:C	ORMDL2	pLoF	chr12	55819056	CCGAGG	C	4.687e-05	4.102e-05	5.046e-05	12188	19818	0.0006	0.0004	0.749	0.073	7.651	0.807543
SMI	chr9:92638056:AGGCCCGAGCCCCGGACTCAGGGTGCCTGCCC:A	IPPK	pLoF	chr9	92638056	AGGCCCGAGCCCCGGACTCAGGGTGCCTGCCC	A	3.133e-05	4.118e-05	2.528e-05	12141	19779	0.0044	0.0024	1.422	0.084	24.219	0.807654
SMI	chr2:106423656:TC:T	RGPD3	pLoF	chr2	106423656	TC	T	0.0008745	0.0008201	0.0009079	12193	19825	0.0002	0.0001	0.936	0.547	1.599	0.807681
SMI	chr9:136363687:G:GCGCGC	DNLZ	pLoF	chr9	136363687	G	GCGCGC	0.000325	0.0003061	0.0003362	11436	19333	0.0622	0.0249	0.893	0.359	2.223	0.807818
SMI	chr11:47590761:AGGGCCCAGCAGGCCGCT:A	C1QTNF4	pLoF	chr11	47590761	AGGGCCCAGCAGGCCGCT	A	0.0009478	0.0009148	0.000968	12025	19628	0.0139	0.01	0.937	0.554	1.584	0.807859
SMI	chr12:88106770:G:A	CEP290	pLoF	chr12	88106770	G	A	0.0004685	0.000492	0.0004539	12194	19826	0.0001	0	1.096	0.522	2.304	0.807938
SMI	chr1:13779023:C:T	PRDM2	damaging_missense	chr1	13779023	C	T	0.0002749	0.0002975	0.000261	11763	19157	0.0354	0.0337	1.13	0.422	3.025	0.808171
SMI	chr14:32600664:T:C	AKAP6	damaging_missense	chr14	32600664	T	C	3.137e-05	4.122e-05	2.532e-05	12131	19750	0.0052	0.0038	1.42	0.084	24.134	0.808314
SMI	chr14:96302029:G:A	ATG2B	damaging_missense	chr14	96302029	G	A	9.41e-05	8.241e-05	0.0001013	12134	19746	0.005	0.004	0.815	0.155	4.274	0.808355
SMI	chr16:67401057:C:T	ZDHHC1	damaging_missense	chr16	67401057	C	T	9.407e-05	8.246e-05	0.0001012	12127	19763	0.0056	0.0032	0.815	0.155	4.274	0.808449
SMI	chr19:33106728:C:T	GPATCH1	pLoF	chr19	33106728	C	T	0.0001424	0.0001249	0.0001531	12011	19598	0.0151	0.0115	0.845	0.217	3.297	0.808449
SMI	7:143393670:C:G	EPHA1	pLoF	7	143393670	C	G	4.75e-05	4.173e-05	5.102e-05	11983	19599	0.0174	0.0114	0.75	0.073	7.674	0.808458
SMI	chr17:61590770:T:TA	NACA2	pLoF	chr17	61590770	T	TA	0.0002655	0.000287	0.0002523	12194	19819	0.0001	0.0004	1.13	0.422	3.024	0.80852
SMI	chr17:41477188:TG:T	KRT35	pLoF	chr17	41477188	TG	T	4.715e-05	4.133e-05	5.073e-05	12098	19712	0.008	0.0058	0.75	0.073	7.697	0.808531
SMI	chr1:224955001:A:AT	DNAH14	pLoF	chr1	224955001	A	AT	0.003671	0.003857	0.003557	12187	19819	0.0007	0.0004	0.968	0.742	1.262	0.808534
SMI	chr11:117822688:A:G	FXYD2	damaging_missense	chr11	117822688	A	G	0.0001737	0.0001668	0.0001779	11990	19672	0.0168	0.0078	0.86	0.254	2.912	0.808614
SMI	chr6:32183887:C:T	AGER	pLoF	chr6	32183887	C	T	3.124e-05	4.1e-05	2.523e-05	12194	19821	0.0001	0.0003	1.42	0.083	24.213	0.808688
SMI	chr9:113409666:G:A	POLE3	damaging_missense	chr9	113409666	G	A	0.0001096	0.0001235	0.0001011	12150	19779	0.0037	0.0024	1.208	0.261	5.596	0.808706
SMI	chr3:56621593:A:AAGAG	CCDC66	pLoF	chr3	56621593	A	AAGAG	0.0008492	0.0008686	0.0008372	12088	19708	0.0088	0.006	1.071	0.615	1.866	0.808738
SMI	chr11:44073468:AG:A	ACCS	pLoF	chr11	44073468	AG	A	0.0001106	0.0001246	0.0001019	12040	19619	0.0127	0.0104	1.208	0.261	5.594	0.808761
SMI	chr3:136928147:G:A	NCK1	damaging_missense	chr3	136928147	G	A	9.373e-05	8.205e-05	0.0001009	12188	19820	0.0006	0.0003	0.815	0.155	4.284	0.808869
SMI	chr12:4444210:G:A	FGF6	pLoF	chr12	4444210	G	A	9.601e-05	8.43e-05	0.0001032	11863	19384	0.0272	0.0223	0.815	0.155	4.28	0.808885
SMI	chr1:32868352:C:T	FNDC5	damaging_missense	chr1	32868352	C	T	0.0002383	0.0002508	0.0002307	11963	19506	0.019	0.0161	1.139	0.397	3.271	0.808891
SMI	chr20:960359:AG:A	RSPO4	pLoF	chr20	960359	AG	A	0.001536	0.001513	0.00155	11564	19035	0.0517	0.0399	0.95	0.624	1.444	0.808991
SMI	chr17:63544021:A:AC	KCNH6	pLoF	chr17	63544021	A	AC	4.734e-05	4.156e-05	5.087e-05	12032	19657	0.0134	0.0085	0.75	0.073	7.732	0.809048
SMI	chr17:63544023:G:GGAGACCCTGTTCC	KCNH6	pLoF	chr17	63544023	G	GGAGACCCTGTTCC	4.709e-05	4.129e-05	5.065e-05	12109	19744	0.0071	0.0041	0.75	0.073	7.732	0.809048
SMI	chr16:982155:G:T	SOX8	damaging_missense	chr16	982155	G	T	0.0001097	0.0001236	0.0001011	12138	19780	0.0047	0.0023	1.208	0.261	5.596	0.809098
SMI	chr4:185374163:G:C	LRP2BP	pLoF	chr4	185374163	G	C	0.0001094	0.0001231	0.000101	12183	19809	0.001	0.0009	1.208	0.261	5.593	0.809167
SMI	chr11:5441472:G:A	OR51I1	pLoF	chr11	5441472	G	A	0.08886	0.08814	0.0893	12179	19805	0.0013	0.0011	0.993	0.939	1.051	0.809187
SMI	chr1:204454721:G:A	PIK3C2B	pLoF	chr1	204454721	G	A	0.0001108	0.0001253	0.000102	11974	19608	0.0181	0.011	1.208	0.261	5.594	0.80926
SMI	chr17:15945418:G:A	ADORA2B	damaging_missense	chr17	15945418	G	A	0.0001407	0.0001232	0.0001514	12175	19810	0.0016	0.0008	0.846	0.217	3.296	0.809481
SMI	chr15:34063141:C:T	CHRM5	damaging_missense	chr15	34063141	C	T	0.0001405	0.000123	0.0001513	12195	19825	0	0.0001	0.846	0.217	3.301	0.809516
SMI	chr17:3669449:GT:G	EMC6	pLoF	chr17	3669449	GT	G	0.0001407	0.0001231	0.0001515	12185	19805	0.0008	0.0011	0.846	0.217	3.298	0.809597
SMI	chr15:40196675:ATGTAT:A	BUB1B	pLoF	chr15	40196675	ATGTAT	A	4.687e-05	4.103e-05	5.046e-05	12186	19819	0.0007	0.0004	0.752	0.074	7.663	0.809647
SMI	chr5:161688962:A:G	GABRA6	damaging_missense	chr5	161688962	A	G	0.0002343	0.000205	0.0002523	12195	19820	0	0.0003	0.878	0.304	2.535	0.809669
SMI	chr17:9802390:C:CA	GSG1L2	pLoF	chr17	9802390	C	CA	0.0001889	0.0002069	0.0001778	12083	19681	0.0092	0.0073	1.155	0.357	3.732	0.809833
SMI	chr9:32632434:C:T	TAF1L	damaging_missense	chr9	32632434	C	T	0.0005934	0.000574	0.0006053	12195	19826	0	0	0.924	0.487	1.756	0.809862
SMI	chrX:75784348:A:G	MAGEE2	damaging_missense	chrX	75784348	A	G	0.0001406	0.0001231	0.0001514	12190	19816	0.0004	0.0005	0.86	0.253	2.931	0.809969
SMI	chr1:244605694:G:T	CATSPERE	pLoF	chr1	244605694	G	T	0.0008002	0.0008248	0.0007851	12124	19743	0.0058	0.0042	1.073	0.606	1.899	0.810081
SMI	chr1:25360682:C:T	TMEM50A	damaging_missense	chr1	25360682	C	T	0.00011	0.0001239	0.0001014	12103	19721	0.0075	0.0053	1.207	0.261	5.583	0.810174
SMI	chr11:57546513:C:T	SMTNL1	pLoF	chr11	57546513	C	T	0.001891	0.001929	0.001868	11925	19540	0.0221	0.0144	1.047	0.72	1.522	0.810175
SMI	chr11:75430623:G:A	KLHL35	pLoF	chr11	75430623	G	A	0.0005253	0.0005062	0.0005369	11854	19555	0.028	0.0137	0.917	0.452	1.86	0.810268
SMI	chr1:22012449:G:A	CELA3A	pLoF	chr1	22012449	G	A	0.002047	0.001988	0.002083	12074	19679	0.0099	0.0074	0.957	0.671	1.365	0.810311
SMI	chr1:12030083:C:T	MIIP	pLoF	chr1	12030083	C	T	9.435e-05	8.266e-05	0.0001015	12098	19699	0.008	0.0064	0.816	0.156	4.285	0.810316
SMI	chr4:10501291:G:A	CLNK	pLoF	chr4	10501291	G	A	9.45e-05	8.284e-05	0.0001017	12072	19675	0.0101	0.0076	0.816	0.155	4.286	0.810324
SMI	chr20:4873996:G:A	SLC23A2	damaging_missense	chr20	4873996	G	A	9.41e-05	0.0001237	7.592e-05	12123	19758	0.0059	0.0034	1.22	0.241	6.181	0.810602
SMI	chr19:10783105:G:T	DNM2	damaging_missense	chr19	10783105	G	T	0.0003553	0.0003852	0.0003372	11681	19275	0.0422	0.0278	1.112	0.468	2.64	0.810648
SMI	chr2:26778303:T:A	SLC35F6	damaging_missense	chr2	26778303	T	A	0.0002812	0.0002871	0.0002775	12191	19820	0.0003	0.0003	0.891	0.346	2.293	0.810658
SMI	chr2:98236449:C:T	VWA3B	pLoF	chr2	98236449	C	T	0.0005329	0.000494	0.0005567	12145	19758	0.0041	0.0034	0.918	0.456	1.848	0.810682
SMI	chr5:619097:A:C	CEP72	damaging_missense	chr5	619097	A	C	0.0001095	0.0001233	0.000101	12167	19807	0.0023	0.001	1.206	0.261	5.58	0.81069
SMI	chr11:122904122:AAG:A	JHY	pLoF	chr11	122904122	AAG	A	0.0007808	0.0008201	0.0007566	12194	19826	0.0001	0	1.073	0.604	1.905	0.810734
SMI	chr16:11414425:G:A	AC099489.1	pLoF	chr16	11414425	G	A	0.0007543	0.0007857	0.0007351	12091	19725	0.0085	0.0051	1.074	0.597	1.935	0.810936
SMI	chr11:65853333:T:TA	SNX32	pLoF	chr11	65853333	T	TA	0.001298	0.001332	0.001277	11633	19192	0.0461	0.032	1.057	0.67	1.669	0.811066
SMI	chr12:52692555:C:CCAGCTACTCAGGAGGCTGAGGCAGGAGAATCACTTGGACCCAGGAGGCGGAGTTTGTAGTGAACTGAT	KRT77	pLoF	chr12	52692555	C	CCAGCTACTCAGGAGGCTGAGGCAGGAGAATCACTTGGACCCAGGAGGCGGAGTTTGTAGTGAACTGAT	0.0001941	0.0001701	0.0002088	11756	19155	0.036	0.0338	0.875	0.292	2.62	0.811178
SMI	chr22:43172488:C:T	TTLL12	damaging_missense	chr22	43172488	C	T	0.0003652	0.0003357	0.0003832	11916	19572	0.0229	0.0128	0.901	0.385	2.112	0.811182
SMI	chr14:30912115:T:C	STRN3	damaging_missense	chr14	30912115	T	C	3.124e-05	4.102e-05	2.523e-05	12190	19821	0.0004	0.0003	1.411	0.083	23.836	0.8115
SMI	chr6:52794152:T:TTTTA	GSTA1	pLoF	chr6	52794152	T	TTTTA	9.456e-05	8.273e-05	0.0001018	12087	19638	0.0089	0.0095	0.84	0.2	3.522	0.81152
SMI	chr6:117602131:C:T	GOPC	damaging_missense	chr6	117602131	C	T	0.0001884	0.0001651	0.0002027	12117	19730	0.0064	0.0048	0.866	0.265	2.826	0.811562
SMI	chr5:140849699:A:T	PCDHA9	pLoF	chr5	140849699	A	T	0.0001419	0.0001242	0.0001529	12081	19626	0.0093	0.0101	0.861	0.253	2.937	0.811589
SMI	chr5:69320252:G:A	CCDC125	pLoF	chr5	69320252	G	A	0.01824	0.01882	0.01788	12168	19798	0.0022	0.0014	1.015	0.9	1.144	0.811616
SMI	chr18:49992419:C:T	MYO5B	damaging_missense	chr18	49992419	C	T	9.563e-05	8.389e-05	0.0001028	11920	19452	0.0226	0.0189	0.817	0.156	4.293	0.811621
SMI	chr8:39987871:GA:G	IDO2	pLoF	chr8	39987871	GA	G	0.0004239	0.0004131	0.0004305	12105	19744	0.0074	0.0041	0.91	0.417	1.984	0.811847
SMI	chr2:135135887:T:TA	RAB3GAP1	pLoF	chr2	135135887	T	TA	9.396e-05	8.228e-05	0.0001011	12153	19776	0.0034	0.0025	0.818	0.156	4.296	0.81211
SMI	chr20:62346986:G:C	LAMA5	damaging_missense	chr20	62346986	G	C	0.0005575	0.0005878	0.0005389	11908	19483	0.0235	0.0173	1.087	0.546	2.162	0.812119
SMI	chr19:17517743:T:C	PGLS	damaging_missense	chr19	17517743	T	C	0.0008824	0.0009135	0.0008634	12042	19689	0.0126	0.0069	1.068	0.62	1.841	0.812256
SMI	chr6:32935352:A:AT	HLA-DMB	pLoF	chr6	32935352	A	AT	0.0001406	0.000123	0.0001513	12195	19822	0	0.0002	0.848	0.218	3.305	0.812337
SMI	chr15:64824105:G:C	PIF1	damaging_missense	chr15	64824105	G	C	0.006325	0.006193	0.006406	12192	19824	0.0002	0.0001	0.976	0.796	1.196	0.812397
SMI	chr12:49566092:C:T	MCRS1	damaging_missense	chr12	49566092	C	T	3.164e-05	4.161e-05	2.552e-05	12015	19590	0.0148	0.0119	1.408	0.083	23.776	0.812504
SMI	chr22:27797716:C:G	MN1	damaging_missense	chr22	27797716	C	G	9.37e-05	8.201e-05	0.0001009	12193	19825	0.0002	0.0001	0.818	0.156	4.3	0.812646
SMI	chr1:16930517:C:T	CROCC	pLoF	chr1	16930517	C	T	0.0001884	0.0002065	0.0001774	12109	19733	0.0071	0.0047	1.152	0.357	3.72	0.812674
SMI	7:87422220:A:C	ABCB4	damaging_missense	7	87422220	A	C	0.0001098	0.0001237	0.0001012	12122	19766	0.006	0.003	1.203	0.26	5.568	0.812691
SMI	chr19:1275614:T:TGCCGTGCGGTGCC	C19orf24	pLoF	chr19	1275614	T	TGCCGTGCGGTGCC	0.0002662	0.0002473	0.0002778	12131	19799	0.0052	0.0014	0.888	0.331	2.378	0.812742
SMI	chr2:112586264:C:T	CHCHD5	pLoF	chr2	112586264	C	T	0.001094	0.001026	0.001136	12184	19810	0.0009	0.0008	0.943	0.578	1.537	0.812812
SMI	chr1:197902733:G:A	C1orf53	pLoF	chr1	197902733	G	A	0.0003125	0.0003284	0.0003027	12182	19822	0.0011	0.0002	1.116	0.449	2.778	0.81284
SMI	chr8:94765278:T:A	DPY19L4	damaging_missense	chr8	94765278	T	A	0.0003159	0.0003333	0.0003054	12003	19648	0.0157	0.009	1.116	0.449	2.778	0.812847
SMI	chr3:38313477:CTG:C	SLC22A14	pLoF	chr3	38313477	CTG	C	0.0002691	0.0002909	0.0002556	12032	19559	0.0134	0.0135	1.119	0.441	2.839	0.812863
SMI	chr2:207747163:A:AT	CCNYL1	pLoF	chr2	207747163	A	AT	0.0001875	0.0002052	0.0001766	12182	19814	0.0011	0.0006	1.152	0.357	3.715	0.81287
SMI	chr13:19492849:C:T	TPTE2	pLoF	chr13	19492849	C	T	0.0001882	0.0001648	0.0002026	12136	19740	0.0048	0.0043	0.867	0.266	2.827	0.812871
SMI	chr10:19352230:GC:G	MALRD1	pLoF	chr10	19352230	GC	G	0.002452	0.00246	0.002447	12194	19824	0.0001	0.0001	1.04	0.752	1.439	0.813016
SMI	chr17:21703364:C:T	KCNJ18	damaging_missense	chr17	21703364	C	T	0.0003125	0.0003282	0.0003029	12189	19806	0.0005	0.001	1.116	0.449	2.778	0.813102
SMI	chr1:2588451:A:AAGGTG	PRXL2B	pLoF	chr1	2588451	A	AAGGTG	0.0004747	0.0004591	0.0004843	11979	19617	0.0177	0.0105	0.914	0.436	1.919	0.813122
SMI	chr22:43179933:TC:T	TTLL12	pLoF	chr22	43179933	TC	T	3.13e-05	4.113e-05	2.526e-05	12157	19794	0.0031	0.0016	1.407	0.083	23.901	0.813125
SMI	chr20:1649284:C:T	SIRPG	pLoF	chr20	1649284	C	T	0.0007653	0.0007791	0.0007568	12193	19819	0.0002	0.0004	1.073	0.599	1.923	0.813147
SMI	chr10:99721035:G:A	COX15	pLoF	chr10	99721035	G	A	9.492e-05	8.336e-05	0.000102	11996	19610	0.0163	0.0109	0.819	0.156	4.3	0.813153
SMI	chr18:2890630:G:A	EMILIN2	pLoF	chr18	2890630	G	A	4.705e-05	4.118e-05	5.065e-05	12141	19742	0.0044	0.0042	0.755	0.074	7.736	0.813251
SMI	chr2:20034319:G:A	LAPTM4A	pLoF	chr2	20034319	G	A	0.0004617	0.0005025	0.0004367	11941	19464	0.0208	0.0183	1.095	0.517	2.319	0.813273
SMI	chr6:31027110:CCA:C	MUC22	pLoF	chr6	31027110	CCA	C	0.000864	0.0008418	0.0008776	11880	19370	0.0258	0.023	0.944	0.585	1.523	0.813346
SMI	7:76611468:CA:C	POMZP3	pLoF	7	76611468	CA	C	0.4926	0.4927	0.4926	11795	19263	0.0328	0.0284	0.996	0.964	1.029	0.813404
SMI	chr11:57309379:CG:C	TNKS1BP1	pLoF	chr11	57309379	CG	C	9.369e-05	8.201e-05	0.0001009	12193	19826	0.0002	0	0.819	0.156	4.3	0.813438
SMI	chr8:17649923:T:G	MTUS1	damaging_missense	chr8	17649923	T	G	0.0001877	0.0002054	0.0001767	12170	19802	0.002	0.0012	1.151	0.357	3.714	0.813472
SMI	chr9:32543588:A:G	TOPORS	damaging_missense	chr9	32543588	A	G	4.684e-05	4.1e-05	5.044e-05	12195	19826	0	0	0.756	0.074	7.721	0.813481
SMI	chr17:34629155:A:AG	TMEM132E	pLoF	chr17	34629155	A	AG	4.711e-05	4.131e-05	5.067e-05	12104	19736	0.0075	0.0045	0.756	0.074	7.737	0.813496
SMI	chr22:42630940:CG:C	CYB5R3	pLoF	chr22	42630940	CG	C	0.0001142	0.0001294	0.000105	11588	19055	0.0498	0.0389	1.202	0.26	5.561	0.813531
SMI	chr1:16930130:C:T	CROCC	pLoF	chr1	16930130	C	T	9.402e-05	8.23e-05	0.0001012	12151	19758	0.0036	0.0034	0.819	0.156	4.303	0.813615
SMI	chr12:57810515:G:A	AVIL	pLoF	chr12	57810515	G	A	4.728e-05	4.141e-05	5.088e-05	12073	19655	0.01	0.0086	0.756	0.074	7.741	0.813748
SMI	chr4:56490614:TACTC:T	SRP72	pLoF	chr4	56490614	TACTC	T	9.378e-05	8.212e-05	0.0001009	12177	19812	0.0015	0.0007	0.819	0.156	4.306	0.813829
SMI	chr5:146340169:C:T	POU4F3	damaging_missense	chr5	146340169	C	T	4.685e-05	4.1e-05	5.044e-05	12195	19824	0	0.0001	0.756	0.073	7.797	0.813882
SMI	chr3:142493188:G:A	ATR	pLoF	chr3	142493188	G	A	4.689e-05	4.105e-05	5.048e-05	12179	19810	0.0013	0.0008	0.757	0.074	7.726	0.813925
SMI	chr11:86400785:AT:A	CCDC81	pLoF	chr11	86400785	AT	A	0.0002359	0.0002484	0.0002282	12079	19716	0.0095	0.0055	1.135	0.395	3.257	0.813955
SMI	chr12:109788637:G:T	TRPV4	pLoF	chr12	109788637	G	T	0.0005325	0.0004937	0.0005563	12153	19773	0.0034	0.0027	0.919	0.456	1.852	0.813982
SMI	chr3:56593739:AAAGT:A	CCDC66	pLoF	chr3	56593739	AAAGT	A	9.387e-05	8.215e-05	0.0001011	12173	19787	0.0018	0.002	0.82	0.156	4.305	0.814113
SMI	chr5:129748351:C:A	MINAR2	pLoF	chr5	129748351	C	A	0.0001423	0.0001248	0.0001531	12022	19593	0.0142	0.0118	0.849	0.218	3.316	0.814159
SMI	chr1:99689165:T:TAC	PALMD	pLoF	chr1	99689165	T	TAC	0.0008744	0.00082	0.0009079	12195	19826	0	0	0.937	0.543	1.617	0.81446
SMI	chr5:1033462:G:GCCCGCGAGGA	NKD2	pLoF	chr5	1033462	G	GCCCGCGAGGA	9.428e-05	8.268e-05	0.0001014	12095	19726	0.0082	0.005	0.82	0.156	4.307	0.814465
SMI	chr2:47151306:G:C	STPG4	damaging_missense	chr2	47151306	G	C	0.0004998	0.0005332	0.0004793	12191	19822	0.0003	0.0002	1.09	0.532	2.233	0.814492
SMI	chr6:131737428:C:G	ENPP3	damaging_missense	chr6	131737428	C	G	0.004621	0.004715	0.004563	12088	19722	0.0088	0.0052	1.029	0.812	1.304	0.814637
SMI	chr11:7002737:C:T	ZNF214	pLoF	chr11	7002737	C	T	9.422e-05	8.254e-05	0.0001014	12116	19723	0.0065	0.0052	0.82	0.156	4.309	0.814785
SMI	chr15:53597232:G:A	WDR72	pLoF	chr15	53597232	G	A	0.00111	0.001068	0.001136	12176	19809	0.0016	0.0009	0.944	0.582	1.53	0.81487
SMI	chr6:88904901:C:G	RNGTT	damaging_missense	chr6	88904901	C	G	0.000406	0.0003691	0.0004287	12193	19826	0.0002	0	0.909	0.407	2.027	0.814872
SMI	chr12:42446061:TGCAGGCCCCGCAGCCCCC:T	PPHLN1	pLoF	chr12	42446061	TGCAGGCCCCGCAGCCCCC	T	0.00179	0.001841	0.00176	11404	19319	0.0649	0.0256	1.048	0.709	1.549	0.814921
SMI	chr15:92655594:G:GGGAGCGGCCA	FAM174B	pLoF	chr15	92655594	G	GGGAGCGGCCA	0.0001413	0.000124	0.0001519	12096	19746	0.0081	0.004	0.85	0.218	3.317	0.814925
SMI	chr18:79467530:C:A	NFATC1	damaging_missense	chr18	79467530	C	A	0.0001884	0.0001656	0.0002024	12079	19766	0.0095	0.003	0.868	0.266	2.832	0.814946
SMI	chr19:49375001:C:A	DKKL1	pLoF	chr19	49375001	C	A	0.0001111	0.0001256	0.0001022	11943	19560	0.0207	0.0134	1.201	0.26	5.553	0.815029
SMI	chr14:67541907:T:C	PLEKHH1	damaging_missense	chr14	67541907	T	C	0.0001429	0.0001255	0.0001535	11954	19546	0.0198	0.0141	0.85	0.218	3.316	0.815166
SMI	7:101613491:C:T	MYL10	damaging_missense	7	101613491	C	T	0.0001406	0.0001231	0.0001514	12188	19818	0.0006	0.0004	0.85	0.218	3.315	0.815193
SMI	chr8:67517966:G:A	CPA6	pLoF	chr8	67517966	G	A	0.0007056	0.000741	0.0006839	12145	19741	0.0041	0.0043	1.075	0.586	1.971	0.815234
SMI	chr2:29045356:C:T	TOGARAM2	pLoF	chr2	29045356	C	T	0.0002694	0.000292	0.0002555	11985	19567	0.0172	0.0131	1.125	0.419	3.019	0.815341
SMI	chr11:95888261:A:AATTATAATTTTTGAGATGTTTTAT	MTMR2	pLoF	chr11	95888261	A	AATTATAATTTTTGAGATGTTTTAT	0.000173	0.0001655	0.0001776	12085	19710	0.009	0.0059	0.865	0.256	2.921	0.81542
SMI	chr3:4673156:C:T	ITPR1	damaging_missense	chr3	4673156	C	T	0.0001415	0.000124	0.0001522	12097	19709	0.008	0.0059	0.85	0.218	3.317	0.815479
SMI	chr1:17416596:C:G	RCC2	damaging_missense	chr1	17416596	C	G	0.00117	0.001207	0.001148	12016	19602	0.0147	0.0113	1.058	0.659	1.699	0.815563
SMI	chr19:1005225:G:A	GRIN3B	pLoF	chr19	1005225	G	A	0.01206	0.01165	0.01231	12187	19814	0.0007	0.0006	0.983	0.847	1.139	0.815643
SMI	chr15:74266720:T:A	CCDC33	pLoF	chr15	74266720	T	A	0.000235	0.0002471	0.0002275	12140	19780	0.0045	0.0023	1.134	0.395	3.256	0.81565
SMI	chr6:100509436:G:A	ASCC3	pLoF	chr6	100509436	G	A	0.001772	0.001774	0.001771	12120	19763	0.0062	0.0032	1.047	0.712	1.539	0.815707
SMI	chr11:119089991:C:T	HMBS	damaging_missense	chr11	119089991	C	T	0.0003609	0.00033	0.0003798	12120	19745	0.0062	0.0041	0.904	0.386	2.118	0.815754
SMI	chr9:137218467:GGAGCGGGGACCCTGTGCCCGCCGCCTGGCGCTGCT:G	BX255925.3	pLoF	chr9	137218467	GGAGCGGGGACCCTGTGCCCGCCGCCTGGCGCTGCT	G	0.0008905	0.0008616	0.0009083	12187	19818	0.0007	0.0004	0.938	0.547	1.608	0.815882
SMI	7:151356183:G:C	NUB1	damaging_missense	7	151356183	G	C	0.0002037	0.0002059	0.0002024	12140	19767	0.0045	0.003	1.146	0.365	3.601	0.815918
SMI	chr2:75664675:TTTAA:T	GCFC2	pLoF	chr2	75664675	TTTAA	T	6.282e-05	8.264e-05	5.067e-05	12101	19737	0.0077	0.0045	1.267	0.173	9.291	0.815932
SMI	chr6:31946560:C:CCTGAAGA	AL645922.1	pLoF	chr6	31946560	C	CCTGAAGA	0.0004061	0.000369	0.0004288	12194	19821	0.0001	0.0003	0.909	0.407	2.028	0.815976
SMI	chr19:8945616:G:C	MUC16	pLoF	chr19	8945616	G	C	0.0001406	0.0001231	0.0001514	12187	19820	0.0007	0.0003	0.851	0.218	3.319	0.815976
SMI	chr17:63944773:A:G	SCN4A	damaging_missense	chr17	63944773	A	G	0.0001887	0.0002071	0.0001774	12074	19727	0.0099	0.005	1.149	0.356	3.705	0.816214
SMI	chr22:42141295:G:A	CYP2D7	pLoF	chr22	42141295	G	A	0.0001096	0.0001234	0.0001011	12158	19785	0.003	0.0021	1.199	0.259	5.56	0.816239
SMI	chr20:59023720:G:A	TUBB1	damaging_missense	chr20	59023720	G	A	9.379e-05	8.209e-05	0.000101	12182	19803	0.0011	0.0012	0.821	0.156	4.317	0.816315
SMI	chr9:92262990:A:T	IARS	damaging_missense	chr9	92262990	A	T	0.0003135	0.0003294	0.0003038	12145	19750	0.0041	0.0038	1.114	0.448	2.772	0.816427
SMI	chr12:85029892:C:A	TSPAN19	pLoF	chr12	85029892	C	A	0.001984	0.001897	0.002036	11595	19156	0.0492	0.0338	0.958	0.665	1.379	0.816439
SMI	chr2:178800593:C:T	TTN	damaging_missense	chr2	178800593	C	T	4.691e-05	4.107e-05	5.049e-05	12173	19804	0.0018	0.0011	0.759	0.074	7.776	0.816632
SMI	chr12:25215471:A:T	KRAS	pLoF	chr12	25215471	A	T	0.00036	0.0003292	0.0003789	12150	19792	0.0037	0.0017	0.904	0.386	2.119	0.816661
SMI	chr3:69048407:A:G	TMF1	damaging_missense	chr3	69048407	A	G	0.0003435	0.000369	0.0003279	12195	19826	0	0	1.108	0.467	2.63	0.816668
SMI	chr16:24978992:C:T	ARHGAP17	damaging_missense	chr16	24978992	C	T	0.0003178	0.0002951	0.0003315	11861	19607	0.0274	0.0111	0.898	0.361	2.233	0.816686
SMI	chr4:93490641:G:A	GRID2	damaging_missense	chr4	93490641	G	A	4.735e-05	4.15e-05	5.094e-05	12047	19631	0.0121	0.0098	0.759	0.074	7.813	0.816803
SMI	chr20:45809165:C:T	DNTTIP1	damaging_missense	chr20	45809165	C	T	0.0001586	0.0001671	0.0001535	11972	19548	0.0183	0.014	1.166	0.319	4.264	0.816872
SMI	chr12:20883554:C:CT	AC011604.2	pLoF	chr12	20883554	C	CT	0.0008438	0.0007796	0.0008832	12185	19814	0.0008	0.0006	0.936	0.535	1.637	0.816907
SMI	chr11:77040211:C:A	B3GNT6	damaging_missense	chr11	77040211	C	A	0.0007809	0.0007381	0.0008072	12193	19821	0.0002	0.0003	0.934	0.525	1.663	0.816955
SMI	chr4:679913:G:A	MYL5	pLoF	chr4	679913	G	A	0.0003526	0.0003391	0.0003608	11795	19400	0.0328	0.0215	0.903	0.38	2.145	0.816956
SMI	chr2:74881738:T:A	HK2	damaging_missense	chr2	74881738	T	A	9.44e-05	8.284e-05	0.0001015	12071	19708	0.0102	0.006	0.822	0.156	4.321	0.816963
SMI	chr2:19945941:G:A	WDR35	pLoF	chr2	19945941	G	A	0.0001406	0.000123	0.0001514	12192	19818	0.0002	0.0004	0.852	0.218	3.322	0.817027
SMI	chr12:3673494:A:G	CRACR2A	damaging_missense	chr12	3673494	A	G	9.386e-05	8.215e-05	0.0001011	12173	19790	0.0018	0.0018	0.822	0.156	4.324	0.81706
SMI	chr9:125302785:G:A	GAPVD1	damaging_missense	chr9	125302785	G	A	0.0003127	0.0002874	0.0003282	12179	19805	0.0013	0.0011	0.898	0.361	2.234	0.817072
SMI	chr6:2785101:ACCACCAGGGG:A	WRNIP1	pLoF	chr6	2785101	ACCACCAGGGG	A	9.379e-05	8.212e-05	0.000101	12177	19809	0.0015	0.0009	0.822	0.156	4.321	0.81711
SMI	chr11:118898972:G:A	BCL9L	damaging_missense	chr11	118898972	G	A	4.687e-05	4.101e-05	5.047e-05	12191	19814	0.0003	0.0006	0.76	0.074	7.777	0.817144
SMI	chr19:48703830:G:A	FUT2	damaging_missense	chr19	48703830	G	A	0.004128	0.004106	0.004141	12176	19804	0.0016	0.0011	1.03	0.801	1.325	0.81747
SMI	chr3:157265537:T:A	VEPH1	pLoF	chr3	157265537	T	A	0.0001409	0.0001235	0.0001516	12144	19785	0.0042	0.0021	0.852	0.218	3.325	0.8175
SMI	7:92529656:C:T	RBM48	pLoF	7	92529656	C	T	0.0001407	0.0001232	0.0001515	12176	19806	0.0016	0.001	0.852	0.218	3.325	0.817544
SMI	chr22:38230722:A:G	TMEM184B	damaging_missense	chr22	38230722	A	G	0.002653	0.002618	0.002673	12030	19638	0.0135	0.0095	0.964	0.707	1.315	0.817649
SMI	chr1:121284895:C:T	SRGAP2C	pLoF	chr1	121284895	C	T	3.148e-05	4.139e-05	2.54e-05	12081	19688	0.0093	0.007	1.394	0.083	23.511	0.817661
SMI	chr12:52692555:C:CCAGCTACTCAGGAGGCTGAGGCAGG	KRT77	pLoF	chr12	52692555	C	CCAGCTACTCAGGAGGCTGAGGCAGG	0.0001456	0.0001276	0.0001566	11753	19152	0.0362	0.034	0.852	0.218	3.329	0.817661
SMI	chr16:20032412:C:T	GPR139	damaging_missense	chr16	20032412	C	T	9.377e-05	8.207e-05	0.000101	12184	19809	0.0009	0.0009	0.823	0.157	4.323	0.817718
SMI	chr4:112617439:C:A	ZGRF1	pLoF	chr4	112617439	C	A	0.0001877	0.0002054	0.0001768	12173	19799	0.0018	0.0014	1.148	0.356	3.703	0.817852
SMI	chr9:127445175:A:C	ZNF79	damaging_missense	chr9	127445175	A	C	0.0005156	0.0005335	0.0005047	12184	19815	0.0009	0.0006	1.087	0.535	2.21	0.817902
SMI	chr1:74336057:G:A	FPGT-TNNI3K	damaging_missense	chr1	74336057	G	A	0.007031	0.007389	0.006812	12181	19818	0.0011	0.0004	1.023	0.845	1.238	0.817957
SMI	chrX:1600960:A:AC	AKAP17A	pLoF	chrX	1600960	A	AC	0.0005934	0.0006151	0.0005801	12194	19824	0.0001	0.0001	1.081	0.558	2.095	0.818017
SMI	chr19:17424670:A:AGGAGGAGGTGGGTGCAGGGCTAG	MVB12A	pLoF	chr19	17424670	A	AGGAGGAGGTGGGTGCAGGGCTAG	0.0004713	0.0004952	0.0004567	12117	19708	0.0064	0.006	1.091	0.519	2.293	0.818134
SMI	chr5:151567560:A:G	FAT2	damaging_missense	chr5	151567560	A	G	0.0002655	0.000246	0.0002774	12195	19826	0	0	0.891	0.332	2.389	0.818196
SMI	chr17:17224005:G:A	FLCN	damaging_missense	chr17	17224005	G	A	0.0001881	0.0001649	0.0002024	12127	19763	0.0056	0.0032	0.871	0.267	2.84	0.818252
SMI	chr16:58586663:G:T	CNOT1	damaging_missense	chr16	58586663	G	T	4.808e-05	4.228e-05	5.162e-05	11825	19371	0.0303	0.023	0.761	0.074	7.812	0.818283
SMI	chr1:74752312:C:CT	TYW3	pLoF	chr1	74752312	C	CT	9.377e-05	8.212e-05	0.0001009	12177	19816	0.0015	0.0005	0.823	0.157	4.328	0.818294
SMI	chr3:190388192:C:T	CLDN16	pLoF	chr3	190388192	C	T	0.001016	0.001026	0.001009	12185	19815	0.0008	0.0006	1.061	0.639	1.762	0.818479
SMI	chr20:63689784:C:T	RTEL1	damaging_missense	chr20	63689784	C	T	0.0002358	0.0002893	0.000203	12099	19704	0.0079	0.0062	1.128	0.403	3.156	0.818548
SMI	chr6:147311506:T:G	STXBP5	damaging_missense	chr6	147311506	T	G	4.693e-05	4.108e-05	5.053e-05	12171	19792	0.002	0.0017	0.762	0.074	7.795	0.818562
SMI	chr5:151267365:G:A	GM2A	damaging_missense	chr5	151267365	G	A	0.0009589	0.0009096	0.0009892	12093	19713	0.0084	0.0057	0.942	0.563	1.574	0.818591
SMI	chr2:165090569:C:A	SCN3A	damaging_missense	chr2	165090569	C	A	0.0436	0.04354	0.04363	12195	19826	0	0	1.009	0.933	1.092	0.818653
SMI	chr3:57198274:C:T	HESX1	damaging_missense	chr3	57198274	C	T	0.0001405	0.000123	0.0001513	12194	19824	0.0001	0.0001	0.853	0.218	3.328	0.818655
SMI	chr1:23865582:A:G	FUCA1	damaging_missense	chr1	23865582	A	G	9.435e-05	8.268e-05	0.0001015	12095	19703	0.0082	0.0062	0.824	0.157	4.331	0.818667
SMI	chr6:39008899:C:G	DNAH8	damaging_missense	chr6	39008899	C	G	0.0001563	0.0001641	0.0001515	12187	19802	0.0007	0.0012	1.164	0.318	4.255	0.818813
SMI	chr6:39030291:C:T	DNAH8	pLoF	chr6	39030291	C	T	0.0001408	0.0001232	0.0001515	12172	19796	0.0019	0.0015	0.853	0.218	3.331	0.818859
SMI	chr3:38183105:A:G	OXSR1	damaging_missense	chr3	38183105	A	G	0.0001408	0.0001234	0.0001516	12160	19795	0.0029	0.0016	0.853	0.219	3.328	0.818933
SMI	chr16:879670:T:TCGAAGCGA	LMF1	pLoF	chr16	879670	T	TCGAAGCGA	0.0003168	0.0002921	0.0003319	11983	19587	0.0174	0.012	0.899	0.361	2.236	0.819007
SMI	chr5:140858035:ACTGTG:A	PCDHA10	pLoF	chr5	140858035	ACTGTG	A	0.000316	0.0002907	0.0003316	12041	19603	0.0126	0.0112	0.904	0.379	2.155	0.819086
SMI	chr9:133257421:AAC:A	ABO	pLoF	chr9	133257421	AAC	A	9.591e-05	8.495e-05	0.0001025	11771	19508	0.0348	0.016	0.824	0.157	4.336	0.819216
SMI	chr10:67180417:T:C	CTNNA3	damaging_missense	chr10	67180417	T	C	0.0001406	0.000123	0.0001513	12191	19824	0.0003	0.0001	0.853	0.219	3.328	0.819275
SMI	chr11:63719045:TAA:T	RTN3	pLoF	chr11	63719045	TAA	T	0.003279	0.003158	0.003354	12193	19825	0.0002	0.0001	0.968	0.731	1.282	0.819343
SMI	chr11:5225728:T:C	HBB	pLoF	chr11	5225728	T	C	0.0002697	0.0002497	0.0002819	12013	19508	0.0149	0.016	0.891	0.332	2.393	0.81937
SMI	chr6:33069674:TCA:T	HLA-DPA1	pLoF	chr6	33069674	TCA	T	0.001564	0.00152	0.001592	12170	19792	0.002	0.0017	0.954	0.634	1.434	0.819531
SMI	chr6:33069678:G:GC	HLA-DPA1	pLoF	chr6	33069678	G	GC	0.001564	0.001519	0.001591	12179	19796	0.0013	0.0015	0.954	0.634	1.434	0.819531
SMI	chr6:33069679:G:GA	HLA-DPA1	pLoF	chr6	33069679	G	GA	0.001562	0.001518	0.00159	12187	19813	0.0007	0.0007	0.954	0.634	1.434	0.819531
SMI	chrX:85092558:C:G	SATL1	damaging_missense	chrX	85092558	C	G	0.0001885	0.0001655	0.0002026	12084	19747	0.0091	0.004	0.88	0.295	2.631	0.819597
SMI	chr2:157416011:C:T	CYTIP	pLoF	chr2	157416011	C	T	0.0005624	0.0005333	0.0005803	12189	19816	0.0005	0.0005	0.924	0.469	1.822	0.819667
SMI	chr11:9053149:CCA:C	SCUBE2	pLoF	chr11	9053149	CCA	C	0.0001107	0.0001248	0.000102	12017	19610	0.0146	0.0109	1.195	0.258	5.529	0.81973
SMI	chr15:45061087:C:T	SORD	damaging_missense	chr15	45061087	C	T	0.001393	0.001458	0.001354	12002	19575	0.0158	0.0127	1.05	0.688	1.605	0.820147
SMI	chr11:1480392:C:T	MOB2	pLoF	chr11	1480392	C	T	4.789e-05	4.203e-05	5.148e-05	11895	19426	0.0246	0.0202	0.764	0.075	7.819	0.820184
SMI	chr19:1272381:CTT:C	CIRBP	pLoF	chr19	1272381	CTT	C	0.000954	0.0008626	0.00101	12172	19798	0.0019	0.0014	0.94	0.554	1.597	0.820185
SMI	chr6:105129468:G:A	BVES	pLoF	chr6	105129468	G	A	4.719e-05	4.142e-05	5.072e-05	12072	19717	0.0101	0.0055	0.764	0.074	7.826	0.820249
SMI	chr16:21170505:G:GC	TMEM159	pLoF	chr16	21170505	G	GC	7.824e-05	8.224e-05	7.577e-05	12159	19796	0.003	0.0015	1.239	0.195	7.865	0.820275
SMI	chr2:127289459:G:A	ERCC3	pLoF	chr2	127289459	G	A	4.7e-05	4.116e-05	5.059e-05	12148	19765	0.0039	0.0031	0.764	0.075	7.818	0.820283
SMI	chr17:28490769:C:CCATGATG	SLC13A2	pLoF	chr17	28490769	C	CCATGATG	0.0002343	0.0002461	0.0002271	12189	19816	0.0005	0.0005	1.13	0.394	3.24	0.820307
SMI	chr5:110625290:ATCTTT:A	TMEM232	pLoF	chr5	110625290	ATCTTT	A	0.0001574	0.0001657	0.0001524	12073	19686	0.01	0.0071	1.162	0.318	4.249	0.82042
SMI	chr4:8606779:C:T	CPZ	pLoF	chr4	8606779	C	T	0.0005169	0.0004937	0.0005311	12152	19772	0.0035	0.0027	0.921	0.454	1.869	0.820546
SMI	chr1:32769763:C:T	KIAA1522	damaging_missense	chr1	32769763	C	T	0.0001409	0.0001233	0.0001517	12161	19780	0.0028	0.0023	0.854	0.219	3.335	0.820571
SMI	chr1:15743153:T:C	TMEM82	damaging_missense	chr1	15743153	T	C	0.0008162	0.0007858	0.0008348	12089	19766	0.0087	0.003	0.937	0.533	1.647	0.820666
SMI	chr17:39712039:G:A	ERBB2	damaging_missense	chr17	39712039	G	A	0.002918	0.003035	0.002847	11697	19144	0.0408	0.0344	1.036	0.766	1.4	0.820666
SMI	chr10:23119345:T:C	MSRB2	damaging_missense	chr10	23119345	T	C	0.001086	0.001119	0.001066	12060	19695	0.0111	0.0066	1.058	0.647	1.73	0.820786
SMI	chr13:36879625:A:G	SMAD9	damaging_missense	chr13	36879625	A	G	0.0002344	0.0002463	0.0002271	12181	19813	0.0011	0.0007	1.13	0.394	3.241	0.820802
SMI	chr3:72967658:G:T	GXYLT2	damaging_missense	chr3	72967658	G	T	0.002908	0.002867	0.002933	12033	19602	0.0133	0.0113	0.966	0.715	1.304	0.820815
SMI	7:32975189:GA:G	FKBP9	pLoF	7	32975189	GA	G	9.396e-05	8.23e-05	0.0001011	12150	19780	0.0037	0.0023	0.825	0.157	4.345	0.820858
SMI	chr16:88715797:G:C	PIEZO1	damaging_missense	chr16	88715797	G	C	0.0008438	0.0008617	0.0008327	12185	19815	0.0008	0.0006	1.066	0.612	1.858	0.821018
SMI	chr22:26623233:G:C	CRYBA4	pLoF	chr22	26623233	G	C	0.001515	0.001553	0.001492	11911	19441	0.0233	0.0194	1.05	0.691	1.595	0.821022
SMI	chr8:22724915:G:T	PEBP4	damaging_missense	chr8	22724915	G	T	0.0002371	0.0002496	0.0002295	12017	19612	0.0146	0.0108	1.129	0.394	3.241	0.821053
SMI	chr12:19358234:C:T	PLEKHA5	damaging_missense	chr12	19358234	C	T	0.0004383	0.000411	0.000455	12164	19779	0.0025	0.0024	0.918	0.436	1.93	0.821088
SMI	chr3:138529238:G:C	CEP70	pLoF	chr3	138529238	G	C	0.0003915	0.0004123	0.0003788	12127	19798	0.0056	0.0014	1.099	0.486	2.481	0.821102
SMI	chr8:94378350:T:C	FSBP	damaging_missense	chr8	94378350	T	C	4.688e-05	4.105e-05	5.047e-05	12181	19813	0.0011	0.0007	0.765	0.075	7.831	0.821117
SMI	chr1:235128688:C:G	TOMM20	damaging_missense	chr1	235128688	C	G	0.0003213	0.0003404	0.0003097	11752	19372	0.0363	0.0229	1.111	0.447	2.762	0.821241
SMI	chr17:75589470:C:CCGCCG	MYO15B	pLoF	chr17	75589470	C	CCGCCG	4.754e-05	4.164e-05	5.117e-05	12009	19543	0.0152	0.0143	0.764	0.074	7.859	0.821243
SMI	chr17:75589477:GGT:G	MYO15B	pLoF	chr17	75589477	GGT	G	4.759e-05	4.164e-05	5.125e-05	12007	19514	0.0154	0.0157	0.764	0.074	7.859	0.821243
SMI	chr3:129530917:C:T	RHO	damaging_missense	chr3	129530917	C	T	3.143e-05	4.131e-05	2.536e-05	12104	19716	0.0075	0.0055	1.385	0.082	23.326	0.821315
SMI	chr22:37029465:G:C	MPST	damaging_missense	chr22	37029465	G	C	9.389e-05	8.219e-05	0.0001011	12167	19784	0.0023	0.0021	0.826	0.157	4.346	0.821316
SMI	chr4:151147957:G:A	SH3D19	damaging_missense	chr4	151147957	G	A	0.003879	0.003821	0.003915	12171	19797	0.002	0.0015	0.971	0.751	1.255	0.821406
SMI	chr12:52473275:CG:C	KRT6C	pLoF	chr12	52473275	CG	C	0.0001562	0.0001641	0.0001514	12191	19820	0.0003	0.0003	1.161	0.318	4.24	0.821424
SMI	chr10:99390305:G:A	CNNM1	pLoF	chr10	99390305	G	A	9.65e-05	8.502e-05	0.0001035	11762	19326	0.0355	0.0252	0.826	0.157	4.348	0.821573
SMI	chr16:29381477:G:T	NPIPB11	pLoF	chr16	29381477	G	T	9.632e-05	8.472e-05	0.0001034	11803	19344	0.0321	0.0243	0.826	0.157	4.345	0.821615
SMI	7:34062039:G:T	BMPER	damaging_missense	7	34062039	G	T	0.000161	0.0001712	0.0001548	11680	19377	0.0422	0.0226	1.161	0.318	4.236	0.821634
SMI	7:151045213:G:A	ABCB8	damaging_missense	7	151045213	G	A	0.0001417	0.0001244	0.0001523	12057	19700	0.0113	0.0064	0.855	0.219	3.341	0.821666
SMI	chr13:98014072:C:A	IPO5	damaging_missense	chr13	98014072	C	A	4.693e-05	4.109e-05	5.052e-05	12168	19793	0.0022	0.0017	0.765	0.075	7.846	0.821671
SMI	chr2:39213438:G:A	CDKL4	pLoF	chr2	39213438	G	A	4.705e-05	4.127e-05	5.058e-05	12114	19769	0.0066	0.0029	0.765	0.075	7.848	0.821674
SMI	chr2:45731:A:G	FAM110C	damaging_missense	chr2	45731	A	G	0.0004374	0.0004103	0.000454	12185	19822	0.0008	0.0002	0.915	0.424	1.977	0.821723
SMI	chr5:16616687:G:C	RETREG1	damaging_missense	chr5	16616687	G	C	0.001198	0.001205	0.001194	12033	19680	0.0133	0.0074	1.054	0.667	1.666	0.821759
SMI	chr20:31372898:T:C	DEFB118	damaging_missense	chr20	31372898	T	C	0.002764	0.002788	0.002749	12193	19825	0.0002	0.0001	1.036	0.763	1.405	0.82177
SMI	chr4:55114220:TC:T	KDR	pLoF	chr4	55114220	TC	T	4.691e-05	4.111e-05	5.047e-05	12163	19815	0.0026	0.0006	0.765	0.075	7.855	0.821784
SMI	chr21:36135435:C:CG	CBR3	pLoF	chr21	36135435	C	CG	0.0002688	0.0002499	0.0002804	12006	19617	0.0155	0.0105	0.893	0.333	2.394	0.821785
SMI	chr8:10533011:G:C	PRSS55	damaging_missense	chr8	10533011	G	C	4.688e-05	4.104e-05	5.047e-05	12184	19815	0.0009	0.0006	0.765	0.075	7.849	0.821899
SMI	chr12:21067374:C:T	AC011604.2	pLoF	chr12	21067374	C	T	0.0002372	0.0002501	0.0002293	11994	19624	0.0165	0.0102	1.129	0.393	3.242	0.821909
SMI	chr10:50125145:AG:A	WASHC2A	pLoF	chr10	50125145	AG	A	0.0001409	0.0001234	0.0001517	12158	19781	0.003	0.0023	0.855	0.219	3.341	0.821977
SMI	chr17:61897549:AC:A	INTS2	pLoF	chr17	61897549	AC	A	4.686e-05	4.102e-05	5.046e-05	12190	19819	0.0004	0.0004	0.766	0.075	7.851	0.822069
SMI	chr3:48688737:T:G	IP6K2	damaging_missense	chr3	48688737	T	G	0.002456	0.002466	0.002451	12167	19791	0.0023	0.0018	1.038	0.749	1.439	0.822091
SMI	chr2:132668431:CAT:C	LYPD1	pLoF	chr2	132668431	CAT	C	0.0002348	0.0002469	0.0002274	12152	19791	0.0035	0.0018	1.129	0.393	3.238	0.822125
SMI	chr1:161506414:C:T	FCGR2A	pLoF	chr1	161506414	C	T	0.1139	0.1143	0.1137	12177	19794	0.0015	0.0016	0.994	0.945	1.046	0.822165
SMI	chr1:43272902:CA:C	TMEM125	pLoF	chr1	43272902	CA	C	0.0003125	0.0003282	0.0003028	12187	19818	0.0007	0.0004	1.11	0.446	2.761	0.822183
SMI	chr10:5651318:A:G	ASB13	damaging_missense	chr10	5651318	A	G	9.413e-05	8.249e-05	0.0001013	12122	19750	0.006	0.0038	0.827	0.157	4.349	0.822186
SMI	chr20:35700812:G:A	ROMO1	damaging_missense	chr20	35700812	G	A	0.0001874	0.000164	0.0002018	12193	19822	0.0002	0.0002	0.873	0.267	2.853	0.822187
SMI	chr5:140803137:T:C	PCDHA3	damaging_missense	chr5	140803137	T	C	0.0001562	0.0001641	0.0001514	12184	19819	0.0009	0.0004	1.16	0.318	4.234	0.822242
SMI	chr1:220058971:C:A	BPNT1	damaging_missense	chr1	220058971	C	A	9.517e-05	8.393e-05	0.000102	11914	19610	0.023	0.0109	0.827	0.157	4.35	0.822394
SMI	chr6:16290617:T:TAC	GMPR	pLoF	chr6	16290617	T	TAC	0.00225	0.002331	0.002202	11584	19077	0.0501	0.0378	1.04	0.737	1.468	0.82244
SMI	chr14:55169430:A:T	DLGAP5	damaging_missense	chr14	55169430	A	T	9.805e-05	8.644e-05	0.0001051	11569	19029	0.0513	0.0402	0.827	0.157	4.35	0.822574
SMI	chr16:677025:T:TA	RHBDL1	pLoF	chr16	677025	T	TA	0.0001097	0.0001236	0.0001012	12135	19769	0.0049	0.0029	1.191	0.258	5.502	0.822643
SMI	chr8:144359784:CTG:C	SLC52A2	pLoF	chr8	144359784	CTG	C	0.0005153	0.000533	0.0005044	12194	19824	0.0001	0.0001	1.085	0.533	2.205	0.822661
SMI	chr8:53879517:CG:C	RGS20	pLoF	chr8	53879517	CG	C	0.003301	0.003217	0.003353	11968	19533	0.0186	0.0148	0.968	0.73	1.284	0.822671
SMI	chr3:120192995:C:T	GPR156	damaging_missense	chr3	120192995	C	T	0.0002355	0.0002062	0.0002535	12122	19726	0.006	0.005	0.886	0.307	2.559	0.822689
SMI	chr12:6548523:C:T	IFFO1	damaging_missense	chr12	6548523	C	T	3.146e-05	4.141e-05	2.536e-05	12073	19716	0.01	0.0055	1.381	0.082	23.217	0.822695
SMI	7:98293587:G:T	BAIAP2L1	damaging_missense	7	98293587	G	T	0.002862	0.002769	0.002919	12099	19697	0.0079	0.0065	0.966	0.714	1.308	0.823066
SMI	chr5:177365978:G:T	RGS14	damaging_missense	chr5	177365978	G	T	0.0001888	0.0001656	0.000203	12075	19708	0.0098	0.006	0.874	0.268	2.854	0.823091
SMI	chr13:96987625:GA:G	OXGR1	pLoF	chr13	96987625	GA	G	0.004719	0.004844	0.004642	12181	19820	0.0011	0.0003	1.027	0.813	1.298	0.823197
SMI	chr19:12694922:CCAGT:C	FBXW9	pLoF	chr19	12694922	CCAGT	C	9.506e-05	8.337e-05	0.0001022	11995	19564	0.0164	0.0132	0.828	0.157	4.355	0.823228
SMI	chr8:143721881:G:A	MAPK15	pLoF	chr8	143721881	G	A	9.386e-05	8.216e-05	0.0001011	12172	19789	0.0019	0.0019	0.828	0.157	4.357	0.823331
SMI	chr16:53826026:C:A	FTO	damaging_missense	chr16	53826026	C	A	4.685e-05	4.101e-05	5.044e-05	12192	19824	0.0002	0.0001	0.767	0.075	7.878	0.823386
SMI	chr15:42691667:CAG:C	STARD9	pLoF	chr15	42691667	CAG	C	4.685e-05	4.1e-05	5.044e-05	12194	19826	0.0001	0	0.767	0.075	7.877	0.82341
SMI	chr1:77092403:C:A	PIGK	pLoF	chr1	77092403	C	A	0.0003921	0.0004127	0.0003795	12114	19762	0.0066	0.0032	1.097	0.486	2.475	0.823508
SMI	chr19:3827488:C:G	ZFR2	damaging_missense	chr19	3827488	C	G	0.0002362	0.000249	0.0002284	12050	19703	0.0119	0.0062	1.127	0.393	3.234	0.823604
SMI	chr8:129777470:G:A	GSDMC	pLoF	chr8	129777470	G	A	0.0006407	0.0006566	0.0006309	12184	19814	0.0009	0.0006	1.075	0.568	2.034	0.823609
SMI	chr11:17509429:C:T	USH1C	pLoF	chr11	17509429	C	T	0.0002352	0.0002473	0.0002278	12130	19756	0.0053	0.0035	1.127	0.393	3.236	0.823759
SMI	chr12:25526813:G:A	LMNTD1	pLoF	chr12	25526813	G	A	0.0003282	0.0003283	0.0003281	12183	19812	0.001	0.0007	1.107	0.451	2.721	0.823904
SMI	chr4:2304827:C:G	ZFYVE28	damaging_missense	chr4	2304827	C	G	0.0001562	0.0001641	0.0001514	12190	19819	0.0004	0.0004	1.158	0.317	4.229	0.823912
SMI	chr12:50352449:AG:A	FAM186A	pLoF	chr12	50352449	AG	A	0.0002356	0.0002478	0.0002282	12105	19723	0.0074	0.0052	1.127	0.393	3.232	0.823995
SMI	chr12:50843119:G:GGCGGC	TMPRSS12	pLoF	chr12	50843119	G	GGCGGC	4.72e-05	4.136e-05	5.078e-05	12089	19694	0.0087	0.0067	0.768	0.075	7.874	0.824018
SMI	chr4:6598209:T:G	MAN2B2	damaging_missense	chr4	6598209	T	G	6.34e-05	8.366e-05	5.103e-05	11953	19595	0.0198	0.0116	1.253	0.172	9.131	0.824046
SMI	chr19:39784616:C:T	LEUTX	damaging_missense	chr19	39784616	C	T	4.696e-05	4.113e-05	5.054e-05	12158	19786	0.003	0.002	0.768	0.075	7.88	0.824099
SMI	chr12:122857057:A:AG	HIP1R	pLoF	chr12	122857057	A	AG	9.472e-05	8.302e-05	0.0001019	12045	19628	0.0123	0.01	0.828	0.157	4.362	0.824099
SMI	chr14:22884763:C:T	REM2	pLoF	chr14	22884763	C	T	0.001612	0.001563	0.001643	12159	19783	0.003	0.0022	0.956	0.64	1.428	0.824227
SMI	chr5:145937972:G:A	SH3RF2	damaging_missense	chr5	145937972	G	A	0.0005784	0.0005339	0.0006057	12175	19812	0.0016	0.0007	0.927	0.473	1.816	0.824268
SMI	chr16:10682058:G:C	TEKT5	damaging_missense	chr16	10682058	G	C	0.001601	0.001652	0.00157	12106	19740	0.0073	0.0043	1.046	0.704	1.554	0.824337
SMI	chr9:137053947:C:CGCGGCGGCCAGCAGCAGCG	ENTPD2	pLoF	chr9	137053947	C	CGCGGCGGCCAGCAGCAGCG	0.0004529	0.0004734	0.0004406	11618	19294	0.0473	0.0268	1.091	0.504	2.361	0.824363
SMI	chr9:122313301:G:C	MRRF	damaging_missense	chr9	122313301	G	C	4.692e-05	4.105e-05	5.054e-05	12181	19788	0.0011	0.0019	0.768	0.075	7.901	0.824463
SMI	chr17:78202521:C:CA	AFMID	pLoF	chr17	78202521	C	CA	4.825e-05	4.265e-05	5.164e-05	11722	19366	0.0388	0.0232	0.768	0.074	7.938	0.824498
SMI	7:93887330:AG:A	TFPI2	pLoF	7	93887330	AG	A	3.123e-05	4.1e-05	2.522e-05	12195	19823	0	0.0002	1.378	0.081	23.447	0.824504
SMI	chr2:54974724:A:G	RTN4	damaging_missense	chr2	54974724	A	G	0.0002519	0.0002487	0.0002539	12061	19695	0.011	0.0066	0.892	0.326	2.445	0.824629
SMI	chr14:22905422:G:A	RBM23	damaging_missense	chr14	22905422	G	A	0.006292	0.006622	0.00609	12157	19787	0.0031	0.002	0.977	0.798	1.197	0.824677
SMI	chr14:23101485:C:G	LMLN2	damaging_missense	chr14	23101485	C	G	0.0001094	0.0001232	0.0001009	12175	19815	0.0016	0.0006	1.189	0.258	5.484	0.824767
SMI	chr1:93256410:ACC:A	CCDC18	pLoF	chr1	93256410	ACC	A	0.003518	0.003858	0.003309	12184	19797	0.0009	0.0015	1.031	0.787	1.35	0.824797
SMI	chr19:1488059:G:A	PCSK4	pLoF	chr19	1488059	G	A	0.0006121	0.0006194	0.0006077	12109	19748	0.0071	0.0039	1.077	0.559	2.075	0.824967
SMI	chr3:127615887:T:C	MCM2	damaging_missense	chr3	127615887	T	C	4.696e-05	4.114e-05	5.053e-05	12155	19789	0.0033	0.0019	0.769	0.075	7.89	0.825023
SMI	chr8:102347085:A:G	UBR5	damaging_missense	chr8	102347085	A	G	4.71e-05	4.132e-05	5.065e-05	12101	19745	0.0077	0.0041	0.769	0.075	7.893	0.82504
SMI	chr17:28613478:ACT:A	AC005726.1	pLoF	chr17	28613478	ACT	A	3.125e-05	4.105e-05	2.523e-05	12180	19819	0.0012	0.0004	1.375	0.082	23.114	0.825117
SMI	chr17:75602935:CG:C	MYO15B	pLoF	chr17	75602935	CG	C	0.000313	0.000329	0.0003032	12158	19787	0.003	0.002	1.108	0.446	2.755	0.825137
SMI	chr6:116765146:C:A	FAM162B	pLoF	chr6	116765146	C	A	9.433e-05	8.272e-05	0.0001014	12089	19715	0.0087	0.0056	0.829	0.158	4.366	0.825159
SMI	chr9:127732215:G:C	TOR2A	damaging_missense	chr9	127732215	G	C	0.0002354	0.0002477	0.0002278	12111	19751	0.0069	0.0038	1.126	0.393	3.229	0.82522
SMI	chr2:68526098:CA:C	APLF	pLoF	chr2	68526098	CA	C	4.686e-05	4.102e-05	5.045e-05	12188	19822	0.0006	0.0002	0.769	0.075	7.909	0.825331
SMI	chr11:112255588:T:TA	PLET1	pLoF	chr11	112255588	T	TA	0.001238	0.001279	0.001213	12123	19778	0.0059	0.0024	1.053	0.666	1.665	0.825344
SMI	chr17:4532977:C:A	SPNS2	damaging_missense	chr17	4532977	C	A	0.0003145	0.0002895	0.0003299	12090	19704	0.0086	0.0062	0.902	0.363	2.246	0.825352
SMI	chr1:151780083:G:A	TDRKH	pLoF	chr1	151780083	G	A	0.0005798	0.0005349	0.0006073	12151	19759	0.0036	0.0034	0.927	0.473	1.817	0.825357
SMI	chr6:41806696:T:G	USP49	damaging_missense	chr6	41806696	T	G	4.685e-05	4.101e-05	5.044e-05	12193	19825	0.0002	0.0001	0.769	0.074	7.957	0.825373
SMI	chr19:39503000:C:CGGTGCGGTCCGGG	DLL3	pLoF	chr19	39503000	C	CGGTGCGGTCCGGG	4.718e-05	4.135e-05	5.077e-05	12093	19698	0.0084	0.0065	0.769	0.075	7.922	0.825412
SMI	chr19:36878277:G:T	ZNF345	pLoF	chr19	36878277	G	T	0.0004376	0.0004515	0.000429	12182	19813	0.0011	0.0007	1.091	0.504	2.359	0.825445
SMI	chr19:8858256:G:A	MUC16	pLoF	chr19	8858256	G	A	0.0003135	0.0002883	0.0003289	12139	19764	0.0046	0.0031	0.903	0.362	2.247	0.825582
SMI	chr3:17308103:A:C	TBC1D5	damaging_missense	chr3	17308103	A	C	3.13e-05	4.113e-05	2.527e-05	12156	19788	0.0032	0.0019	1.374	0.081	23.18	0.825606
SMI	chr19:40619355:G:A	LTBP4	damaging_missense	chr19	40619355	G	A	0.0004903	0.0004573	0.0005106	12027	19584	0.0138	0.0122	0.921	0.442	1.917	0.825642
SMI	chr2:178553753:A:T	TTN	damaging_missense	chr2	178553753	A	T	0.0001405	0.000123	0.0001513	12195	19825	0	0.0001	0.858	0.22	3.352	0.825661
SMI	chr10:45463974:AC:A	2026-03-08	pLoF	chr10	45463974	AC	A	3.123e-05	4.101e-05	2.522e-05	12193	19825	0.0002	0.0001	1.373	0.081	23.165	0.825757
SMI	chr2:24164308:GC:G	FAM228B	pLoF	chr2	24164308	GC	G	0.03869	0.03932	0.03831	11928	19514	0.0219	0.0157	1.009	0.929	1.097	0.825837
SMI	chr3:196324320:G:A	TM4SF19	pLoF	chr3	196324320	G	A	0.0003752	0.0004107	0.0003534	12175	19807	0.0016	0.001	1.093	0.494	2.422	0.825893
SMI	chr10:19607878:C:CA	MALRD1	pLoF	chr10	19607878	C	CA	0.001332	0.001358	0.001316	12151	19754	0.0036	0.0036	1.051	0.675	1.636	0.825926
SMI	chr4:174788816:CT:C	GLRA3	pLoF	chr4	174788816	CT	C	0.000314	0.0003303	0.0003039	12109	19743	0.0071	0.0042	0.904	0.369	2.214	0.825984
SMI	chr17:21704005:C:T	KCNJ18	pLoF	chr17	21704005	C	T	0.007603	0.007661	0.007568	11944	19490	0.0206	0.017	0.979	0.812	1.181	0.826063
SMI	chr10:98407976:CCA:C	PYROXD2	pLoF	chr10	98407976	CCA	C	0.0007097	0.0007462	0.0006872	12061	19644	0.011	0.0092	1.07	0.584	1.961	0.826065
SMI	chr12:132659295:C:G	POLE	damaging_missense	chr12	132659295	C	G	0.0001421	0.0001247	0.0001527	12025	19648	0.0139	0.009	0.858	0.22	3.355	0.826079
SMI	chr2:131528147:C:G	CCDC74A	damaging_missense	chr2	131528147	C	G	0.0001562	0.000164	0.0001513	12192	19822	0.0002	0.0002	1.156	0.317	4.218	0.826122
SMI	chr8:24331149:G:A	ADAM28	pLoF	chr8	24331149	G	A	0.0006734	0.0006992	0.0006576	12157	19770	0.0031	0.0028	1.072	0.576	1.994	0.826128
SMI	chr15:40170116:G:T	BUB1B	damaging_missense	chr15	40170116	G	T	0.00036	0.0003699	0.0003539	12166	19779	0.0024	0.0024	1.1	0.469	2.58	0.826128
SMI	chr1:237888508:G:A	ZP4	pLoF	chr1	237888508	G	A	0.001597	0.001641	0.001571	11881	19418	0.0258	0.0206	0.956	0.638	1.433	0.826146
SMI	chr12:202875:C:G	SLC6A12	damaging_missense	chr12	202875	C	G	9.664e-05	8.527e-05	0.0001035	11728	19316	0.0383	0.0257	0.83	0.158	4.373	0.826165
SMI	chr11:17576571:C:G	OTOG	damaging_missense	chr11	17576571	C	G	4.726e-05	4.144e-05	5.084e-05	12066	19671	0.0106	0.0078	0.77	0.075	7.929	0.826247
SMI	chr6:157867624:CACAAATCCGGTAAGAGAACTGTACATTCGAGTCTGATTGTCCCATGTGGACTTATTTTTA:C	SNX9	pLoF	chr6	157867624	CACAAATCCGGTAAGAGAACTGTACATTCGAGTCTGATTGTCCCATGTGGACTTATTTTTA	C	4.687e-05	4.103e-05	5.046e-05	12186	19816	0.0007	0.0005	0.77	0.075	7.93	0.826268
SMI	chr1:24358580:AG:A	STPG1	pLoF	chr1	24358580	AG	A	0.0001888	0.0001657	0.0002029	12067	19713	0.0105	0.0057	0.876	0.268	2.86	0.826291
SMI	chr10:37219650:CTG:C	ANKRD30A	pLoF	chr10	37219650	CTG	C	0.001905	0.001927	0.001892	12195	19825	0	0.0001	1.042	0.72	1.508	0.826363
SMI	chr12:133120299:CTCAG:C	ZNF891	pLoF	chr12	133120299	CTCAG	C	0.0004373	0.0004511	0.0004288	12192	19822	0.0002	0.0002	1.09	0.504	2.356	0.826404
SMI	chr16:11446788:AG:A	AC099489.1	pLoF	chr16	11446788	AG	A	4.704e-05	4.119e-05	5.063e-05	12138	19751	0.0047	0.0038	0.771	0.075	7.921	0.826441
SMI	chr11:104890373:C:T	CASP12	pLoF	chr11	104890373	C	T	0.002237	0.00228	0.002211	12063	19675	0.0108	0.0076	1.038	0.741	1.455	0.826465
SMI	chr12:43748598:G:A	PUS7L	pLoF	chr12	43748598	G	A	9.417e-05	8.264e-05	0.0001012	12101	19757	0.0077	0.0035	0.83	0.157	4.385	0.826513
SMI	chr2:79858112:C:T	CTNNA2	damaging_missense	chr2	79858112	C	T	4.704e-05	4.118e-05	5.064e-05	12141	19746	0.0044	0.004	0.771	0.075	7.931	0.826619
SMI	chr2:178584879:C:T	TTN	damaging_missense	chr2	178584879	C	T	0.001327	0.001353	0.001312	12194	19824	0.0001	0.0001	1.05	0.678	1.627	0.826644
SMI	chr9:101554062:A:G	RNF20	damaging_missense	chr9	101554062	A	G	0.0001572	0.0001653	0.0001522	12102	19711	0.0076	0.0058	1.156	0.317	4.215	0.826672
SMI	chr2:120222136:A:G	TMEM185B	damaging_missense	chr2	120222136	A	G	9.369e-05	8.2e-05	0.0001009	12195	19826	0	0	0.831	0.158	4.376	0.826684
SMI	chr3:111542254:G:GA	CD96	pLoF	chr3	111542254	G	GA	9.401e-05	8.241e-05	0.0001011	12134	19776	0.005	0.0025	0.831	0.158	4.377	0.826931
SMI	chr6:162443379:CT:C	PRKN	pLoF	chr6	162443379	CT	C	9.376e-05	8.206e-05	0.000101	12186	19809	0.0007	0.0009	0.831	0.157	4.384	0.826988
SMI	chr17:18119069:T:C	MYO15A	damaging_missense	chr17	18119069	T	C	0.0003437	0.0003692	0.0003279	12188	19821	0.0006	0.0003	1.101	0.464	2.615	0.827026
SMI	chr6:31576536:C:CCTCTCTAATCAGCCCTCTGG	TNF	pLoF	chr6	31576536	C	CCTCTCTAATCAGCCCTCTGG	0.0002345	0.0002463	0.0002272	12178	19802	0.0014	0.0012	1.125	0.392	3.224	0.827072
SMI	chr1:202003399:G:A	RNPEP	pLoF	chr1	202003399	G	A	0.0001415	0.000124	0.0001521	12095	19718	0.0082	0.0054	0.859	0.22	3.356	0.827093
SMI	chr19:42522073:A:AGCCT	CEACAM1	pLoF	chr19	42522073	A	AGCCT	4.694e-05	4.107e-05	5.055e-05	12174	19782	0.0017	0.0022	0.772	0.075	7.92	0.827226
SMI	chr16:1729568:CCGGGGCGGAGGTACGCGGGGCGCGGCGGGGTGGAGGTACGCGGGGCGCGG:C	MAPK8IP3	pLoF	chr16	1729568	CCGGGGCGGAGGTACGCGGGGCGCGGCGGGGTGGAGGTACGCGGGGCGCGG	C	9.751e-05	8.557e-05	0.0001048	11686	19079	0.0417	0.0377	0.831	0.158	4.378	0.827271
SMI	chr4:169720011:GGA:G	CLCN3	pLoF	chr4	169720011	GGA	G	0.0001875	0.0001641	0.0002018	12184	19823	0.0009	0.0002	0.877	0.268	2.863	0.827283
SMI	chr18:3253353:G:A	MYL12A	damaging_missense	chr18	3253353	G	A	0.0003124	0.000287	0.0003279	12193	19821	0.0002	0.0003	0.904	0.363	2.249	0.827352
SMI	7:93436165:A:C	CALCR	damaging_missense	7	93436165	A	C	9.626e-05	8.53e-05	0.0001029	11723	19442	0.0387	0.0194	0.831	0.158	4.379	0.82741
SMI	chr17:69247566:G:A	ABCA5	pLoF	chr17	69247566	G	A	0.0003127	0.0002876	0.0003281	12171	19810	0.002	0.0008	0.904	0.363	2.249	0.82746
SMI	chr1:170959501:G:GATATT	MROH9	pLoF	chr1	170959501	G	GATATT	0.004136	0.003998	0.004221	12132	19784	0.0052	0.0021	0.972	0.756	1.251	0.827597
SMI	chr19:7631755:AG:A	PCP2	pLoF	chr19	7631755	AG	A	9.438e-05	8.271e-05	0.0001015	12090	19698	0.0086	0.0065	0.831	0.158	4.381	0.827617
SMI	chr14:24339560:C:A	RIPK3	pLoF	chr14	24339560	C	A	0.0002658	0.0002875	0.0002525	12173	19804	0.0018	0.0011	1.115	0.417	2.982	0.827634
SMI	chr1:89190037:C:T	GBP4	pLoF	chr1	89190037	C	T	0.00216	0.002111	0.002191	12080	19629	0.0094	0.0099	0.962	0.679	1.362	0.827686
SMI	chr17:50112919:G:A	SAMD14	pLoF	chr17	50112919	G	A	0.003537	0.003842	0.00335	11973	19551	0.0182	0.0139	1.03	0.787	1.349	0.827715
SMI	chr3:184239496:C:T	VWA5B2	pLoF	chr3	184239496	C	T	4.691e-05	4.107e-05	5.05e-05	12173	19802	0.0018	0.0012	0.772	0.075	7.929	0.827876
SMI	chr17:41149253:CG:C	KRTAP4-5	pLoF	chr17	41149253	CG	C	0.002588	0.002554	0.002609	12138	19740	0.0047	0.0043	0.965	0.702	1.327	0.827986
SMI	chr2:97202369:A:T	ANKRD36	pLoF	chr2	97202369	A	T	0.0005182	0.0005356	0.0005075	12137	19706	0.0048	0.0061	1.079	0.542	2.15	0.828014
SMI	chr3:50353520:C:T	CYB561D2	pLoF	chr3	50353520	C	T	9.381e-05	8.21e-05	0.000101	12180	19799	0.0012	0.0014	0.832	0.158	4.383	0.828188
SMI	chr8:17985514:A:C	PCM1	damaging_missense	chr8	17985514	A	C	9.381e-05	8.211e-05	0.000101	12179	19802	0.0013	0.0012	0.832	0.158	4.385	0.828332
SMI	7:148614125:G:A	C7orf33	pLoF	7	148614125	G	A	0.0002655	0.000287	0.0002522	12195	19822	0	0.0002	1.115	0.417	2.98	0.828358
SMI	chr16:48115514:CAG:C	ABCC12	pLoF	chr16	48115514	CAG	C	0.0001418	0.0001241	0.0001527	12091	19645	0.0085	0.0091	0.86	0.22	3.363	0.828361
SMI	chr9:72789303:T:C	TMC1	damaging_missense	chr9	72789303	T	C	0.0004398	0.0004539	0.0004312	12118	19713	0.0063	0.0057	1.089	0.504	2.355	0.828365
SMI	chr5:155014014:A:T	KIF4B	damaging_missense	chr5	155014014	A	T	0.0007339	0.000697	0.0007566	12195	19826	0	0	0.936	0.517	1.697	0.828369
SMI	chr19:56209034:G:A	ZSCAN5C	damaging_missense	chr19	56209034	G	A	0.000781	0.0008203	0.0007568	12190	19819	0.0004	0.0004	1.066	0.6	1.894	0.828401
SMI	chr6:56180084:G:A	COL21A1	damaging_missense	chr6	56180084	G	A	4.685e-05	4.101e-05	5.044e-05	12192	19824	0.0002	0.0001	0.773	0.075	7.943	0.828415
SMI	chr6:30986909:CCAGCACACCCTCCAGTGGGGCCGGCACAGCCACCAACTCTGAGTCCAGCACGACCTCCAGTGGGGCCGGCACAGCCACCAACTCTGAG:C	MUC21	pLoF	chr6	30986909	CCAGCACACCCTCCAGTGGGGCCGGCACAGCCACCAACTCTGAGTCCAGCACGACCTCCAGTGGGGCCGGCACAGCCACCAACTCTGAG	C	0.0001921	0.0002104	0.0001809	11882	19353	0.0257	0.0239	1.112	0.427	2.896	0.828436
SMI	chr5:134573680:G:C	JADE2	damaging_missense	chr5	134573680	G	C	3.138e-05	4.125e-05	2.532e-05	12122	19749	0.006	0.0039	1.367	0.081	23.072	0.828551
SMI	7:101039674:T:G	MUC17	pLoF	7	101039674	T	G	0.0005634	0.0005754	0.0005561	12166	19781	0.0024	0.0023	1.078	0.546	2.13	0.828591
SMI	chr1:34758064:C:A	GJB5	pLoF	chr1	34758064	C	A	0.0004374	0.0004101	0.0004542	12191	19815	0.0003	0.0006	0.919	0.426	1.983	0.828642
SMI	chr19:15895570:TC:T	CYP4F2	pLoF	chr19	15895570	TC	T	0.0008303	0.0008377	0.0008257	11937	19377	0.0212	0.0226	1.065	0.604	1.877	0.828644
SMI	chr1:165669312:G:A	ALDH9A1	pLoF	chr1	165669312	G	A	0.0004218	0.0004512	0.0004036	12189	19820	0.0005	0.0003	1.09	0.499	2.378	0.828786
SMI	chr21:29581509:A:G	GRIK1	damaging_missense	chr21	29581509	A	G	4.717e-05	4.127e-05	5.08e-05	12116	19686	0.0065	0.0071	0.773	0.075	7.947	0.828807
SMI	chr6:33789040:G:T	LEMD2	damaging_missense	chr6	33789040	G	T	0.0006095	0.0005745	0.000631	12185	19811	0.0008	0.0008	0.931	0.484	1.787	0.828822
SMI	chr9:91724436:G:C	ROR2	damaging_missense	chr9	91724436	G	C	0.002452	0.00246	0.002446	12193	19825	0.0002	0.0001	1.037	0.748	1.437	0.828941
SMI	chr15:44759662:GGTAA:G	TRIM69	pLoF	chr15	44759662	GGTAA	G	0.0004217	0.0004511	0.0004036	12192	19823	0.0002	0.0002	1.09	0.499	2.378	0.828954
SMI	chr2:217831496:T:G	TNS1	damaging_missense	chr2	217831496	T	G	0.0003494	0.0003784	0.0003318	11893	19591	0.0248	0.0118	1.1	0.463	2.61	0.829227
SMI	chr8:109574923:A:AGGCGGTGC	SYBU	pLoF	chr8	109574923	A	AGGCGGTGC	0.000141	0.0001236	0.0001518	12139	19767	0.0046	0.003	0.861	0.22	3.367	0.829255
SMI	chr1:158183060:C:T	CD1D	pLoF	chr1	158183060	C	T	0.0001095	0.0001233	0.0001011	12170	19781	0.002	0.0023	1.183	0.256	5.474	0.829317
SMI	chr1:156913709:C:T	PEAR1	pLoF	chr1	156913709	C	T	9.388e-05	8.217e-05	0.0001011	12170	19785	0.002	0.0021	0.833	0.158	4.389	0.829377
SMI	chr8:28777873:G:A	INTS9	damaging_missense	chr8	28777873	G	A	0.0003975	0.0003777	0.0004096	11914	19529	0.023	0.015	0.914	0.406	2.062	0.82942
SMI	chr2:85390927:C:T	ELMOD3	pLoF	chr2	85390927	C	T	4.734e-05	4.153e-05	5.09e-05	12039	19647	0.0128	0.009	0.773	0.075	8.012	0.829469
SMI	chr19:1056378:C:T	ABCA7	pLoF	chr19	1056378	C	T	0.001268	0.001233	0.001289	12163	19780	0.0026	0.0023	0.952	0.605	1.496	0.829473
SMI	chr19:1800039:C:A	ATP8B3	damaging_missense	chr19	1800039	C	A	0.002111	0.002136	0.002096	12170	19800	0.002	0.0013	1.039	0.731	1.477	0.829495
SMI	chr3:52741471:TCAGA:T	NEK4	pLoF	chr3	52741471	TCAGA	T	0.0009585	0.0009101	0.000988	12086	19736	0.0089	0.0045	0.944	0.559	1.593	0.829644
SMI	chr6:130144557:T:TTTTC	SAMD3	pLoF	chr6	130144557	T	TTTTC	0.003077	0.003323	0.002926	12187	19820	0.0007	0.0003	0.969	0.728	1.29	0.829732
SMI	chr8:42158088:C:T	AP3M2	pLoF	chr8	42158088	C	T	4.706e-05	4.126e-05	5.063e-05	12118	19753	0.0063	0.0037	0.774	0.075	8.014	0.829775
SMI	chr17:76627100:C:A	ST6GALNAC1	damaging_missense	chr17	76627100	C	A	0.0007379	0.0007011	0.0007606	12124	19721	0.0058	0.0053	0.937	0.517	1.698	0.829888
SMI	chrX:106928534:G:C	CLDN2	damaging_missense	chrX	106928534	G	C	0.0007344	0.0007389	0.0007317	12180	19817	0.0012	0.0005	1.056	0.64	1.744	0.829895
SMI	chr5:35641478:T:C	SPEF2	damaging_missense	chr5	35641478	T	C	0.0001405	0.000123	0.0001513	12194	19825	0.0001	0.0001	0.861	0.22	3.366	0.830001
SMI	chr6:41907224:T:G	MED20	damaging_missense	chr6	41907224	T	G	4.726e-05	4.141e-05	5.084e-05	12073	19668	0.01	0.008	0.775	0.075	7.972	0.830048
SMI	chr17:69153832:G:A	ABCA10	pLoF	chr17	69153832	G	A	0.1793	0.1809	0.1783	12163	19774	0.0026	0.0026	0.995	0.954	1.038	0.830112
SMI	7:12525896:T:A	AC013470.2	pLoF	7	12525896	T	A	0.0004383	0.0004113	0.0004549	12157	19785	0.0031	0.0021	0.919	0.426	1.985	0.830126
SMI	chr5:42711247:T:C	GHR	damaging_missense	chr5	42711247	T	C	4.69e-05	4.104e-05	5.05e-05	12182	19801	0.0011	0.0013	0.775	0.075	7.959	0.830137
SMI	chr14:95690862:C:T	TCL1B	pLoF	chr14	95690862	C	T	0.000571	0.0005447	0.0005869	11933	19593	0.0215	0.0118	0.928	0.471	1.83	0.830162
SMI	chr11:45650496:G:C	CHST1	damaging_missense	chr11	45650496	G	C	4.686e-05	4.102e-05	5.045e-05	12190	19820	0.0004	0.0003	0.775	0.075	7.98	0.830186
SMI	chr1:27879739:T:C	THEMIS2	damaging_missense	chr1	27879739	T	C	0.008019	0.007946	0.008063	12144	19782	0.0042	0.0022	0.98	0.818	1.175	0.830208
SMI	chr1:32188105:G:T	TXLNA	damaging_missense	chr1	32188105	G	T	9.522e-05	8.354e-05	0.0001024	11971	19535	0.0184	0.0147	0.833	0.158	4.406	0.830216
SMI	chr10:7727703:G:A	ITIH2	damaging_missense	chr10	7727703	G	A	0.0009319	0.0008732	0.0009679	12025	19631	0.0139	0.0098	0.944	0.559	1.594	0.830226
SMI	chr20:23365546:G:T	GZF1	damaging_missense	chr20	23365546	G	T	0.0001093	0.0001231	0.0001009	12189	19821	0.0005	0.0003	1.182	0.256	5.454	0.830239
SMI	chr20:58155564:A:AT	C20orf85	pLoF	chr20	58155564	A	AT	9.452e-05	8.305e-05	0.0001015	12041	19698	0.0126	0.0065	0.834	0.158	4.396	0.830287
SMI	chr12:113115969:C:A	RASAL1	pLoF	chr12	113115969	C	A	0.0002367	0.0002496	0.0002289	12020	19660	0.0144	0.0084	1.122	0.392	3.214	0.830403
SMI	chr1:3511561:CTCTGA:C	MEGF6	pLoF	chr1	3511561	CTCTGA	C	0.0002413	0.0002549	0.000233	11768	19314	0.035	0.0258	1.122	0.391	3.217	0.830446
SMI	chr12:1141762:G:T	ERC1	damaging_missense	chr12	1141762	G	T	0.0007913	0.0007493	0.0008171	12012	19581	0.015	0.0124	0.939	0.527	1.671	0.830471
SMI	chr6:109444204:CCT:C	MICAL1	pLoF	chr6	109444204	CCT	C	0.0003606	0.0003292	0.0003799	12151	19744	0.0036	0.0041	0.915	0.404	2.071	0.830484
SMI	chr20:35504328:C:T	CEP250	pLoF	chr20	35504328	C	T	0.0003123	0.000328	0.0003027	12195	19823	0	0.0002	1.104	0.444	2.745	0.83056
SMI	chr1:161631190:TC:T	FCGR3B	pLoF	chr1	161631190	TC	T	0.0001452	0.0001278	0.0001558	11733	19251	0.0379	0.029	0.874	0.254	3.007	0.83056
SMI	chr12:52692555:C:CCAGCTACTCAGGAGGCTGAGGCAGGAGAATCACTTGGACCCAGGAGGCGG	KRT77	pLoF	chr12	52692555	C	CCAGCTACTCAGGAGGCTGAGGCAGGAGAATCACTTGGACCCAGGAGGCGG	0.0008259	0.0008513	0.0008104	11747	19127	0.0367	0.0353	1.063	0.607	1.86	0.830634
SMI	chr19:23743623:C:A	ZNF681	pLoF	chr19	23743623	C	A	0.000641	0.0006569	0.0006312	12178	19805	0.0014	0.0011	1.072	0.567	2.026	0.830663
SMI	chr2:11612550:A:AG	GREB1	pLoF	chr2	11612550	A	AG	9.735e-05	8.622e-05	0.0001041	11598	19219	0.049	0.0306	0.834	0.158	4.403	0.830691
SMI	chr1:16449144:AGG:A	NECAP2	pLoF	chr1	16449144	AGG	A	0.001335	0.001364	0.001317	12099	19746	0.0079	0.004	1.049	0.674	1.633	0.830717
SMI	7:150337534:GAC:G	LRRC61	pLoF	7	150337534	GAC	G	0.001312	0.001313	0.001312	12186	19815	0.0007	0.0006	1.05	0.672	1.641	0.830734
SMI	chr3:98788386:C:T	ST3GAL6	pLoF	chr3	98788386	C	T	9.371e-05	8.205e-05	0.0001009	12188	19825	0.0006	0.0001	0.834	0.158	4.402	0.83081
SMI	chr6:26465220:GC:G	BTN2A1	pLoF	chr6	26465220	GC	G	0.0002659	0.0002466	0.0002778	12166	19801	0.0024	0.0013	0.898	0.335	2.409	0.830924
SMI	chr22:30470232:A:G	SEC14L3	damaging_missense	chr22	30470232	A	G	9.38e-05	8.21e-05	0.000101	12181	19801	0.0011	0.0013	0.834	0.158	4.402	0.830935
SMI	chr13:102790904:G:C	KDELC1	damaging_missense	chr13	102790904	G	C	0.000313	0.000329	0.0003032	12158	19786	0.003	0.002	1.104	0.444	2.745	0.831032
SMI	chr19:18446435:C:A	ELL	damaging_missense	chr19	18446435	C	A	4.7e-05	4.12e-05	5.056e-05	12135	19777	0.0049	0.0025	0.776	0.075	7.984	0.831035
SMI	chr3:195789879:C:T	MUC4	pLoF	chr3	195789879	C	T	9.37e-05	8.201e-05	0.0001009	12194	19824	0.0001	0.0001	0.835	0.158	4.398	0.83112
SMI	chr11:6570824:C:T	DNHD1	pLoF	chr11	6570824	C	T	0.0001094	0.000123	0.0001009	12193	19814	0.0002	0.0006	1.181	0.255	5.464	0.831135
SMI	chr11:77609349:AC:A	AQP11	pLoF	chr11	77609349	AC	A	3.126e-05	4.106e-05	2.524e-05	12178	19812	0.0014	0.0007	1.359	0.081	22.832	0.83115
SMI	chr11:66493594:C:G	DPP3	damaging_missense	chr11	66493594	C	G	9.687e-05	8.522e-05	0.000104	11735	19233	0.0377	0.0299	0.835	0.158	4.402	0.831263
SMI	chr2:241249947:A:G	HDLBP	damaging_missense	chr2	241249947	A	G	0.0001569	0.0001651	0.0001518	12112	19760	0.0068	0.0033	1.151	0.316	4.197	0.831289
SMI	chr19:35642612:CAGA:C	ETV2	pLoF	chr19	35642612	CAGA	C	9.507e-05	8.346e-05	0.0001022	11982	19575	0.0175	0.0127	0.835	0.158	4.404	0.831398
SMI	chr16:70523492:G:A	COG4	pLoF	chr16	70523492	G	A	0.003506	0.003662	0.003411	12151	19790	0.0036	0.0018	1.03	0.785	1.352	0.831557
SMI	chr10:124484272:G:C	LHPP	damaging_missense	chr10	124484272	G	C	4.717e-05	4.139e-05	5.072e-05	12081	19716	0.0093	0.0055	0.777	0.075	7.988	0.831572
SMI	chr12:33385234:G:A	SYT10	damaging_missense	chr12	33385234	G	A	9.405e-05	8.233e-05	0.0001013	12146	19753	0.004	0.0037	0.835	0.158	4.403	0.831698
SMI	chr11:110236178:G:GC	RDX	pLoF	chr11	110236178	G	GC	0.0002349	0.0002469	0.0002275	12150	19780	0.0037	0.0023	1.121	0.391	3.212	0.831903
SMI	chr1:192352106:T:C	RGS21	damaging_missense	chr1	192352106	T	C	0.001207	0.001237	0.001188	12130	19780	0.0053	0.0023	1.052	0.661	1.673	0.831916
SMI	chr5:134817635:AAGAAG:A	DDX46	pLoF	chr5	134817635	AAGAAG	A	4.685e-05	4.101e-05	5.044e-05	12191	19824	0.0003	0.0001	0.777	0.075	8.021	0.832003
SMI	chr5:153650492:G:C	GRIA1	damaging_missense	chr5	153650492	G	C	0.001528	0.001494	0.001549	12052	19687	0.0117	0.007	0.956	0.632	1.446	0.832009
SMI	chr3:88467516:G:A	CSNKA2IP	pLoF	chr3	88467516	G	A	0.241	0.2395	0.2419	12191	19819	0.0003	0.0004	1.004	0.967	1.043	0.832091
SMI	chr22:41141112:G:A	EP300	damaging_missense	chr22	41141112	G	A	0.000391	0.0004107	0.0003789	12173	19794	0.0018	0.0016	1.092	0.484	2.464	0.832251
SMI	chr14:29634448:C:A	PRKD1	damaging_missense	chr14	29634448	C	A	4.694e-05	4.111e-05	5.053e-05	12162	19791	0.0027	0.0018	0.777	0.075	8.06	0.832296
SMI	chr19:51746759:G:T	FPR1	damaging_missense	chr19	51746759	G	T	0.0002342	0.000246	0.000227	12194	19824	0.0001	0.0001	1.12	0.391	3.21	0.83237
SMI	chr5:80649435:G:A	DHFR	pLoF	chr5	80649435	G	A	4.836e-05	4.231e-05	5.208e-05	11818	19201	0.0309	0.0315	0.778	0.076	8.006	0.832469
SMI	chr17:58195140:C:A	EPX	pLoF	chr17	58195140	C	A	0.005176	0.005053	0.005251	11972	19615	0.0183	0.0106	0.976	0.778	1.224	0.832596
SMI	chr5:79731606:AG:A	CMYA5	pLoF	chr5	79731606	AG	A	4.684e-05	4.1e-05	5.044e-05	12195	19826	0	0	0.778	0.075	8.034	0.832765
SMI	chr2:142918697:T:A	KYNU	pLoF	chr2	142918697	T	A	0.001288	0.001238	0.001318	12113	19729	0.0067	0.0049	0.953	0.607	1.494	0.832828
SMI	chr6:63762587:CTG:C	EYS	pLoF	chr6	63762587	CTG	C	9.423e-05	8.262e-05	0.0001013	12104	19734	0.0075	0.0046	0.836	0.159	4.409	0.832893
SMI	chr17:29572870:A:AC	TP53I13	pLoF	chr17	29572870	A	AC	4.718e-05	4.15e-05	5.066e-05	12049	19741	0.012	0.0043	0.778	0.076	8	0.832903
SMI	chr19:8554541:C:T	MYO1F	damaging_missense	chr19	8554541	C	T	4.71e-05	4.125e-05	5.069e-05	12120	19729	0.0062	0.0049	0.778	0.076	8.015	0.832967
SMI	chr9:104752920:C:T	NIPSNAP3A	pLoF	chr9	104752920	C	T	0.002708	0.002757	0.002679	12152	19787	0.0035	0.002	1.034	0.759	1.408	0.832987
SMI	chr19:36054189:C:G	THAP8	damaging_missense	chr19	36054189	C	G	0.0001417	0.0001243	0.0001525	12070	19677	0.0102	0.0075	0.863	0.221	3.381	0.833018
SMI	chr10:97430507:C:T	PGAM1	damaging_missense	chr10	97430507	C	T	0.0003909	0.0003696	0.000404	12175	19804	0.0016	0.0011	0.916	0.406	2.066	0.833054
SMI	chr11:8100947:G:A	TUB	damaging_missense	chr11	8100947	G	A	7.842e-05	8.247e-05	7.594e-05	12126	19753	0.0057	0.0037	1.219	0.193	7.703	0.833109
SMI	chr8:143730311:G:A	FAM83H	damaging_missense	chr8	143730311	G	A	0.0001406	0.000123	0.0001514	12192	19820	0.0002	0.0003	0.864	0.221	3.378	0.833124
SMI	chr4:44690767:TAAATC:T	GUF1	pLoF	chr4	44690767	TAAATC	T	9.369e-05	8.201e-05	0.0001009	12194	19826	0.0001	0	0.836	0.158	4.413	0.833168
SMI	chr14:74855202:A:G	PROX2	damaging_missense	chr14	74855202	A	G	0.0002656	0.0002871	0.0002523	12190	19818	0.0004	0.0004	1.111	0.416	2.972	0.833203
SMI	chr6:106088231:AG:A	PRDM1	pLoF	chr6	106088231	AG	A	9.448e-05	8.275e-05	0.0001017	12085	19667	0.009	0.008	0.836	0.159	4.412	0.833211
SMI	chr1:108898647:AC:A	GPSM2	pLoF	chr1	108898647	AC	A	7.834e-05	8.235e-05	7.587e-05	12143	19771	0.0043	0.0028	1.219	0.193	7.701	0.833213
SMI	chr12:12787189:CCA:C	APOLD1	pLoF	chr12	12787189	CCA	C	0.0004373	0.0004102	0.000454	12190	19822	0.0004	0.0002	0.921	0.426	1.988	0.833272
SMI	chr1:121177288:C:T	FAM72B	damaging_missense	chr1	121177288	C	T	9.406e-05	8.241e-05	0.0001012	12134	19759	0.005	0.0034	0.836	0.159	4.412	0.833281
SMI	chr19:43261955:AATAG:A	PSG9	pLoF	chr19	43261955	AATAG	A	0.01362	0.01364	0.01361	12099	19624	0.0079	0.0102	1.015	0.883	1.167	0.833542
SMI	chr11:94545609:C:G	FUT4	pLoF	chr11	94545609	C	G	4.686e-05	4.101e-05	5.045e-05	12193	19820	0.0002	0.0003	0.779	0.076	8.012	0.833545
SMI	7:151197004:TC:T	IQCA1L	pLoF	7	151197004	TC	T	0.0001877	0.0002055	0.0001767	12163	19802	0.0026	0.0012	1.134	0.352	3.649	0.83356
SMI	chr11:6210011:GC:G	C11orf42	pLoF	chr11	6210011	GC	G	9.374e-05	8.204e-05	0.0001009	12189	19814	0.0005	0.0006	0.837	0.159	4.416	0.833617
SMI	chr1:75822467:C:T	MSH4	pLoF	chr1	75822467	C	T	4.702e-05	4.122e-05	5.058e-05	12130	19772	0.0053	0.0027	0.779	0.075	8.039	0.833641
SMI	chr9:71750360:T:TC	CEMIP2	pLoF	chr9	71750360	T	TC	7.842e-05	8.242e-05	7.596e-05	12133	19748	0.0051	0.0039	1.218	0.193	7.691	0.833672
SMI	chr3:139346880:G:T	MRPS22	pLoF	chr3	139346880	G	T	4.694e-05	4.113e-05	5.051e-05	12157	19797	0.0031	0.0015	0.779	0.076	8.016	0.833726
SMI	chr14:21415847:T:A	CHD8	damaging_missense	chr14	21415847	T	A	0.0001562	0.0001641	0.0001513	12187	19822	0.0007	0.0002	1.148	0.315	4.185	0.833864
SMI	7:122702727:AG:A	RNF148	pLoF	7	122702727	AG	A	0.0001562	0.000164	0.0001513	12193	19823	0.0002	0.0002	1.148	0.315	4.186	0.833885
SMI	chr4:112644677:CTG:C	LARP7	pLoF	chr4	112644677	CTG	C	0.000141	0.0001237	0.0001516	12128	19792	0.0055	0.0017	0.864	0.221	3.381	0.833897
SMI	chr1:74204480:G:A	FPGT	damaging_missense	chr1	74204480	G	A	0.0001093	0.000123	0.0001009	12195	19826	0	0	1.155	0.3	4.455	0.833986
SMI	chr17:4445085:C:T	SPNS3	pLoF	chr17	4445085	C	T	0.001166	0.001178	0.001159	11888	19419	0.0252	0.0205	1.052	0.652	1.698	0.834035
SMI	7:8071091:C:A	GLCCI1	damaging_missense	7	8071091	C	A	0.0002358	0.0002479	0.0002284	12104	19701	0.0075	0.0063	1.119	0.391	3.206	0.834091
SMI	chr2:107859783:C:T	RGPD4	pLoF	chr2	107859783	C	T	4.685e-05	4.1e-05	5.046e-05	12195	19819	0	0.0004	0.779	0.075	8.07	0.834168
SMI	chr19:4930756:C:T	UHRF1	damaging_missense	chr19	4930756	C	T	3.158e-05	4.155e-05	2.546e-05	12035	19635	0.0131	0.0096	1.352	0.08	22.722	0.834173
SMI	chr12:45922509:A:G	SCAF11	damaging_missense	chr12	45922509	A	G	0.0006718	0.0006975	0.0006559	12186	19819	0.0007	0.0004	1.069	0.574	1.987	0.834191
SMI	chrX:2856536:T:C	GYG2	damaging_missense	chrX	2856536	T	C	0.000148	0.0001312	0.0001581	11437	18975	0.0622	0.0429	0.886	0.285	2.751	0.834307
SMI	chr17:10705356:TC:T	ADPRM	pLoF	chr17	10705356	TC	T	9.369e-05	8.201e-05	0.0001009	12194	19826	0.0001	0	0.837	0.159	4.423	0.834318
SMI	chr21:33027394:G:C	OLIG2	damaging_missense	chr21	33027394	G	C	0.0007054	0.0006594	0.0007336	12132	19765	0.0052	0.0031	0.937	0.509	1.724	0.834348
SMI	chr1:150804203:C:G	CTSK	damaging_missense	chr1	150804203	C	G	0.000267	0.0002475	0.0002789	12119	19719	0.0062	0.0054	0.9	0.335	2.415	0.834465
SMI	chr15:91268463:T:C	SV2B	damaging_missense	chr15	91268463	T	C	0.001875	0.001806	0.001917	12180	19823	0.0012	0.0002	0.961	0.662	1.395	0.834569
SMI	chr11:4600426:G:T	TRIM68	damaging_missense	chr11	4600426	G	T	0.000609	0.0005741	0.0006305	12193	19826	0.0002	0	0.933	0.486	1.791	0.834593
SMI	chr11:61251260:CG:C	PGA5	pLoF	chr11	61251260	CG	C	7.843e-05	8.248e-05	7.595e-05	12124	19751	0.0058	0.0038	1.217	0.193	7.693	0.834593
SMI	chr2:96604778:C:T	KANSL3	pLoF	chr2	96604778	C	T	4.705e-05	4.124e-05	5.062e-05	12124	19755	0.0058	0.0036	0.78	0.076	8.053	0.834669
SMI	chr11:65953649:C:T	TSGA10IP	pLoF	chr11	65953649	C	T	4.711e-05	4.131e-05	5.067e-05	12104	19735	0.0075	0.0046	0.78	0.076	8.035	0.834696
SMI	chr3:186288812:C:CG	DGKG	pLoF	chr3	186288812	C	CG	0.0004927	0.0005856	0.0004357	11953	19508	0.0198	0.016	1.077	0.537	2.159	0.834696
SMI	chr17:74795523:G:T	TMEM104	pLoF	chr17	74795523	G	T	0.0007243	0.0007453	0.0007113	12075	19681	0.0098	0.0073	1.066	0.585	1.944	0.834795
SMI	chr8:17753974:G:A	MTUS1	pLoF	chr8	17753974	G	A	0.001499	0.001599	0.001438	12195	19825	0	0.0001	1.045	0.691	1.58	0.834843
SMI	chr21:37165645:A:AG	TTC3	pLoF	chr21	37165645	A	AG	4.684e-05	4.1e-05	5.044e-05	12195	19826	0	0	0.78	0.076	8.037	0.834844
SMI	chr1:212410451:C:CT	TMEM206	pLoF	chr1	212410451	C	CT	0.001156	0.001103	0.001189	11788	19352	0.0334	0.0239	0.95	0.587	1.537	0.834846
SMI	chr1:151530701:G:GC	CGN	pLoF	chr1	151530701	G	GC	9.396e-05	8.233e-05	0.0001011	12146	19784	0.004	0.0021	0.838	0.159	4.426	0.834958
SMI	7:44516801:TG:T	NPC1L1	pLoF	7	44516801	TG	T	9.393e-05	8.223e-05	0.0001011	12161	19778	0.0028	0.0024	0.838	0.159	4.425	0.83499
SMI	chr11:92800122:G:A	FAT3	damaging_missense	chr11	92800122	G	A	9.37e-05	8.201e-05	0.0001009	12193	19825	0.0002	0.0001	0.838	0.159	4.422	0.834999
SMI	chr13:96987463:C:T	OXGR1	pLoF	chr13	96987463	C	T	9.369e-05	8.2e-05	0.0001009	12195	19826	0	0	0.838	0.159	4.422	0.835078
SMI	chr12:80549726:CTGAAACAGGTAACTAACG:C	PTPRQ	pLoF	chr12	80549726	CTGAAACAGGTAACTAACG	C	0.0467	0.04662	0.04675	12065	19657	0.0107	0.0085	0.992	0.919	1.071	0.835097
SMI	chr5:141415363:C:T	PCDHGA10	pLoF	chr5	141415363	C	T	0.005247	0.005699	0.004968	12195	19826	0	0	1.024	0.82	1.279	0.835111
SMI	chr14:104104303:G:A	ASPG	pLoF	chr14	104104303	G	A	9.562e-05	8.391e-05	0.0001028	11918	19455	0.0227	0.0187	0.838	0.159	4.426	0.835123
SMI	chr17:28537374:AC:A	FOXN1	pLoF	chr17	28537374	AC	A	4.707e-05	4.128e-05	5.062e-05	12111	19755	0.0069	0.0036	0.781	0.076	8.046	0.835135
SMI	chr17:28537378:C:CCCTGCAGGCCCCTCTGTGTGCCTTTATGGAGCTGGAG	FOXN1	pLoF	chr17	28537378	C	CCCTGCAGGCCCCTCTGTGTGCCTTTATGGAGCTGGAG	4.701e-05	4.118e-05	5.059e-05	12143	19766	0.0043	0.003	0.781	0.076	8.046	0.835135
SMI	chr2:15277045:A:G	NBAS	damaging_missense	chr2	15277045	A	G	0.0009995	0.001025	0.0009836	12192	19825	0.0002	0.0001	1.056	0.634	1.757	0.835155
SMI	chr3:179740345:C:A	USP13	damaging_missense	chr3	179740345	C	A	0.0002361	0.0002487	0.0002284	12064	19704	0.0107	0.0062	1.118	0.39	3.204	0.83517
SMI	chr22:24183645:T:TG	SUSD2	pLoF	chr22	24183645	T	TG	0.0001957	0.0002158	0.0001835	11586	19075	0.0499	0.0379	1.132	0.351	3.65	0.835219
SMI	chr3:52332195:T:C	DNAH1	damaging_missense	chr3	52332195	T	C	0.0005632	0.0005345	0.0005808	12161	19801	0.0028	0.0013	0.931	0.472	1.834	0.835243
SMI	chr6:145800129:A:G	FBXO30	damaging_missense	chr6	145800129	A	G	9.411e-05	8.247e-05	0.0001013	12125	19751	0.0057	0.0038	0.838	0.159	4.422	0.835286
SMI	chr12:27401363:G:GTTCTACAGAGTAAGGAGAAAATACTTACAGATTCCTACAAATTCAGAGCAAAAGATGGCTCTTTT	ARNTL2	pLoF	chr12	27401363	G	GTTCTACAGAGTAAGGAGAAAATACTTACAGATTCCTACAAATTCAGAGCAAAAGATGGCTCTTTT	0.0001406	0.000123	0.0001514	12191	19817	0.0003	0.0005	0.865	0.221	3.386	0.835289
SMI	chr6:28085592:C:CAG	ZNF165	pLoF	chr6	28085592	C	CAG	7.814e-05	8.207e-05	7.573e-05	12185	19807	0.0008	0.001	1.216	0.193	7.668	0.835303
SMI	chr16:88865562:C:T	PABPN1L	pLoF	chr16	88865562	C	T	0.0001583	0.0001666	0.0001533	12008	19572	0.0153	0.0128	1.147	0.315	4.182	0.835322
SMI	chr22:42130638:G:A	CYP2D6	pLoF	chr22	42130638	G	A	0.0001102	0.0001241	0.0001017	12084	19666	0.0091	0.0081	1.154	0.299	4.456	0.835343
SMI	chr20:34757635:G:T	NCOA6	damaging_missense	chr20	34757635	G	T	0.002296	0.002215	0.002346	12191	19820	0.0003	0.0003	0.965	0.689	1.352	0.835357
SMI	chr3:121626854:C:T	FBXO40	pLoF	chr3	121626854	C	T	4.707e-05	4.122e-05	5.066e-05	12129	19738	0.0054	0.0044	0.781	0.076	8.041	0.835368
SMI	chr12:57621081:G:C	SLC26A10	damaging_missense	chr12	57621081	G	C	0.005559	0.005433	0.005637	12149	19781	0.0038	0.0023	0.977	0.786	1.215	0.835414
SMI	chr3:149050359:T:C	HLTF	damaging_missense	chr3	149050359	T	C	0.001534	0.001563	0.001516	12155	19788	0.0033	0.0019	1.044	0.694	1.57	0.83542
SMI	chr17:76075251:G:A	GALR2	damaging_missense	chr17	76075251	G	A	0.0003156	0.0002903	0.0003311	12055	19633	0.0115	0.0097	0.908	0.364	2.262	0.835505
SMI	chr11:93154274:T:TA	SLC36A4	pLoF	chr11	93154274	T	TA	7.825e-05	8.228e-05	7.578e-05	12153	19795	0.0034	0.0016	1.216	0.192	7.677	0.835528
SMI	chr1:216250927:A:G	USH2A	damaging_missense	chr1	216250927	A	G	7.813e-05	8.207e-05	7.57e-05	12185	19815	0.0008	0.0006	1.216	0.192	7.678	0.835528
SMI	chr3:186790367:A:G	RFC4	damaging_missense	chr3	186790367	A	G	0.0002658	0.0002463	0.0002777	12180	19804	0.0012	0.0011	0.901	0.336	2.417	0.835626
SMI	chr11:66788239:AG:A	C11orf80	pLoF	chr11	66788239	AG	A	0.00181	0.00178	0.001828	12077	19696	0.0097	0.0066	1.041	0.71	1.528	0.835644
SMI	chr21:43013093:G:T	PKNOX1	damaging_missense	chr21	43013093	G	T	9.448e-05	8.284e-05	0.0001016	12071	19682	0.0102	0.0073	0.839	0.159	4.428	0.835685
SMI	7:129485824:CACTG:C	STRIP2	pLoF	7	129485824	CACTG	C	0.001208	0.001172	0.00123	11946	19519	0.0204	0.0155	0.952	0.6	1.511	0.835728
SMI	chr8:144545318:TG:T	ARHGAP39	pLoF	chr8	144545318	TG	T	9.398e-05	8.235e-05	0.0001011	12143	19779	0.0043	0.0024	0.839	0.159	4.426	0.835736
SMI	chr2:241559565:G:A	BOK	damaging_missense	chr2	241559565	G	A	0.000235	0.0002472	0.0002275	12135	19782	0.0049	0.0022	1.118	0.39	3.202	0.835745
SMI	chr22:40924386:C:G	XPNPEP3	damaging_missense	chr22	40924386	C	G	0.0001426	0.0001255	0.000153	11951	19605	0.02	0.0112	0.866	0.221	3.391	0.835831
SMI	chr4:6609191:T:A	MAN2B2	damaging_missense	chr4	6609191	T	A	0.0002201	0.0002069	0.0002282	12082	19721	0.0093	0.0053	0.891	0.301	2.642	0.835831
SMI	chr20:5977884:C:A	MCM8	pLoF	chr20	5977884	C	A	0.001707	0.001728	0.001694	12155	19775	0.0033	0.0026	1.042	0.707	1.535	0.835874
SMI	7:40459155:C:T	SUGCT	damaging_missense	7	40459155	C	T	7.874e-05	8.295e-05	7.616e-05	12056	19696	0.0114	0.0066	1.215	0.192	7.675	0.835963
SMI	chr1:179534935:G:T	AXDND1	pLoF	chr1	179534935	G	T	0.03541	0.03497	0.03569	12182	19811	0.0011	0.0008	1.009	0.925	1.102	0.836055
SMI	chr1:226402328:A:G	PARP1	damaging_missense	chr1	226402328	A	G	0.0003599	0.0003287	0.0003791	12168	19783	0.0022	0.0022	0.914	0.39	2.144	0.836184
SMI	chr16:31128092:C:T	KAT8	damaging_missense	chr16	31128092	C	T	0.0003502	0.0003356	0.0003592	11919	19490	0.0226	0.017	0.913	0.384	2.17	0.83624
SMI	chr1:149927172:G:A	SF3B4	damaging_missense	chr1	149927172	G	A	9.378e-05	8.206e-05	0.000101	12186	19803	0.0007	0.0012	0.839	0.159	4.439	0.836299
SMI	7:101174620:A:G	NAT16	damaging_missense	7	101174620	A	G	0.09049	0.09081	0.09029	12185	19820	0.0008	0.0003	1.006	0.951	1.064	0.836299
SMI	chr10:73799090:C:T	ZSWIM8	damaging_missense	chr10	73799090	C	T	9.374e-05	8.205e-05	0.0001009	12187	19817	0.0007	0.0005	0.839	0.159	4.435	0.836376
SMI	chr2:178779048:C:T	TTN	damaging_missense	chr2	178779048	C	T	0.002155	0.00205	0.002219	12195	19826	0	0	0.964	0.682	1.363	0.836441
SMI	chr2:241337770:CG:C	2026-09-02	pLoF	chr2	241337770	CG	C	7.816e-05	8.208e-05	7.575e-05	12183	19802	0.001	0.0012	1.214	0.192	7.663	0.836482
SMI	chr2:99171536:C:T	MITD1	damaging_missense	chr2	99171536	C	T	0.0003593	0.0003282	0.0003784	12188	19818	0.0006	0.0004	0.914	0.39	2.145	0.836546
SMI	chr2:170214822:G:T	MYO3B	damaging_missense	chr2	170214822	G	T	0.0003917	0.0004116	0.0003795	12147	19764	0.0039	0.0031	1.089	0.483	2.456	0.836563
SMI	chr11:111875036:G:C	FDXACB1	damaging_missense	chr11	111875036	G	C	7.81e-05	8.204e-05	7.567e-05	12189	19823	0.0005	0.0002	1.214	0.192	7.657	0.83661
SMI	chr18:57655345:G:A	ATP8B1	damaging_missense	chr18	57655345	G	A	0.0009215	0.0009432	0.0009081	12192	19822	0.0002	0.0002	1.057	0.622	1.797	0.836672
SMI	chr15:90263124:G:GA	TTLL13P	pLoF	chr15	90263124	G	GA	0.002655	0.002671	0.002646	11608	19085	0.0481	0.0374	1.034	0.751	1.425	0.836689
SMI	chr10:42790399:G:T	BMS1	damaging_missense	chr10	42790399	G	T	7.826e-05	8.236e-05	7.575e-05	12142	19803	0.0043	0.0012	1.214	0.192	7.658	0.836717
SMI	chr3:38397071:G:C	XYLB	pLoF	chr3	38397071	G	C	0.0002387	0.0002514	0.0002309	11934	19489	0.0214	0.017	1.117	0.39	3.2	0.836742
SMI	chr10:122598838:G:C	DMBT1	damaging_missense	chr10	122598838	G	C	4.686e-05	4.101e-05	5.046e-05	12193	19818	0.0002	0.0004	0.783	0.076	8.061	0.836776
SMI	chr20:32210156:G:C	POFUT1	damaging_missense	chr20	32210156	G	C	4.724e-05	4.141e-05	5.081e-05	12073	19680	0.01	0.0074	0.782	0.075	8.103	0.836783
SMI	chr11:47724774:AGAACCT:A	FNBP4	pLoF	chr11	47724774	AGAACCT	A	0.006002	0.006116	0.005931	12181	19810	0.0011	0.0008	1.022	0.83	1.26	0.836788
SMI	chr6:27147381:C:T	HIST1H2AH	pLoF	chr6	27147381	C	T	0.000344	0.0003284	0.0003536	12180	19799	0.0012	0.0014	0.913	0.385	2.168	0.836817
SMI	chr3:135201576:C:G	EPHB1	damaging_missense	chr3	135201576	C	G	4.69e-05	4.106e-05	5.049e-05	12177	19806	0.0015	0.001	0.783	0.076	8.075	0.83691
SMI	chr12:6638329:G:A	ACRBP	pLoF	chr12	6638329	G	A	0.004068	0.004097	0.00405	11961	19507	0.0192	0.0161	1.027	0.796	1.326	0.836936
SMI	chr19:41860781:G:A	RPS19	damaging_missense	chr19	41860781	G	A	4.767e-05	4.188e-05	5.121e-05	11940	19526	0.0209	0.0151	0.783	0.076	8.076	0.837042
SMI	chr16:69341288:G:A	NIP7	damaging_missense	chr16	69341288	G	A	0.002564	0.002752	0.002449	12175	19804	0.0016	0.0011	1.034	0.754	1.416	0.837099
SMI	chr14:20371619:G:A	TEP1	pLoF	chr14	20371619	G	A	0.0002368	0.0002492	0.0002292	12038	19631	0.0129	0.0098	1.117	0.39	3.201	0.83714
SMI	chr4:47940775:G:A	CNGA1	pLoF	chr4	47940775	G	A	0.0004088	0.0004141	0.0004056	12075	19725	0.0098	0.0051	1.088	0.487	2.43	0.837175
SMI	chr5:174729219:C:T	MSX2	damaging_missense	chr5	174729219	C	T	4.691e-05	4.107e-05	5.051e-05	12174	19799	0.0017	0.0014	0.783	0.076	8.067	0.837228
SMI	chr19:12675884:A:C	DHPS	damaging_missense	chr19	12675884	A	C	9.384e-05	8.218e-05	0.000101	12168	19801	0.0022	0.0013	0.84	0.159	4.436	0.837242
SMI	chr3:169796284:TAAAGG:T	LRRC34	pLoF	chr3	169796284	TAAAGG	T	0.002921	0.002994	0.002876	12191	19820	0.0003	0.0003	1.031	0.767	1.387	0.837311
SMI	chr1:150804058:C:A	CTSK	damaging_missense	chr1	150804058	C	A	0.0003909	0.0004106	0.0003788	12177	19799	0.0015	0.0014	1.089	0.483	2.455	0.837318
SMI	chr2:33520566:A:T	RASGRP3	pLoF	chr2	33520566	A	T	9.545e-05	8.37e-05	0.0001027	11947	19482	0.0203	0.0174	0.84	0.159	4.435	0.837327
SMI	chr9:136388522:A:G	SNAPC4	damaging_missense	chr9	136388522	A	G	4.736e-05	4.155e-05	5.093e-05	12035	19636	0.0131	0.0096	0.783	0.076	8.081	0.837344
SMI	chr8:89982813:C:A	NBN	damaging_missense	chr8	89982813	C	A	0.0002655	0.0002461	0.0002775	12191	19822	0.0003	0.0002	0.902	0.336	2.421	0.837423
SMI	chr2:15942419:G:T	MYCN	damaging_missense	chr2	15942419	G	T	4.786e-05	4.209e-05	5.138e-05	11879	19461	0.0259	0.0184	0.783	0.076	8.099	0.837499
SMI	chr22:37726211:G:A	TRIOBP	damaging_missense	chr22	37726211	G	A	9.374e-05	8.203e-05	0.0001009	12191	19812	0.0003	0.0007	0.84	0.159	4.435	0.837576
SMI	chr8:66152511:GA:G	TRIM55	pLoF	chr8	66152511	GA	G	4.686e-05	4.102e-05	5.045e-05	12190	19821	0.0004	0.0003	0.783	0.075	8.147	0.837582
SMI	chr10:73246824:AG:A	DNAJC9	pLoF	chr10	73246824	AG	A	0.0002663	0.0002469	0.0002783	12149	19764	0.0038	0.0031	0.902	0.336	2.421	0.837587
SMI	chr6:26092913:G:A	HFE	damaging_missense	chr6	26092913	G	A	0.01597	0.016	0.01595	12188	19809	0.0006	0.0009	1.014	0.891	1.152	0.837633
SMI	chr5:141360666:C:G	PCDHGB2	pLoF	chr5	141360666	C	G	9.369e-05	8.2e-05	0.0001009	12195	19826	0	0	0.84	0.159	4.435	0.837638
SMI	chr17:819534:G:A	NXN	damaging_missense	chr17	819534	G	A	9.541e-05	8.396e-05	0.0001024	11911	19533	0.0233	0.0148	0.84	0.159	4.437	0.837695
SMI	chr11:865825:GGTGA:G	TSPAN4	pLoF	chr11	865825	GGTGA	G	9.5e-05	8.331e-05	0.0001022	12003	19575	0.0157	0.0127	0.84	0.159	4.436	0.837707
SMI	chr5:177135349:CA:C	NSD1	pLoF	chr5	177135349	CA	C	0.0002342	0.000246	0.000227	12194	19826	0.0001	0	1.116	0.39	3.199	0.837718
SMI	chr3:124264622:A:T	KALRN	damaging_missense	chr3	124264622	A	T	0.0001568	0.000165	0.0001518	12119	19765	0.0062	0.0031	1.144	0.314	4.166	0.837844
SMI	chr9:101546832:CA:C	RNF20	pLoF	chr9	101546832	CA	C	0.0005317	0.000493	0.0005554	12170	19804	0.002	0.0011	0.929	0.461	1.875	0.837903
SMI	chr18:49272233:A:G	DYM	damaging_missense	chr18	49272233	A	G	0.002036	0.002181	0.001947	12150	19775	0.0037	0.0026	1.037	0.729	1.476	0.837907
SMI	chr11:72711477:A:T	ARAP1	damaging_missense	chr11	72711477	A	T	4.758e-05	4.19e-05	5.103e-05	11934	19595	0.0214	0.0116	0.784	0.076	8.089	0.837986
SMI	chr3:128483890:G:T	GATA2	damaging_missense	chr3	128483890	G	T	9.468e-05	8.324e-05	0.0001017	12014	19672	0.0148	0.0078	0.841	0.159	4.442	0.838
SMI	chr10:5766125:T:G	GDI2	damaging_missense	chr10	5766125	T	G	4.688e-05	4.104e-05	5.047e-05	12184	19813	0.0009	0.0007	0.784	0.076	8.083	0.838032
SMI	chr16:21958587:G:A	UQCRC2	damaging_missense	chr16	21958587	G	A	4.692e-05	4.107e-05	5.052e-05	12174	19795	0.0017	0.0016	0.784	0.076	8.086	0.838055
SMI	chr3:52248442:CAT:C	PPM1M	pLoF	chr3	52248442	CAT	C	4.726e-05	4.143e-05	5.083e-05	12070	19672	0.0102	0.0078	0.784	0.076	8.08	0.838111
SMI	chr17:73242306:AC:A	C17orf80	pLoF	chr17	73242306	AC	A	0.0001106	0.0001246	0.0001021	12036	19597	0.013	0.0116	1.173	0.254	5.403	0.838152
SMI	chr19:57779790:T:A	ZNF586	pLoF	chr19	57779790	T	A	0.0002186	0.000205	0.000227	12193	19824	0.0002	0.0001	0.893	0.302	2.645	0.838214
SMI	chr9:132275269:ACT:A	SETX	pLoF	chr9	132275269	ACT	A	4.687e-05	4.104e-05	5.046e-05	12182	19819	0.0011	0.0004	0.784	0.076	8.083	0.838216
SMI	chr12:12908430:AG:A	GPRC5A	pLoF	chr12	12908430	AG	A	0.0002656	0.0002461	0.0002775	12189	19820	0.0005	0.0003	0.902	0.336	2.421	0.838218
SMI	chr8:17198400:C:T	ZDHHC2	damaging_missense	chr8	17198400	C	T	4.693e-05	4.113e-05	5.049e-05	12157	19804	0.0031	0.0011	0.784	0.076	8.083	0.838244
SMI	7:142036843:T:G	MGAM	damaging_missense	7	142036843	T	G	0.0003131	0.0002878	0.0003287	12161	19773	0.0028	0.0027	0.909	0.365	2.265	0.838272
SMI	chr17:10404440:G:A	MYH8	pLoF	chr17	10404440	G	A	4.689e-05	4.104e-05	5.048e-05	12182	19808	0.0011	0.0009	0.784	0.076	8.089	0.838349
SMI	chr14:21501050:T:TG	METTL3	pLoF	chr14	21501050	T	TG	9.371e-05	8.203e-05	0.0001009	12191	19823	0.0003	0.0002	0.841	0.159	4.442	0.838366
SMI	chr10:93901348:CAATG:C	SLC35G1	pLoF	chr10	93901348	CAATG	C	0.0002342	0.000246	0.000227	12195	19826	0	0	1.116	0.39	3.196	0.838398
SMI	chr10:5200292:C:T	AKR1C4	pLoF	chr10	5200292	C	T	0.006556	0.006427	0.006635	12136	19744	0.0048	0.0041	0.979	0.802	1.196	0.838417
SMI	chr18:74353335:TCA:T	C18orf63	pLoF	chr18	74353335	TCA	T	4.685e-05	4.1e-05	5.045e-05	12194	19823	0.0001	0.0002	0.784	0.076	8.095	0.83848
SMI	chr12:54961186:CAA:C	TESPA1	pLoF	chr12	54961186	CAA	C	4.75e-05	4.183e-05	5.096e-05	11954	19622	0.0198	0.0103	0.784	0.075	8.175	0.838516
SMI	chr17:58216243:A:G	MKS1	damaging_missense	chr17	58216243	A	G	9.468e-05	8.29e-05	0.0001019	12062	19625	0.0109	0.0101	0.841	0.159	4.445	0.838778
SMI	chr18:21847037:C:T	MIB1	pLoF	chr18	21847037	C	T	4.693e-05	4.11e-05	5.052e-05	12164	19796	0.0025	0.0015	0.785	0.076	8.098	0.838793
SMI	chr22:25207123:G:T	CRYBB3	pLoF	chr22	25207123	G	T	0.001128	0.001071	0.001164	12140	19767	0.0045	0.003	0.951	0.588	1.54	0.838804
SMI	chr8:144504434:C:T	GPT	pLoF	chr8	144504434	C	T	7.839e-05	8.239e-05	7.593e-05	12137	19756	0.0048	0.0035	1.211	0.192	7.637	0.838814
SMI	chr3:65356425:G:A	MAGI1	pLoF	chr3	65356425	G	A	9.371e-05	8.201e-05	0.0001009	12193	19819	0.0002	0.0004	0.841	0.159	4.448	0.838891
SMI	chr1:198742277:G:A	PTPRC	damaging_missense	chr1	198742277	G	A	7.812e-05	8.206e-05	7.569e-05	12186	19817	0.0007	0.0005	1.21	0.192	7.634	0.838892
SMI	chr6:32179893:C:T	RNF5	damaging_missense	chr6	32179893	C	T	0.001499	0.001476	0.001513	12195	19826	0	0	1.044	0.689	1.581	0.838955
SMI	7:117536576:A:G	CFTR	damaging_missense	7	117536576	A	G	0.003329	0.003695	0.003104	12180	19816	0.0012	0.0005	1.029	0.782	1.353	0.838996
SMI	chr10:84150750:CT:C	GHITM	pLoF	chr10	84150750	CT	C	4.688e-05	4.103e-05	5.047e-05	12186	19812	0.0007	0.0007	0.785	0.076	8.103	0.839012
SMI	chr4:2085677:A:C	POLN	damaging_missense	chr4	2085677	A	C	0.001779	0.001827	0.001751	12043	19708	0.0125	0.006	1.04	0.711	1.522	0.839055
SMI	chr10:119820887:T:C	INPP5F	damaging_missense	chr10	119820887	T	C	9.402e-05	8.238e-05	0.0001012	12139	19769	0.0046	0.0029	0.842	0.159	4.444	0.839081
SMI	chr1:43419781:TG:T	SZT2	pLoF	chr1	43419781	TG	T	7.82e-05	8.22e-05	7.575e-05	12165	19803	0.0025	0.0012	1.211	0.191	7.659	0.839129
SMI	chr15:43600014:G:A	STRC	pLoF	chr15	43600014	G	A	0.00144	0.001391	0.00147	11859	19393	0.0276	0.0218	0.958	0.631	1.453	0.83916
SMI	chr6:125276171:GC:G	HDDC2	pLoF	chr6	125276171	GC	G	4.691e-05	4.106e-05	5.052e-05	12178	19796	0.0014	0.0015	0.785	0.076	8.106	0.839188
SMI	chr17:28325648:G:T	TMEM97	pLoF	chr17	28325648	G	T	4.744e-05	4.163e-05	5.1e-05	12011	19608	0.0151	0.011	0.785	0.076	8.101	0.839266
SMI	chr5:122182578:G:C	AC010255.3	damaging_missense	chr5	122182578	G	C	0.00233	0.002342	0.002322	12169	19807	0.0021	0.001	1.035	0.742	1.443	0.839295
SMI	chr3:105704062:C:T	CBLB	damaging_missense	chr3	105704062	C	T	4.69e-05	4.103e-05	5.051e-05	12187	19797	0.0007	0.0015	0.786	0.076	8.096	0.839369
SMI	chr15:78092627:G:GAGGGGGC	SH2D7	pLoF	chr15	78092627	G	GAGGGGGC	4.761e-05	4.177e-05	5.118e-05	11969	19537	0.0185	0.0146	0.786	0.076	8.104	0.839423
SMI	chr10:87505119:G:A	MINPP1	pLoF	chr10	87505119	G	A	4.685e-05	4.101e-05	5.045e-05	12192	19823	0.0002	0.0002	0.786	0.076	8.103	0.839448
SMI	chr3:167240881:G:C	ZBBX	pLoF	chr3	167240881	G	C	4.716e-05	4.135e-05	5.072e-05	12092	19715	0.0084	0.0056	0.786	0.076	8.118	0.839724
SMI	chr3:58110136:G:A	FLNB	damaging_missense	chr3	58110136	G	A	0.0004385	0.0004527	0.0004298	12148	19778	0.0039	0.0024	1.083	0.501	2.339	0.839816
SMI	chr2:191414611:TGACCAAG:T	MYO1B	pLoF	chr2	191414611	TGACCAAG	T	3.129e-05	4.107e-05	2.527e-05	12174	19788	0.0017	0.0019	1.339	0.079	22.721	0.839895
SMI	chr1:111762756:A:G	DDX20	damaging_missense	chr1	111762756	A	G	0.0004853	0.0004524	0.0005056	12158	19778	0.003	0.0024	0.927	0.445	1.93	0.839988
SMI	chr16:48140901:AT:A	ABCC12	pLoF	chr16	48140901	AT	A	0.000361	0.0003716	0.0003545	12110	19744	0.007	0.0041	1.092	0.466	2.558	0.840005
SMI	chr3:51948319:C:T	PARP3	pLoF	chr3	51948319	C	T	0.001559	0.001503	0.001594	11974	19454	0.0181	0.0188	0.959	0.638	1.442	0.840107
SMI	chr5:132334837:G:A	SLC22A4	pLoF	chr5	132334837	G	A	4.697e-05	4.113e-05	5.057e-05	12158	19776	0.003	0.0025	0.787	0.076	8.121	0.840217
SMI	chr9:135546205:ACGCTCGGCCTGGC:A	OBP2A	pLoF	chr9	135546205	ACGCTCGGCCTGGC	A	0.0001603	0.0001692	0.0001549	11820	19367	0.0308	0.0232	1.142	0.314	4.161	0.840236
SMI	chr9:137245463:TC:T	FAM166A	pLoF	chr9	137245463	TC	T	0.0003125	0.0002872	0.000328	12188	19816	0.0006	0.0005	0.91	0.365	2.268	0.840336
SMI	chr16:4811231:A:G	GLYR1	damaging_missense	chr16	4811231	A	G	4.881e-05	4.309e-05	5.228e-05	11604	19128	0.0485	0.0352	0.787	0.076	8.123	0.840341
SMI	chr18:33226831:G:GT	CCDC178	pLoF	chr18	33226831	G	GT	0.0001103	0.0001245	0.0001016	12048	19691	0.012	0.0068	1.17	0.254	5.397	0.84035
SMI	chr16:20460186:C:G	ACSM2A	pLoF	chr16	20460186	C	G	0.0003285	0.0003287	0.0003283	12171	19796	0.002	0.0015	0.914	0.379	2.202	0.840363
SMI	chr12:26064594:G:C	RASSF8	damaging_missense	chr12	26064594	G	C	0.0002186	0.000205	0.000227	12195	19826	0	0	0.895	0.302	2.646	0.840376
SMI	chr19:49528637:C:A	RCN3	damaging_missense	chr19	49528637	C	A	0.001078	0.001107	0.001059	12193	19822	0.0002	0.0002	1.051	0.648	1.704	0.840443
SMI	chr16:67931110:C:G	CTRL	damaging_missense	chr16	67931110	C	G	0.0001724	0.0001648	0.0001771	12134	19760	0.005	0.0033	0.882	0.261	2.983	0.84049
SMI	chr1:160999051:G:A	F11R	pLoF	chr1	160999051	G	A	4.712e-05	4.126e-05	5.072e-05	12117	19716	0.0064	0.0055	0.787	0.076	8.147	0.840522
SMI	chr18:79359387:C:A	ATP9B	damaging_missense	chr18	79359387	C	A	0.0008466	0.0008237	0.0008606	12140	19753	0.0045	0.0037	0.945	0.544	1.642	0.840581
SMI	chrX:115122768:G:A	LRCH2	damaging_missense	chrX	115122768	G	A	4.701e-05	4.124e-05	5.055e-05	12123	19783	0.0059	0.0022	0.787	0.076	8.136	0.840609
SMI	chr1:156378251:G:C	RHBG	pLoF	chr1	156378251	G	C	0.0006007	0.0006237	0.0005866	12025	19606	0.0139	0.0111	1.07	0.553	2.071	0.840715
SMI	7:40133068:G:T	MPLKIP	pLoF	7	40133068	G	T	0.0006407	0.0006565	0.0006311	12186	19808	0.0007	0.0009	1.067	0.565	2.018	0.840755
SMI	chr17:48796071:CAG:C	TTLL6	pLoF	chr17	48796071	CAG	C	4.785e-05	4.226e-05	5.124e-05	11832	19515	0.0298	0.0157	0.787	0.076	8.12	0.840794
SMI	chr12:5577954:C:T	ANO2	pLoF	chr12	5577954	C	T	4.726e-05	4.14e-05	5.085e-05	12077	19665	0.0097	0.0081	0.787	0.076	8.124	0.840812
SMI	chr8:144505337:T:C	GPT	damaging_missense	chr8	144505337	T	C	0.0001412	0.0001239	0.0001518	12106	19757	0.0073	0.0035	0.87	0.222	3.406	0.840966
SMI	chr10:97771396:C:T	SFRP5	pLoF	chr10	97771396	C	T	0.0005645	0.0005768	0.000557	12136	19748	0.0048	0.0039	1.072	0.543	2.116	0.84098
SMI	chr15:101366275:GCAGTGGA:G	PCSK6	pLoF	chr15	101366275	GCAGTGGA	G	0.0004069	0.0004113	0.0004042	12158	19790	0.003	0.0018	1.086	0.486	2.426	0.841039
SMI	chr3:15582883:C:T	HACL1	damaging_missense	chr3	15582883	C	T	4.722e-05	4.145e-05	5.076e-05	12064	19699	0.0107	0.0064	0.787	0.076	8.155	0.841064
SMI	chr12:57464793:C:A	GLI1	damaging_missense	chr12	57464793	C	A	9.387e-05	8.22e-05	0.000101	12165	19794	0.0025	0.0016	0.843	0.159	4.46	0.84109
SMI	chr6:36486950:T:G	KCTD20	pLoF	chr6	36486950	T	G	4.687e-05	4.102e-05	5.046e-05	12189	19817	0.0005	0.0005	0.788	0.076	8.135	0.841094
SMI	chr20:2796134:C:G	CPXM1	damaging_missense	chr20	2796134	C	G	0.0003124	0.0002873	0.0003279	12184	19822	0.0009	0.0002	0.911	0.366	2.27	0.84111
SMI	chr12:88050399:TAG:T	CEP290	pLoF	chr12	88050399	TAG	T	7.827e-05	8.232e-05	7.579e-05	12147	19792	0.0039	0.0017	1.207	0.191	7.612	0.841238
SMI	chr3:56593616:TC:T	CCDC66	pLoF	chr3	56593616	TC	T	0.0002189	0.0002052	0.0002273	12182	19797	0.0011	0.0015	0.895	0.302	2.652	0.841277
SMI	chr22:35726318:C:T	APOL5	pLoF	chr22	35726318	C	T	0.001874	0.001804	0.001917	12195	19825	0	0.0001	0.963	0.663	1.397	0.841391
SMI	chr1:26343255:C:A	CRYBG2	damaging_missense	chr1	26343255	C	A	0.001678	0.001711	0.001658	11980	19601	0.0176	0.0114	1.041	0.7	1.549	0.841401
SMI	chr3:69004436:T:A	EOGT	pLoF	chr3	69004436	T	A	0.004968	0.004884	0.005019	12182	19823	0.0011	0.0002	0.977	0.778	1.227	0.841497
SMI	chr2:17517884:G:A	RAD51AP2	pLoF	chr2	17517884	G	A	0.0001405	0.000123	0.0001513	12195	19826	0	0	0.87	0.222	3.407	0.841559
SMI	chr4:153634191:G:C	TMEM131L	pLoF	chr4	153634191	G	C	4.715e-05	4.133e-05	5.072e-05	12098	19718	0.008	0.0054	0.788	0.076	8.135	0.841659
SMI	chr17:47374942:G:GA	EFCAB13	pLoF	chr17	47374942	G	GA	7.828e-05	8.231e-05	7.581e-05	12149	19786	0.0038	0.002	1.206	0.191	7.6	0.841704
SMI	chr5:149933940:C:A	PDE6A	damaging_missense	chr5	149933940	C	A	4.735e-05	4.15e-05	5.095e-05	12049	19629	0.012	0.0099	0.788	0.076	8.186	0.841781
SMI	chr11:5788576:GA:G	OR52N1	pLoF	chr11	5788576	GA	G	0.0231	0.02313	0.02308	12193	19826	0.0002	0	1.011	0.909	1.125	0.84188
SMI	chr11:1836759:G:T	SYT8	pLoF	chr11	1836759	G	T	0.005926	0.006076	0.005833	12179	19801	0.0013	0.0013	1.021	0.829	1.259	0.841891
SMI	chr19:11949475:GAT:G	ZNF700	pLoF	chr19	11949475	GAT	G	4.685e-05	4.1e-05	5.044e-05	12194	19825	0.0001	0.0001	0.789	0.076	8.141	0.841964
SMI	chr15:62752408:T:C	TLN2	damaging_missense	chr15	62752408	T	C	0.0005692	0.0005825	0.000561	12017	19609	0.0146	0.011	1.072	0.543	2.116	0.841993
SMI	chr1:1722795:C:G	CDK11A	damaging_missense	chr1	1722795	C	G	0.0008714	0.0009193	0.0008421	11965	19593	0.0189	0.0118	1.056	0.617	1.809	0.842064
SMI	chr2:185813698:C:T	FSIP2	pLoF	chr2	185813698	C	T	0.0001562	0.000164	0.0001513	12194	19826	0.0001	0	1.14	0.313	4.15	0.842181
SMI	chr11:125085580:C:T	SLC37A2	damaging_missense	chr11	125085580	C	T	0.004904	0.004876	0.004921	11895	19406	0.0246	0.0212	0.977	0.774	1.232	0.842191
SMI	chr19:49748437:T:A	TSKS	damaging_missense	chr19	49748437	T	A	0.003837	0.00378	0.003871	12037	19632	0.013	0.0098	0.974	0.751	1.263	0.842241
SMI	chr17:27761226:G:A	NOS2	pLoF	chr17	27761226	G	A	0.0008916	0.0009006	0.0008862	11659	19184	0.044	0.0324	1.058	0.609	1.837	0.842279
SMI	chr2:84653815:C:T	DNAH6	damaging_missense	chr2	84653815	C	T	0.001327	0.001271	0.001362	12195	19826	0	0	0.956	0.614	1.488	0.842282
SMI	chr1:160231318:C:T	AL139011.2	damaging_missense	chr1	160231318	C	T	4.713e-05	4.127e-05	5.073e-05	12115	19713	0.0066	0.0057	0.789	0.076	8.162	0.842362
SMI	chr3:151443784:G:C	IGSF10	pLoF	chr3	151443784	G	C	7.808e-05	8.201e-05	7.566e-05	12193	19825	0.0002	0.0001	1.206	0.191	7.607	0.842381
SMI	chr17:73193135:C:A	COG1	damaging_missense	chr17	73193135	C	A	0.0001892	0.0001658	0.0002036	12064	19648	0.0107	0.009	0.887	0.271	2.904	0.84241
SMI	chr1:154945893:C:T	PBXIP1	damaging_missense	chr1	154945893	C	T	0.000875	0.0008204	0.0009086	12189	19811	0.0005	0.0008	0.946	0.547	1.635	0.84245
SMI	chr2:97674501:C:G	C2orf92	pLoF	chr2	97674501	C	G	0.0002656	0.0002462	0.0002776	12184	19814	0.0009	0.0006	0.905	0.337	2.43	0.842551
SMI	chr13:114257189:TG:T	CDC16	pLoF	chr13	114257189	TG	T	4.688e-05	4.105e-05	5.047e-05	12181	19814	0.0011	0.0006	0.789	0.076	8.148	0.84256
SMI	7:101035452:ACC:A	MUC17	pLoF	7	101035452	ACC	A	0.0003203	0.0003372	0.00031	11864	19353	0.0271	0.0239	1.097	0.441	2.725	0.842588
SMI	chr17:47395977:GGTGA:G	EFCAB13	pLoF	chr17	47395977	GGTGA	G	0.005832	0.005752	0.005881	12170	19808	0.002	0.0009	0.979	0.791	1.21	0.842615
SMI	chr1:40514636:T:TA	EXO5	pLoF	chr1	40514636	T	TA	0.000344	0.0003284	0.0003536	12180	19796	0.0012	0.0015	0.916	0.386	2.177	0.842721
SMI	chr17:42037836:CA:C	ZNF385C	pLoF	chr17	42037836	CA	C	0.0004699	0.0004529	0.0004804	12144	19776	0.0042	0.0025	0.928	0.441	1.95	0.842798
SMI	chr4:69647081:G:T	UGT2A1	pLoF	chr4	69647081	G	T	0.0001562	0.0001641	0.0001513	12191	19824	0.0003	0.0001	1.14	0.313	4.148	0.842813
SMI	7:143351678:C:T	CLCN1	pLoF	7	143351678	C	T	4.687e-05	4.104e-05	5.045e-05	12184	19822	0.0009	0.0002	0.79	0.076	8.162	0.842974
SMI	chr1:27362966:G:A	MAP3K6	pLoF	chr1	27362966	G	A	7.825e-05	8.22e-05	7.582e-05	12166	19783	0.0024	0.0022	1.204	0.191	7.588	0.842995
SMI	chr6:26250201:CCT:C	HIST1H3F	pLoF	chr6	26250201	CCT	C	0.0008849	0.0009131	0.0008675	12047	19596	0.0121	0.0116	1.055	0.619	1.801	0.843027
SMI	chr17:12113349:C:G	MAP2K4	damaging_missense	chr17	12113349	C	G	9.521e-05	8.342e-05	0.0001025	11988	19521	0.017	0.0154	0.845	0.16	4.47	0.843055
SMI	chr13:98448281:CCA:C	FARP1	pLoF	chr13	98448281	CCA	C	9.635e-05	8.493e-05	0.0001033	11775	19360	0.0344	0.0235	0.845	0.16	4.468	0.843068
SMI	chr2:216477131:G:A	SMARCAL1	damaging_missense	chr2	216477131	G	A	0.0001609	0.00017	0.0001553	11766	19318	0.0352	0.0256	1.139	0.313	4.148	0.843102
SMI	chr19:45153584:G:A	NKPD1	pLoF	chr19	45153584	G	A	4.685e-05	4.101e-05	5.045e-05	12191	19823	0.0003	0.0002	0.79	0.076	8.169	0.843214
SMI	chr14:103662770:C:T	AL139300.1	damaging_missense	chr14	103662770	C	T	4.733e-05	4.151e-05	5.09e-05	12046	19646	0.0122	0.0091	0.79	0.076	8.181	0.843226
SMI	chr19:16897971:G:T	CPAMD8	pLoF	chr19	16897971	G	T	9.43e-05	8.259e-05	0.0001015	12108	19706	0.0071	0.0061	0.845	0.16	4.472	0.843236
SMI	chr10:5213061:C:T	AKR1C4	pLoF	chr10	5213061	C	T	4.694e-05	4.107e-05	5.055e-05	12175	19783	0.0016	0.0022	0.79	0.076	8.207	0.843247
SMI	chr2:171785295:TG:T	SLC25A12	pLoF	chr2	171785295	TG	T	0.0006497	0.0006671	0.000639	11992	19561	0.0167	0.0134	1.063	0.579	1.953	0.843403
SMI	chr3:154338240:C:T	GPR149	damaging_missense	chr3	154338240	C	T	4.685e-05	4.101e-05	5.044e-05	12193	19824	0.0002	0.0001	0.79	0.077	8.161	0.843425
SMI	chr2:176124068:G:A	HOXD9	damaging_missense	chr2	176124068	G	A	0.0007813	0.0007388	0.0008075	12182	19815	0.0011	0.0006	0.944	0.53	1.681	0.843508
SMI	chr10:113589665:C:T	NRAP	pLoF	chr10	113589665	C	T	0.0005802	0.0005525	0.000597	11764	19262	0.0353	0.0284	0.934	0.474	1.842	0.843513
SMI	chr3:135241284:T:C	EPHB1	damaging_missense	chr3	135241284	T	C	7.916e-05	8.328e-05	7.664e-05	12008	19572	0.0153	0.0128	1.204	0.191	7.577	0.843552
SMI	chr6:17771927:CT:C	KIF13A	pLoF	chr6	17771927	CT	C	0.0002662	0.0002469	0.0002781	12152	19779	0.0035	0.0024	0.905	0.337	2.432	0.843571
SMI	7:100953372:A:AGT	MUC3A	pLoF	7	100953372	A	AGT	0.06262	0.06335	0.06218	12186	19822	0.0007	0.0002	1.007	0.942	1.076	0.843604
SMI	chr2:74885573:C:T	HK2	damaging_missense	chr2	74885573	C	T	0.000589	0.0005603	0.0006065	11601	18961	0.0487	0.0436	0.934	0.474	1.842	0.843622
SMI	7:150950932:C:T	KCNH2	damaging_missense	7	150950932	C	T	0.0008571	0.0008935	0.0008348	11752	19167	0.0363	0.0332	1.058	0.605	1.848	0.843671
SMI	chr19:16749380:G:GA	NWD1	pLoF	chr19	16749380	G	GA	0.001624	0.001558	0.001665	12194	19822	0.0001	0.0002	0.961	0.648	1.425	0.84369
SMI	chr17:58156083:G:GT	OR4D1	pLoF	chr17	58156083	G	GT	0.01679	0.01659	0.01691	12145	19747	0.0041	0.004	0.987	0.871	1.119	0.843704
SMI	chr1:42831067:C:T	ERMAP	pLoF	chr1	42831067	C	T	4.69e-05	4.107e-05	5.048e-05	12175	19811	0.0016	0.0008	0.791	0.076	8.177	0.843744
SMI	chr12:111755706:C:CT	AC002996.1	pLoF	chr12	111755706	C	CT	4.789e-05	4.209e-05	5.143e-05	11878	19444	0.026	0.0193	0.791	0.077	8.167	0.843953
SMI	chr11:18308971:G:A	HPS5	pLoF	chr11	18308971	G	A	9.39e-05	8.228e-05	0.000101	12153	19795	0.0034	0.0016	0.846	0.16	4.474	0.844033
SMI	chr1:1704651:A:G	CDK11A	damaging_missense	chr1	1704651	A	G	4.868e-05	4.324e-05	5.194e-05	11563	19252	0.0518	0.029	0.791	0.076	8.188	0.844047
SMI	chr21:32316828:CCTGGCGCATCGCTCTCGGGG:C	URB1	pLoF	chr21	32316828	CCTGGCGCATCGCTCTCGGGG	C	0.0004374	0.0004101	0.0004541	12191	19818	0.0003	0.0004	0.926	0.428	2	0.844101
SMI	chr4:106347655:G:A	AIMP1	damaging_missense	chr4	106347655	G	A	9.379e-05	8.21e-05	0.000101	12181	19807	0.0011	0.001	0.846	0.16	4.48	0.844104
SMI	chr17:3215984:C:T	OR1A1	pLoF	chr17	3215984	C	T	4.687e-05	4.102e-05	5.046e-05	12188	19816	0.0006	0.0005	0.791	0.076	8.185	0.844162
SMI	chr9:100264838:A:C	INVS	damaging_missense	chr9	100264838	A	C	4.761e-05	4.195e-05	5.105e-05	11919	19589	0.0226	0.012	0.791	0.077	8.175	0.84422
SMI	chr11:862608:T:C	TSPAN4	damaging_missense	chr11	862608	T	C	3.152e-05	4.15e-05	2.541e-05	12049	19681	0.012	0.0073	1.326	0.079	22.213	0.844266
SMI	chr9:86288732:CT:C	TUT7	pLoF	chr9	86288732	CT	C	0.0001095	0.0001234	0.000101	12159	19793	0.003	0.0017	1.165	0.253	5.361	0.844294
SMI	chr10:102065895:T:TGC	HPS6	pLoF	chr10	102065895	T	TGC	4.686e-05	4.103e-05	5.045e-05	12186	19823	0.0007	0.0002	0.791	0.077	8.174	0.844299
SMI	chr5:40936461:CT:C	C7	pLoF	chr5	40936461	CT	C	0.0001883	0.0002061	0.0001773	12129	19741	0.0054	0.0043	1.124	0.349	3.617	0.844333
SMI	chr3:184303374:C:T	PSMD2	damaging_missense	chr3	184303374	C	T	0.0003437	0.0003282	0.0003532	12187	19816	0.0007	0.0005	0.917	0.386	2.179	0.844372
SMI	chr12:96598725:T:A	CFAP54	damaging_missense	chr12	96598725	T	A	0.0004406	0.0004148	0.0004564	12053	19721	0.0116	0.0053	0.926	0.428	2	0.844388
SMI	chr19:39459928:C:T	SUPT5H	damaging_missense	chr19	39459928	C	T	0.0001575	0.0001656	0.0001525	12075	19671	0.0098	0.0078	1.138	0.313	4.14	0.844515
SMI	chr5:94694958:ACAAG:A	SLF1	pLoF	chr5	94694958	ACAAG	A	4.684e-05	4.1e-05	5.044e-05	12195	19826	0	0	0.792	0.076	8.192	0.844576
SMI	chr4:174976631:G:T	ADAM29	damaging_missense	chr4	174976631	G	T	0.005075	0.005453	0.004842	12195	19826	0	0	0.978	0.78	1.225	0.844643
SMI	chr3:14654469:T:C	CCDC174	damaging_missense	chr3	14654469	T	C	4.692e-05	4.108e-05	5.052e-05	12170	19796	0.002	0.0015	0.792	0.077	8.183	0.84465
SMI	chr13:41761150:G:A	VWA8	pLoF	chr13	41761150	G	A	0.0001572	0.0001654	0.0001522	12090	19707	0.0086	0.006	1.138	0.313	4.141	0.844667
SMI	chr16:4812234:C:G	GLYR1	damaging_missense	chr16	4812234	C	G	0.0001922	0.0002112	0.0001806	11839	19382	0.0292	0.0224	1.124	0.349	3.619	0.844725
SMI	7:94598871:G:C	SGCE	damaging_missense	7	94598871	G	C	0.0001407	0.0001232	0.0001515	12179	19806	0.0013	0.001	0.872	0.223	3.418	0.844733
SMI	chr2:43692613:C:T	PLEKHH2	pLoF	chr2	43692613	C	T	0.0004846	0.0004929	0.0004795	12173	19814	0.0018	0.0006	1.074	0.527	2.186	0.844858
SMI	chr1:41510549:C:A	HIVEP3	pLoF	chr1	41510549	C	A	0.0001563	0.0001642	0.0001514	12181	19812	0.0011	0.0007	1.138	0.313	4.139	0.844885
SMI	7:111790605:C:T	DOCK4	damaging_missense	7	111790605	C	T	0.007218	0.007531	0.007028	11950	19636	0.0201	0.0096	0.981	0.811	1.187	0.844887
SMI	chr1:116588784:C:A	IGSF3	damaging_missense	chr1	116588784	C	A	0.0002359	0.0002478	0.0002285	12106	19691	0.0073	0.0068	1.111	0.388	3.179	0.844955
SMI	chr4:68236217:G:T	TMPRSS11B	pLoF	chr4	68236217	G	T	4.686e-05	4.101e-05	5.045e-05	12191	19821	0.0003	0.0003	0.792	0.077	8.186	0.845019
SMI	chr4:39456514:C:G	RPL9	damaging_missense	chr4	39456514	C	G	4.698e-05	4.112e-05	5.059e-05	12159	19767	0.003	0.003	0.792	0.077	8.2	0.845078
SMI	7:151194340:T:TG	IQCA1L	pLoF	7	151194340	T	TG	0.0003201	0.0003383	0.000309	11824	19419	0.0304	0.0205	1.095	0.441	2.717	0.845182
SMI	chr4:168384665:G:A	DDX60L	pLoF	chr4	168384665	G	A	0.0006884	0.0006577	0.0007073	12163	19794	0.0026	0.0016	0.941	0.509	1.739	0.845192
SMI	chr12:10506122:G:T	EIF2S3B	pLoF	chr12	10506122	G	T	0.0001405	0.000123	0.0001513	12195	19826	0	0	0.873	0.223	3.422	0.845265
SMI	chr11:24497298:AG:A	LUZP2	pLoF	chr11	24497298	AG	A	0.0001585	0.000167	0.0001533	11978	19566	0.0178	0.0131	1.137	0.312	4.145	0.84534
SMI	chr8:140300468:C:T	TRAPPC9	pLoF	chr8	140300468	C	T	7.871e-05	8.272e-05	7.624e-05	12089	19675	0.0087	0.0076	0.837	0.141	4.991	0.845576
SMI	chr17:7001692:C:T	ALOX12	pLoF	chr17	7001692	C	T	4.694e-05	4.108e-05	5.053e-05	12170	19789	0.002	0.0019	0.792	0.076	8.259	0.845667
SMI	chr12:21916945:G:A	ABCC9	pLoF	chr12	21916945	G	A	9.414e-05	8.249e-05	0.0001013	12122	19747	0.006	0.004	0.847	0.16	4.486	0.845687
SMI	chr19:45804978:G:C	RSPH6A	damaging_missense	chr19	45804978	G	C	0.002712	0.002965	0.002557	12143	19752	0.0043	0.0037	1.031	0.759	1.401	0.845703
SMI	chr16:48138291:GA:G	ABCC12	pLoF	chr16	48138291	GA	G	4.687e-05	4.104e-05	5.045e-05	12182	19820	0.0011	0.0003	0.793	0.077	8.202	0.845708
SMI	chr16:48138296:T:TGCTTTGTCTGACCTCGCTTGTCAGA	ABCC12	pLoF	chr16	48138296	T	TGCTTTGTCTGACCTCGCTTGTCAGA	4.698e-05	4.116e-05	5.056e-05	12147	19780	0.0039	0.0023	0.793	0.077	8.202	0.845708
SMI	chr19:33002953:C:T	RHPN2	damaging_missense	chr19	33002953	C	T	4.804e-05	4.232e-05	5.153e-05	11816	19406	0.0311	0.0212	0.793	0.077	8.215	0.845738
SMI	chr17:78499075:C:A	DNAH17	damaging_missense	chr17	78499075	C	A	0.0009315	0.0009374	0.0009279	11735	19399	0.0377	0.0215	1.054	0.621	1.789	0.845826
SMI	chr6:117379117:A:G	ROS1	damaging_missense	chr6	117379117	A	G	4.707e-05	4.124e-05	5.065e-05	12125	19745	0.0057	0.0041	0.793	0.077	8.204	0.845853
SMI	chr2:27378156:A:G	ZNF513	damaging_missense	chr2	27378156	A	G	4.686e-05	4.102e-05	5.046e-05	12190	19817	0.0004	0.0005	0.793	0.077	8.207	0.845882
SMI	chr1:206600298:G:A	EIF2D	pLoF	chr1	206600298	G	A	0.00052	0.0004972	0.0005341	12068	19661	0.0104	0.0083	0.932	0.459	1.892	0.845941
SMI	chr17:1480595:C:T	MYO1C	damaging_missense	chr17	1480595	C	T	4.745e-05	4.17e-05	5.097e-05	11991	19619	0.0167	0.0104	0.793	0.077	8.208	0.845965
SMI	chr12:21176898:G:T	SLCO1B1	pLoF	chr12	21176898	G	T	0.003043	0.003105	0.003005	11757	19302	0.0359	0.0264	1.03	0.766	1.384	0.845995
SMI	chr4:109684546:C:A	MCUB	damaging_missense	chr4	109684546	C	A	0.0008317	0.0007834	0.0008613	12126	19738	0.0057	0.0044	0.946	0.54	1.658	0.846049
SMI	chr2:158123758:G:T	UPP2	damaging_missense	chr2	158123758	G	T	4.702e-05	4.121e-05	5.059e-05	12134	19765	0.005	0.0031	0.793	0.077	8.204	0.846092
SMI	chr2:27099577:GGTGA:G	KHK	pLoF	chr2	27099577	GGTGA	G	0.001189	0.001192	0.001187	12160	19793	0.0029	0.0017	1.048	0.655	1.675	0.846118
SMI	chr11:68021652:T:C	ALDH3B1	damaging_missense	chr11	68021652	T	C	0.001203	0.001231	0.001186	12189	19818	0.0005	0.0004	1.046	0.662	1.655	0.846129
SMI	7:141837229:C:CCGCAAGT	PRSS37	pLoF	7	141837229	C	CCGCAAGT	9.389e-05	8.218e-05	0.0001011	12168	19783	0.0022	0.0022	0.848	0.16	4.49	0.84614
SMI	7:122044567:AGG:A	PTPRZ1	pLoF	7	122044567	AGG	A	3.166e-05	4.166e-05	2.553e-05	12001	19583	0.0159	0.0123	1.321	0.079	22.021	0.846189
SMI	chr11:28097938:TGACA:T	KIF18A	pLoF	chr11	28097938	TGACA	T	4.697e-05	4.114e-05	5.055e-05	12155	19782	0.0033	0.0022	0.793	0.076	8.305	0.846218
SMI	chr8:6870689:A:T	DEFB1	damaging_missense	chr8	6870689	A	T	0.00421	0.004049	0.004309	12102	19727	0.0076	0.005	0.976	0.762	1.25	0.846262
SMI	7:48279220:G:T	ABCA13	pLoF	7	48279220	G	T	0.0002655	0.000246	0.0002774	12195	19826	0	0	0.907	0.338	2.435	0.846322
SMI	chr19:35831056:G:A	NPHS1	pLoF	chr19	35831056	G	A	9.412e-05	8.249e-05	0.0001013	12122	19751	0.006	0.0038	0.848	0.16	4.488	0.846361
SMI	chr9:121757105:A:T	DAB2IP	damaging_missense	chr9	121757105	A	T	0.00104	0.0009941	0.001068	12071	19655	0.0102	0.0086	0.952	0.576	1.573	0.846413
SMI	chr15:90948703:G:A	UNC45A	damaging_missense	chr15	90948703	G	A	0.0001419	0.0001244	0.0001525	12057	19666	0.0113	0.0081	0.874	0.223	3.425	0.846456
SMI	chr13:77918122:A:T	EDNRB	damaging_missense	chr13	77918122	A	T	9.375e-05	8.203e-05	0.000101	12190	19811	0.0004	0.0008	0.848	0.16	4.489	0.846472
SMI	chr19:8490693:C:T	PRAM1	damaging_missense	chr19	8490693	C	T	7.814e-05	8.207e-05	7.572e-05	12185	19810	0.0008	0.0008	1.199	0.191	7.54	0.846525
SMI	chr1:206022184:C:G	CTSE	damaging_missense	chr1	206022184	C	G	0.001709	0.001749	0.001685	12008	19585	0.0153	0.0122	1.04	0.702	1.539	0.846542
SMI	chr3:108428833:G:A	MYH15	pLoF	chr3	108428833	G	A	0.0008307	0.0008232	0.0008352	12147	19755	0.0039	0.0036	0.947	0.542	1.652	0.846545
SMI	chr16:69160355:G:C	UTP4	pLoF	chr16	69160355	G	C	4.727e-05	4.151e-05	5.079e-05	12046	19689	0.0122	0.0069	0.794	0.077	8.218	0.846604
SMI	7:112915364:C:T	BMT2	damaging_missense	7	112915364	C	T	0.000516	0.0004928	0.0005302	12175	19804	0.0016	0.0011	0.933	0.46	1.893	0.8468
SMI	chr2:209939635:T:C	UNC80	damaging_missense	chr2	209939635	T	C	9.519e-05	8.356e-05	0.0001023	11967	19548	0.0187	0.014	0.849	0.16	4.488	0.846815
SMI	chr18:74354086:C:T	C18orf63	pLoF	chr18	74354086	C	T	4.684e-05	4.1e-05	5.044e-05	12195	19826	0	0	0.794	0.077	8.212	0.846902
SMI	chr22:41577826:A:T	PMM1	damaging_missense	chr22	41577826	A	T	0.0007454	0.0007516	0.0007415	11974	19554	0.0181	0.0137	1.061	0.584	1.926	0.846997
SMI	chr1:110518225:TC:T	KCNA10	pLoF	chr1	110518225	TC	T	0.0005309	0.000492	0.0005548	12194	19826	0.0001	0	0.933	0.463	1.883	0.847016
SMI	chr22:50506494:AG:A	LMF2	pLoF	chr22	50506494	AG	A	4.695e-05	4.113e-05	5.052e-05	12157	19795	0.0031	0.0016	0.794	0.077	8.245	0.847035
SMI	chr18:46522246:G:T	LOXHD1	damaging_missense	chr18	46522246	G	T	0.0001729	0.0001655	0.0001775	12087	19718	0.0089	0.0054	0.887	0.262	3.001	0.847053
SMI	chr16:3299227:TG:T	TIGD7	pLoF	chr16	3299227	TG	T	3.123e-05	4.101e-05	2.522e-05	12193	19824	0.0002	0.0001	1.319	0.079	22.031	0.847098
SMI	chr22:25203896:G:T	CRYBB3	pLoF	chr22	25203896	G	T	0.0001275	0.0001262	0.0001284	11889	19473	0.0251	0.0178	0.869	0.209	3.61	0.847112
SMI	chr14:105250526:G:A	BTBD6	damaging_missense	chr14	105250526	G	A	4.692e-05	4.108e-05	5.051e-05	12170	19798	0.002	0.0014	0.795	0.077	8.235	0.847113
SMI	chr19:49861761:GGTCACGCTAC:G	PNKP	pLoF	chr19	49861761	GGTCACGCTAC	G	0.0005804	0.0005768	0.0005827	12135	19737	0.0049	0.0045	0.937	0.481	1.822	0.847215
SMI	7:99051420:C:T	SMURF1	damaging_missense	7	99051420	C	T	4.704e-05	4.123e-05	5.061e-05	12128	19758	0.0055	0.0034	0.795	0.077	8.237	0.847228
SMI	chr20:34927087:G:T	ACSS2	damaging_missense	chr20	34927087	G	T	0.004509	0.004651	0.004423	12149	19784	0.0038	0.0021	1.024	0.806	1.299	0.84723
SMI	chrX:19488868:A:G	MAP3K15	damaging_missense	chrX	19488868	A	G	0.0004115	0.0004412	0.0003939	11333	19042	0.0707	0.0395	1.07	0.538	2.129	0.847289
SMI	chr2:210002705:A:G	RPE	damaging_missense	chr2	210002705	A	G	4.732e-05	4.155e-05	5.085e-05	12033	19667	0.0133	0.008	0.794	0.076	8.284	0.847302
SMI	chr11:120940389:C:T	GRIK4	damaging_missense	chr11	120940389	C	T	0.000485	0.0004523	0.0005052	12161	19795	0.0028	0.0016	0.93	0.447	1.938	0.847373
SMI	chr12:98534119:CAT:C	TMPO	pLoF	chr12	98534119	CAT	C	4.684e-05	4.1e-05	5.044e-05	12195	19826	0	0	0.795	0.077	8.23	0.847398
SMI	chr5:140548927:G:C	EIF4EBP3	damaging_missense	chr5	140548927	G	C	0.0003147	0.0002894	0.0003302	12094	19686	0.0083	0.0071	0.914	0.367	2.28	0.84745
SMI	chr18:24449888:C:T	IMPACT	damaging_missense	chr18	24449888	C	T	0.0009217	0.0009436	0.0009083	12188	19818	0.0006	0.0004	1.053	0.625	1.773	0.847479
SMI	chr18:12254423:C:A	CIDEA	pLoF	chr18	12254423	C	A	0.0002433	0.0002585	0.0002342	11606	19218	0.0483	0.0307	1.109	0.387	3.172	0.847525
SMI	chr6:31027468:CA:C	MUC22	pLoF	chr6	31027468	CA	C	0.0003748	0.0003691	0.0003783	12192	19824	0.0002	0.0001	0.922	0.403	2.108	0.847584
SMI	chr9:113461846:C:T	RGS3	pLoF	chr9	113461846	C	T	4.748e-05	4.165e-05	5.106e-05	12006	19583	0.0155	0.0123	0.795	0.076	8.269	0.847629
SMI	chr17:2283701:C:A	SMG6	damaging_missense	chr17	2283701	C	A	8.011e-05	8.435e-05	7.75e-05	11855	19354	0.0279	0.0238	1.198	0.19	7.542	0.847662
SMI	chr8:101649425:G:A	GRHL2	damaging_missense	chr8	101649425	G	A	4.731e-05	4.148e-05	5.089e-05	12053	19650	0.0116	0.0089	0.795	0.077	8.231	0.847666
SMI	chr13:19177121:C:T	TUBA3C	damaging_missense	chr13	19177121	C	T	4.685e-05	4.1e-05	5.045e-05	12195	19822	0	0.0002	0.795	0.077	8.228	0.847743
SMI	chr2:185804235:GT:G	FSIP2	pLoF	chr2	185804235	GT	G	7.807e-05	8.2e-05	7.566e-05	12195	19826	0	0	1.197	0.19	7.526	0.847779
SMI	chr8:143868224:C:T	EPPK1	damaging_missense	chr8	143868224	C	T	7.808e-05	8.201e-05	7.567e-05	12194	19823	0.0001	0.0002	1.198	0.19	7.557	0.847899
SMI	chr3:188872704:G:C	LPP	damaging_missense	chr3	188872704	G	C	0.0008973	0.000868	0.0009153	12097	19666	0.008	0.0081	0.95	0.559	1.612	0.847918
SMI	chr14:88263411:G:A	KCNK10	pLoF	chr14	88263411	G	A	7.808e-05	8.201e-05	7.567e-05	12194	19824	0.0001	0.0001	1.197	0.19	7.526	0.847956
SMI	chr16:31076962:A:G	ZNF646	damaging_missense	chr16	31076962	A	G	0.0001562	0.000164	0.0001513	12193	19825	0.0002	0.0001	1.135	0.312	4.13	0.847973
SMI	chr1:31688932:G:A	COL16A1	pLoF	chr1	31688932	G	A	4.698e-05	4.113e-05	5.058e-05	12157	19772	0.0031	0.0027	0.796	0.077	8.238	0.848004
SMI	chr5:41313747:C:T	PLCXD3	pLoF	chr5	41313747	C	T	7.827e-05	8.226e-05	7.581e-05	12156	19786	0.0032	0.002	1.197	0.19	7.53	0.84802
SMI	chr2:189693119:G:T	ANKAR	pLoF	chr2	189693119	G	T	4.698e-05	4.114e-05	5.057e-05	12153	19776	0.0034	0.0025	0.796	0.077	8.237	0.848074
SMI	chr12:111705789:C:T	ACAD10	pLoF	chr12	111705789	C	T	4.692e-05	4.106e-05	5.052e-05	12176	19793	0.0016	0.0017	0.796	0.077	8.241	0.848083
SMI	chr12:112453362:T:C	PTPN11	damaging_missense	chr12	112453362	T	C	4.696e-05	4.111e-05	5.056e-05	12162	19778	0.0027	0.0024	0.796	0.077	8.241	0.848083
SMI	chr4:515981:C:T	PIGG	pLoF	chr4	515981	C	T	0.000396	0.0003757	0.0004084	11979	19589	0.0177	0.012	0.924	0.409	2.086	0.848177
SMI	chr11:2147701:G:A	IGF2	pLoF	chr11	2147701	G	A	0.0002188	0.0002052	0.0002272	12181	19806	0.0011	0.001	0.899	0.304	2.661	0.84819
SMI	7:37950291:G:GT	EPDR1	pLoF	7	37950291	G	GT	0.0002663	0.0002469	0.0002782	12153	19767	0.0034	0.003	0.908	0.338	2.44	0.848405
SMI	chr16:72957961:C:T	ZFHX3	damaging_missense	chr16	72957961	C	T	4.687e-05	4.103e-05	5.046e-05	12187	19818	0.0007	0.0004	0.796	0.077	8.24	0.848433
SMI	chr2:74376741:C:T	DCTN1	pLoF	chr2	74376741	C	T	0.0002226	0.0002089	0.0002311	11969	19473	0.0185	0.0178	0.9	0.304	2.664	0.848516
SMI	chr6:31649363:G:A	BAG6	damaging_missense	chr6	31649363	G	A	0.0004685	0.0004511	0.0004792	12193	19825	0.0002	0.0001	0.93	0.443	1.953	0.848582
SMI	7:73865132:G:GC	TMEM270	pLoF	7	73865132	G	GC	0.001682	0.001716	0.001661	11944	19565	0.0206	0.0132	1.039	0.699	1.545	0.84863
SMI	chr11:62356344:C:A	ASRGL1	damaging_missense	chr11	62356344	C	A	0.0003943	0.0003738	0.0004069	12039	19661	0.0128	0.0083	0.924	0.41	2.084	0.84871
SMI	chr16:8813087:T:C	PMM2	damaging_missense	chr16	8813087	T	C	4.708e-05	4.126e-05	5.065e-05	12119	19745	0.0062	0.0041	0.797	0.077	8.25	0.848794
SMI	chr1:1045423:CT:C	AGRN	pLoF	chr1	1045423	CT	C	9.374e-05	8.207e-05	0.0001009	12185	19817	0.0008	0.0005	0.85	0.161	4.504	0.848814
SMI	chr10:113653023:T:TCAATCACCTGTAATAAATTTAAAAATGGCTTATAATTGACC	NRAP	pLoF	chr10	113653023	T	TCAATCACCTGTAATAAATTTAAAAATGGCTTATAATTGACC	4.751e-05	4.173e-05	5.105e-05	11983	19588	0.0174	0.012	0.796	0.077	8.273	0.848815
SMI	chr12:75410651:G:A	GLIPR1L2	damaging_missense	chr12	75410651	G	A	0.0001562	0.0001641	0.0001513	12190	19822	0.0004	0.0002	1.134	0.312	4.124	0.848839
SMI	chr12:120737423:T:C	ACADS	damaging_missense	chr12	120737423	T	C	0.001637	0.001573	0.001676	12079	19693	0.0095	0.0067	0.962	0.647	1.431	0.848886
SMI	chr1:150834638:G:A	ARNT	damaging_missense	chr1	150834638	G	A	4.774e-05	4.195e-05	5.128e-05	11918	19499	0.0227	0.0165	0.797	0.077	8.258	0.848915
SMI	chrX:38805451:A:G	MID1IP1	damaging_missense	chrX	38805451	A	G	4.817e-05	4.277e-05	5.141e-05	11690	19450	0.0414	0.019	0.797	0.077	8.252	0.849
SMI	chr19:13765097:CGGTCCGGGAGA:C	MRI1	pLoF	chr19	13765097	CGGTCCGGGAGA	C	0.001193	0.001197	0.001191	11694	19317	0.0411	0.0257	1.047	0.654	1.675	0.849061
SMI	chr10:17752493:G:T	TMEM236	damaging_missense	chr10	17752493	G	T	0.001523	0.001529	0.001519	12103	19746	0.0075	0.004	1.041	0.687	1.577	0.849074
SMI	chr11:85656315:ATCAGC:A	TMEM126A	pLoF	chr11	85656315	ATCAGC	A	0.0007361	0.000741	0.0007331	12146	19780	0.004	0.0023	1.06	0.583	1.924	0.849087
SMI	chr2:24183500:C:T	FAM228A	pLoF	chr2	24183500	C	T	4.689e-05	4.105e-05	5.047e-05	12179	19812	0.0013	0.0007	0.797	0.077	8.258	0.849124
SMI	chr4:73413472:T:C	ALB	damaging_missense	chr4	73413472	T	C	9.373e-05	8.204e-05	0.0001009	12189	19818	0.0005	0.0004	0.85	0.159	4.534	0.849157
SMI	chr8:123019241:G:C	DERL1	damaging_missense	chr8	123019241	G	C	4.709e-05	4.134e-05	5.061e-05	12095	19757	0.0082	0.0035	0.797	0.077	8.248	0.849158
SMI	chr18:45867734:G:T	EPG5	damaging_missense	chr18	45867734	G	T	0.0001567	0.0001647	0.0001518	12141	19760	0.0044	0.0033	1.122	0.344	3.658	0.849195
SMI	chr17:8039420:T:TAGGCCGA	ALOX15B	pLoF	chr17	8039420	T	TAGGCCGA	0.0009718	0.0009892	0.0009611	12131	19769	0.0052	0.0029	1.051	0.626	1.765	0.849317
SMI	chr4:88268254:C:A	PPM1K	damaging_missense	chr4	88268254	C	A	0.0001408	0.0001233	0.0001515	12164	19800	0.0025	0.0013	0.876	0.223	3.437	0.849339
SMI	chr19:57607050:C:T	ZNF530	damaging_missense	chr19	57607050	C	T	0.02342	0.02411	0.023	12195	19826	0	0	0.99	0.89	1.101	0.849351
SMI	7:12523216:TAAGGAAGAAAA:T	AC013470.2	pLoF	7	12523216	TAAGGAAGAAAA	T	9.481e-05	8.315e-05	0.000102	12027	19614	0.0138	0.0107	0.851	0.161	4.507	0.849437
SMI	chr19:40757410:T:C	SNRPA	damaging_missense	chr19	40757410	T	C	0.0002363	0.0002494	0.0002284	12027	19706	0.0138	0.0061	1.107	0.386	3.173	0.849571
SMI	chr4:4226482:GC:G	OTOP1	pLoF	chr4	4226482	GC	G	0.004095	0.004144	0.004065	12065	19682	0.0107	0.0073	1.025	0.797	1.318	0.849571
SMI	chr6:170318649:A:AACCC	FAM120B	pLoF	chr6	170318649	A	AACCC	4.685e-05	4.101e-05	5.044e-05	12193	19825	0.0002	0.0001	0.798	0.077	8.261	0.8496
SMI	chr9:130428393:C:T	HMCN2	pLoF	chr9	130428393	C	T	0.0005694	0.0005834	0.0005609	11998	19613	0.0162	0.0107	1.068	0.541	2.108	0.849727
SMI	chr3:9813265:G:T	ARPC4-TTLL3	pLoF	chr3	9813265	G	T	0.000141	0.0001236	0.0001516	12133	19786	0.0051	0.002	0.876	0.223	3.437	0.849773
SMI	chr1:36456244:AG:A	MRPS15	pLoF	chr1	36456244	AG	A	0.005413	0.005565	0.00532	12130	19737	0.0053	0.0045	1.022	0.82	1.273	0.84979
SMI	chr2:241462577:C:T	FARP2	pLoF	chr2	241462577	C	T	4.724e-05	4.146e-05	5.077e-05	12061	19695	0.011	0.0066	0.798	0.077	8.261	0.849878
SMI	chr1:214642997:GT:G	CENPF	pLoF	chr1	214642997	GT	G	3.123e-05	4.1e-05	2.522e-05	12195	19826	0	0	1.312	0.079	21.886	0.849879
SMI	chr19:54818365:C:T	KIR3DL1	pLoF	chr19	54818365	C	T	9.439e-05	8.259e-05	0.0001017	12108	19675	0.0071	0.0076	0.851	0.161	4.509	0.849973
SMI	chr17:48051177:G:A	NFE2L1	damaging_missense	chr17	48051177	G	A	4.687e-05	4.103e-05	5.046e-05	12186	19819	0.0007	0.0004	0.798	0.077	8.268	0.849994
SMI	chr14:23301785:A:G	PPP1R3E	damaging_missense	chr14	23301785	A	G	0.00212	0.002027	0.002177	12085	19756	0.009	0.0035	0.967	0.682	1.372	0.850038
SMI	chr13:99255443:C:G	GPR18	damaging_missense	chr13	99255443	C	G	0.0001405	0.000123	0.0001513	12195	19824	0	0.0001	0.876	0.223	3.441	0.850057
SMI	chr19:12663419:C:A	MAN2B1	damaging_missense	chr19	12663419	C	A	4.7e-05	4.115e-05	5.059e-05	12150	19768	0.0037	0.0029	0.798	0.077	8.262	0.850072
SMI	chr16:58041826:T:C	MMP15	damaging_missense	chr16	58041826	T	C	4.695e-05	4.113e-05	5.052e-05	12158	19794	0.003	0.0016	0.798	0.077	8.262	0.850073
SMI	chr12:110881191:C:T	CCDC63	pLoF	chr12	110881191	C	T	0.0001573	0.0001657	0.0001522	12072	19708	0.0101	0.006	1.133	0.311	4.118	0.850083
SMI	chr4:25403011:C:T	ANAPC4	damaging_missense	chr4	25403011	C	T	9.456e-05	8.302e-05	0.0001016	12046	19681	0.0122	0.0073	0.852	0.161	4.513	0.850235
SMI	chr17:18120867:GC:G	MYO15A	pLoF	chr17	18120867	GC	G	0.000162	0.0001737	0.0001551	11515	19345	0.0558	0.0243	1.132	0.312	4.115	0.850289
SMI	chr1:86382304:G:A	ODF2L	pLoF	chr1	86382304	G	A	0.001956	0.001893	0.001995	12152	19801	0.0035	0.0013	0.965	0.67	1.391	0.850336
SMI	chr13:44434733:A:G	TSC22D1	damaging_missense	chr13	44434733	A	G	7.809e-05	8.201e-05	7.567e-05	12193	19823	0.0002	0.0002	1.194	0.19	7.502	0.850371
SMI	chr19:12318968:G:A	ZNF563	pLoF	chr19	12318968	G	A	0.005044	0.005043	0.005044	12195	19824	0	0.0001	1.022	0.816	1.28	0.85038
SMI	chr1:44001015:G:A	SLC6A9	damaging_missense	chr1	44001015	G	A	4.709e-05	4.126e-05	5.067e-05	12118	19735	0.0063	0.0046	0.798	0.077	8.32	0.850472
SMI	chr19:41626899:C:G	CEACAM4	pLoF	chr19	41626899	C	G	0.009419	0.009252	0.009521	11998	19588	0.0162	0.012	0.984	0.832	1.164	0.850476
SMI	chr1:236548126:G:GGAGA	LGALS8	pLoF	chr1	236548126	G	GGAGA	4.706e-05	4.13e-05	5.06e-05	12108	19763	0.0071	0.0032	0.799	0.077	8.281	0.850544
SMI	chr16:1827878:T:C	FAHD1	damaging_missense	chr16	1827878	T	C	9.383e-05	8.214e-05	0.000101	12174	19798	0.0017	0.0014	0.852	0.161	4.518	0.850554
SMI	chr17:78529578:TC:T	DNAH17	pLoF	chr17	78529578	TC	T	0.0003164	0.0002918	0.0003314	11993	19612	0.0166	0.0108	0.916	0.367	2.284	0.850562
SMI	7:140681066:C:T	ADCK2	pLoF	7	140681066	C	T	9.552e-05	8.403e-05	0.0001025	11901	19506	0.0241	0.0161	0.852	0.161	4.514	0.850577
SMI	chr17:3813166:A:G	NCBP3	damaging_missense	chr17	3813166	A	G	9.427e-05	8.266e-05	0.0001014	12098	19727	0.008	0.005	0.852	0.161	4.514	0.850635
SMI	chr1:156282620:T:G	SMG5	damaging_missense	chr1	156282620	T	G	4.73e-05	4.17e-05	5.071e-05	11989	19721	0.0169	0.0053	0.798	0.076	8.376	0.850662
SMI	chr10:94350269:CA:C	NOC3L	pLoF	chr10	94350269	CA	C	0.0001451	0.0001287	0.000155	11657	19354	0.0441	0.0238	0.877	0.223	3.444	0.850743
SMI	chr5:138441018:T:G	REEP2	damaging_missense	chr5	138441018	T	G	4.748e-05	4.164e-05	5.106e-05	12009	19585	0.0152	0.0122	0.799	0.077	8.284	0.85079
SMI	chr14:74484576:T:A	NPC2	pLoF	chr14	74484576	T	A	4.715e-05	4.143e-05	5.066e-05	12069	19741	0.0103	0.0043	0.799	0.077	8.299	0.850799
SMI	chr19:2290567:A:G	LINGO3	damaging_missense	chr19	2290567	A	G	0.0001562	0.000164	0.0001513	12194	19825	0.0001	0.0001	1.132	0.311	4.116	0.850807
SMI	chr6:52684077:G:A	TMEM14A	pLoF	chr6	52684077	G	A	4.723e-05	4.144e-05	5.077e-05	12067	19695	0.0105	0.0066	0.799	0.077	8.29	0.850869
SMI	chr5:139396865:G:A	SPATA24	pLoF	chr5	139396865	G	A	0.0006458	0.000621	0.000661	12077	19666	0.0097	0.0081	0.941	0.499	1.776	0.850932
SMI	chrX:50193056:G:A	AKAP4	pLoF	chrX	50193056	G	A	4.689e-05	4.106e-05	5.048e-05	12177	19811	0.0015	0.0008	0.799	0.077	8.277	0.85096
SMI	chr16:57911849:A:C	CNGB1	damaging_missense	chr16	57911849	A	C	0.0005489	0.0005556	0.0005448	11700	19273	0.0406	0.0279	1.07	0.53	2.161	0.850989
SMI	chr19:35778540:ACCGGAGGTTCTCCTGCCTT:A	ARHGAP33	pLoF	chr19	35778540	ACCGGAGGTTCTCCTGCCTT	A	4.702e-05	4.119e-05	5.061e-05	12140	19760	0.0045	0.0033	0.799	0.077	8.288	0.851062
SMI	chr19:4660714:G:T	MYDGF	damaging_missense	chr19	4660714	G	T	0.002205	0.002296	0.002148	11975	19551	0.018	0.0139	1.034	0.732	1.459	0.851103
SMI	chr3:122571702:C:A	DTX3L	pLoF	chr3	122571702	C	A	4.722e-05	4.144e-05	5.075e-05	12065	19704	0.0107	0.0062	0.799	0.077	8.291	0.851136
SMI	chr1:201213441:TG:T	IGFN1	pLoF	chr1	201213441	TG	T	4.699e-05	4.113e-05	5.059e-05	12158	19765	0.003	0.0031	0.799	0.077	8.281	0.851159
SMI	chr3:49099405:G:A	QARS	damaging_missense	chr3	49099405	G	A	9.379e-05	8.21e-05	0.000101	12181	19804	0.0011	0.0011	0.853	0.161	4.515	0.851291
SMI	chr2:199961847:C:CT	MAIP1	pLoF	chr2	199961847	C	CT	0.01149	0.0114	0.01155	12192	19823	0.0002	0.0002	1.015	0.872	1.181	0.85131
SMI	chr6:168510008:T:C	SMOC2	damaging_missense	chr6	168510008	T	C	0.0009374	0.0009437	0.0009335	12186	19818	0.0007	0.0004	1.052	0.621	1.782	0.851326
SMI	chr1:67095374:G:T	C1orf141	pLoF	chr1	67095374	G	T	9.374e-05	8.206e-05	0.0001009	12186	19817	0.0007	0.0005	0.853	0.161	4.516	0.851343
SMI	chr14:50878022:TC:T	ABHD12B	pLoF	chr14	50878022	TC	T	4.709e-05	4.13e-05	5.064e-05	12108	19747	0.0071	0.004	0.8	0.077	8.295	0.851346
SMI	chr20:63406739:C:G	KCNQ2	damaging_missense	chr20	63406739	C	G	4.699e-05	4.115e-05	5.057e-05	12150	19774	0.0037	0.0026	0.8	0.077	8.289	0.85147
SMI	chr19:10361904:G:A	TYK2	pLoF	chr19	10361904	G	A	0.0002193	0.000206	0.0002276	12138	19775	0.0047	0.0026	0.902	0.304	2.67	0.851514
SMI	chr21:45456845:G:T	COL18A1	pLoF	chr21	45456845	G	T	0.0003911	0.0003698	0.0004041	12169	19795	0.0021	0.0016	0.925	0.41	2.088	0.851655
SMI	chr17:4633273:G:A	ALOX15	pLoF	chr17	4633273	G	A	0.0003126	0.0003284	0.0003029	12180	19806	0.0012	0.001	1.091	0.439	2.711	0.851671
SMI	chr17:42845794:C:T	AOC2	pLoF	chr17	42845794	C	T	4.686e-05	4.102e-05	5.045e-05	12190	19823	0.0004	0.0002	0.8	0.077	8.303	0.85168
SMI	chr2:112725203:C:CA	NT5DC4	pLoF	chr2	112725203	C	CA	0.0001567	0.0001646	0.0001518	12147	19763	0.0039	0.0032	1.131	0.311	4.11	0.851726
SMI	chr16:74716563:CAG:C	FA2H	pLoF	chr16	74716563	CAG	C	9.443e-05	8.284e-05	0.0001015	12072	19697	0.0101	0.0065	0.853	0.161	4.52	0.851726
SMI	chr1:86125199:TTG:T	COL24A1	pLoF	chr1	86125199	TTG	T	0.003873	0.004141	0.003707	12194	19826	0.0001	0	1.025	0.793	1.323	0.851732
SMI	chr17:37618320:A:AT	DDX52	pLoF	chr17	37618320	A	AT	4.711e-05	4.132e-05	5.066e-05	12101	19741	0.0077	0.0043	0.8	0.077	8.299	0.851732
SMI	chr18:35369381:C:T	ZNF396	damaging_missense	chr18	35369381	C	T	7.807e-05	8.2e-05	7.566e-05	12195	19826	0	0	1.192	0.189	7.493	0.851785
SMI	chr1:20652643:G:A	DDOST	damaging_missense	chr1	20652643	G	A	0.0006093	0.0005743	0.0006308	12188	19815	0.0006	0.0006	0.94	0.489	1.806	0.851897
SMI	7:149003868:T:C	PDIA4	damaging_missense	7	149003868	T	C	7.813e-05	8.207e-05	7.57e-05	12184	19815	0.0009	0.0006	1.191	0.19	7.481	0.851942
SMI	chr10:122579634:C:T	DMBT1	pLoF	chr10	122579634	C	T	0.001001	0.0009445	0.001035	12176	19801	0.0016	0.0013	0.953	0.571	1.588	0.851972
SMI	chr1:230978825:T:TGCCATCTTCCCTCAAGGC	TTC13	pLoF	chr1	230978825	T	TGCCATCTTCCCTCAAGGC	9.481e-05	8.353e-05	0.0001017	11972	19669	0.0183	0.0079	0.853	0.161	4.528	0.851979
SMI	chr5:55415987:TG:T	MTREX	pLoF	chr5	55415987	TG	T	9.422e-05	8.262e-05	0.0001013	12103	19736	0.0075	0.0045	0.853	0.161	4.522	0.852028
SMI	chr11:65580231:G:A	EHBP1L1	damaging_missense	chr11	65580231	G	A	0.0002191	0.0002055	0.0002274	12165	19787	0.0025	0.002	0.902	0.304	2.673	0.85205
SMI	chr9:38396776:CA:C	ALDH1B1	pLoF	chr9	38396776	CA	C	0.0004373	0.0004101	0.000454	12193	19824	0.0002	0.0001	0.929	0.43	2.009	0.852085
SMI	chr9:137214951:T:C	NDOR1	damaging_missense	chr9	137214951	T	C	0.001937	0.001928	0.001943	12187	19816	0.0007	0.0005	0.966	0.673	1.388	0.852163
SMI	chr17:69222614:A:G	ABCA10	damaging_missense	chr17	69222614	A	G	4.685e-05	4.101e-05	5.044e-05	12193	19825	0.0002	0.0001	0.8	0.077	8.313	0.852166
SMI	chr1:32480980:C:T	AL033529.1	damaging_missense	chr1	32480980	C	T	4.698e-05	4.113e-05	5.057e-05	12156	19775	0.0032	0.0026	0.801	0.077	8.319	0.852212
SMI	chr14:76076683:A:ACTCAC	IFT43	pLoF	chr14	76076683	A	ACTCAC	0.0001113	0.0001261	0.0001024	11896	19539	0.0245	0.0145	1.156	0.251	5.331	0.852266
SMI	chr15:43648022:G:A	CATSPER2	pLoF	chr15	43648022	G	A	4.734e-05	4.154e-05	5.09e-05	12037	19648	0.013	0.009	0.8	0.077	8.371	0.852521
SMI	chr1:46176384:G:A	AL358075.4	pLoF	chr1	46176384	G	A	0.000236	0.0002482	0.0002285	12087	19691	0.0089	0.0068	1.105	0.386	3.162	0.852529
SMI	chr10:13136830:C:A	OPTN	damaging_missense	chr10	13136830	C	A	4.765e-05	4.191e-05	5.115e-05	11929	19552	0.0218	0.0138	0.801	0.077	8.312	0.852542
SMI	chr9:87730445:C:A	CTSL	pLoF	chr9	87730445	C	A	0.0001566	0.0001644	0.0001517	12166	19771	0.0024	0.0028	1.13	0.311	4.108	0.852574
SMI	chr12:113009101:A:T	OAS2	damaging_missense	chr12	113009101	A	T	4.858e-05	4.29e-05	5.202e-05	11655	19224	0.0443	0.0304	0.801	0.077	8.32	0.852625
SMI	7:100953369:AGC:A	MUC3A	pLoF	7	100953369	AGC	A	0.06265	0.06334	0.06222	12189	19816	0.0005	0.0005	1.006	0.942	1.075	0.852744
SMI	chr6:122432133:A:C	HSF2	damaging_missense	chr6	122432133	A	C	4.687e-05	4.103e-05	5.046e-05	12185	19816	0.0008	0.0005	0.801	0.077	8.303	0.852759
SMI	chr2:171541741:AC:A	CYBRD1	pLoF	chr2	171541741	AC	A	4.705e-05	4.123e-05	5.062e-05	12128	19756	0.0055	0.0035	0.801	0.077	8.319	0.852791
SMI	chr11:74277020:C:T	P4HA3	damaging_missense	chr11	74277020	C	T	0.0008149	0.0008232	0.0008098	12148	19757	0.0039	0.0035	1.055	0.599	1.859	0.852811
SMI	chr19:54364294:C:T	LAIR1	pLoF	chr19	54364294	C	T	4.687e-05	4.103e-05	5.046e-05	12186	19818	0.0007	0.0004	0.801	0.077	8.336	0.8529
SMI	chr13:25530656:A:G	ATP8A2	damaging_missense	chr13	25530656	A	G	4.696e-05	4.115e-05	5.053e-05	12152	19789	0.0035	0.0019	0.802	0.077	8.314	0.852984
SMI	chr1:109258912:G:T	CELSR2	damaging_missense	chr1	109258912	G	T	0.0004076	0.0004119	0.000405	12138	19754	0.0047	0.0036	1.079	0.483	2.409	0.85301
SMI	chr15:72163644:ACTGT:A	GRAMD2A	pLoF	chr15	72163644	ACTGT	A	4.69e-05	4.107e-05	5.047e-05	12173	19812	0.0018	0.0007	0.802	0.077	8.312	0.85309
SMI	chr12:118199210:GC:G	TAOK3	pLoF	chr12	118199210	GC	G	0.0001412	0.0001648	0.0001266	12133	19741	0.0051	0.0043	1.134	0.298	4.312	0.853091
SMI	chr6:27400785:T:C	ZNF391	damaging_missense	chr6	27400785	T	C	0.001967	0.001886	0.002018	12195	19826	0	0	0.966	0.671	1.391	0.853213
SMI	chr22:39861947:A:G	ENTHD1	damaging_missense	chr22	39861947	A	G	7.809e-05	8.203e-05	7.567e-05	12191	19824	0.0003	0.0001	1.189	0.189	7.483	0.853279
SMI	chr8:55357803:T:G	XKR4	damaging_missense	chr8	55357803	T	G	4.686e-05	4.101e-05	5.045e-05	12191	19820	0.0003	0.0003	0.802	0.077	8.327	0.853387
SMI	7:36514524:G:A	AOAH	pLoF	7	36514524	G	A	0.003011	0.003086	0.002965	11827	19395	0.0302	0.0217	1.028	0.765	1.381	0.853405
SMI	chr8:100617619:C:T	SNX31	pLoF	chr8	100617619	C	T	0.001269	0.001237	0.001288	11719	19413	0.039	0.0208	0.958	0.605	1.515	0.853455
SMI	chr20:45890785:C:G	NEURL2	damaging_missense	chr20	45890785	C	G	7.81e-05	8.201e-05	7.568e-05	12193	19819	0.0002	0.0004	1.189	0.189	7.467	0.853483
SMI	chr2:181678608:C:A	NEUROD1	damaging_missense	chr2	181678608	C	A	9.371e-05	8.202e-05	0.0001009	12192	19820	0.0002	0.0003	0.855	0.161	4.534	0.853498
SMI	chr2:128161195:G:A	UGGT1	damaging_missense	chr2	128161195	G	A	7.833e-05	8.233e-05	7.587e-05	12146	19770	0.004	0.0028	1.189	0.189	7.461	0.853622
SMI	chr17:4052019:T:A	ZZEF1	damaging_missense	chr17	4052019	T	A	0.0003135	0.0003295	0.0003036	12141	19761	0.0044	0.0033	1.089	0.439	2.704	0.853639
SMI	chr12:52378037:G:GTA	KRT84	pLoF	chr12	52378037	G	GTA	0.001598	0.001565	0.001619	12139	19766	0.0046	0.003	0.963	0.642	1.442	0.853647
SMI	chr2:185789157:T:A	FSIP2	pLoF	chr2	185789157	T	A	4.684e-05	4.1e-05	5.044e-05	12195	19826	0	0	0.802	0.077	8.327	0.853668
SMI	chr14:20224640:C:T	OR11H6	pLoF	chr14	20224640	C	T	0.0004686	0.0004512	0.0004793	12191	19820	0.0003	0.0003	0.932	0.443	1.962	0.85369
SMI	chr14:73522507:G:A	HEATR4	pLoF	chr14	73522507	G	A	0.0004373	0.0004511	0.0004288	12192	19821	0.0002	0.0003	1.075	0.498	2.322	0.853695
SMI	chr16:4812235:CT:C	GLYR1	pLoF	chr16	4812235	CT	C	8.035e-05	8.477e-05	7.765e-05	11796	19317	0.0327	0.0257	1.189	0.189	7.456	0.853696
SMI	chr16:11440756:G:A	AC099489.1	pLoF	chr16	11440756	G	A	9.405e-05	8.235e-05	0.0001013	12144	19753	0.0042	0.0037	0.855	0.161	4.531	0.85371
SMI	7:120733019:G:A	KCND2	damaging_missense	7	120733019	G	A	9.4e-05	8.231e-05	0.0001012	12149	19767	0.0038	0.003	0.855	0.161	4.532	0.853791
SMI	chr17:60157499:T:C	CA4	damaging_missense	chr17	60157499	T	C	7.824e-05	8.22e-05	7.58e-05	12165	19789	0.0025	0.0019	1.189	0.189	7.461	0.853804
SMI	chr18:33215576:ACTTTT:A	CCDC178	pLoF	chr18	33215576	ACTTTT	A	0.0001573	0.0001655	0.0001523	12082	19703	0.0093	0.0062	1.129	0.311	4.104	0.853855
SMI	chr10:26292926:T:C	GAD2	damaging_missense	chr10	26292926	T	C	0.0004473	0.0004617	0.0004384	11912	19388	0.0232	0.0221	1.075	0.497	2.323	0.853918
SMI	chr19:17543566:C:T	FAM129C	pLoF	chr19	17543566	C	T	4.778e-05	4.209e-05	5.125e-05	11880	19512	0.0258	0.0158	0.803	0.077	8.33	0.853967
SMI	chr12:109262368:T:C	ACACB	damaging_missense	chr12	109262368	T	C	9.521e-05	8.359e-05	0.0001023	11963	19547	0.019	0.0141	0.855	0.161	4.533	0.853975
SMI	chr14:94051229:G:A	DDX24	pLoF	chr14	94051229	G	A	0.0004061	0.0004101	0.0004036	12191	19820	0.0003	0.0003	1.078	0.483	2.408	0.854025
SMI	chr1:156581806:C:T	TTC24	pLoF	chr1	156581806	C	T	0.0008435	0.0008614	0.0008325	12190	19821	0.0004	0.0003	1.053	0.605	1.834	0.854115
SMI	chr9:124809892:G:T	OLFML2A	damaging_missense	chr9	124809892	G	T	0.0001571	0.0001654	0.0001521	12095	19729	0.0082	0.0049	1.129	0.311	4.102	0.854129
SMI	chr20:3044476:C:G	GNRH2	pLoF	chr20	3044476	C	G	4.69e-05	4.105e-05	5.049e-05	12179	19807	0.0013	0.001	0.803	0.077	8.339	0.854181
SMI	chr20:59939694:C:A	PPP1R3D	pLoF	chr20	59939694	C	A	0.001345	0.001545	0.001223	11971	19628	0.0184	0.01	1.042	0.673	1.612	0.854281
SMI	chr10:71702040:G:A	CDH23	damaging_missense	chr10	71702040	G	A	4.738e-05	4.161e-05	5.09e-05	12015	19645	0.0148	0.0091	0.803	0.077	8.34	0.854308
SMI	chr17:78698903:T:C	CYTH1	damaging_missense	chr17	78698903	T	C	4.706e-05	4.127e-05	5.06e-05	12115	19762	0.0066	0.0032	0.803	0.077	8.336	0.854317
SMI	chr2:217812391:C:T	TNS1	damaging_missense	chr2	217812391	C	T	4.709e-05	4.123e-05	5.069e-05	12126	19728	0.0057	0.0049	0.803	0.077	8.332	0.85434
SMI	chr1:222747042:C:T	FAM177B	pLoF	chr1	222747042	C	T	0.0003605	0.0003708	0.0003542	12136	19762	0.0048	0.0032	1.083	0.462	2.536	0.854429
SMI	chr11:110236154:A:AGT	RDX	pLoF	chr11	110236154	A	AGT	4.687e-05	4.103e-05	5.046e-05	12185	19818	0.0008	0.0004	0.804	0.077	8.341	0.854734
SMI	chr19:49149592:T:G	PPFIA3	damaging_missense	chr19	49149592	T	G	9.4e-05	8.253e-05	0.000101	12117	19798	0.0064	0.0014	0.856	0.161	4.535	0.854737
SMI	chr17:10345228:C:G	MYH13	damaging_missense	chr17	10345228	C	G	7.814e-05	8.208e-05	7.572e-05	12183	19811	0.001	0.0008	1.187	0.189	7.455	0.854752
SMI	chr6:130145342:GTTCA:G	SAMD3	pLoF	chr6	130145342	GTTCA	G	9.733e-05	8.669e-05	0.0001037	11536	19286	0.054	0.0272	0.856	0.161	4.536	0.854775
SMI	chr17:78486121:G:A	DNAH17	pLoF	chr17	78486121	G	A	0.0001563	0.0001641	0.0001514	12186	19813	0.0007	0.0007	1.128	0.31	4.1	0.85486
SMI	chr3:139346913:T:C	MRPS22	damaging_missense	chr3	139346913	T	C	9.385e-05	8.218e-05	0.000101	12169	19796	0.0021	0.0015	0.856	0.161	4.536	0.854874
SMI	chr6:143438664:G:T	ADAT2	damaging_missense	chr6	143438664	G	T	4.704e-05	4.122e-05	5.061e-05	12131	19758	0.0052	0.0034	0.804	0.077	8.35	0.855018
SMI	chrX:13774597:T:A	GPM6B	damaging_missense	chrX	13774597	T	A	0.0008771	0.0008642	0.000885	11572	19210	0.0511	0.0311	0.956	0.592	1.544	0.855057
SMI	chr1:154970480:T:TA	SHC1	pLoF	chr1	154970480	T	TA	9.411e-05	8.256e-05	0.0001012	12112	19764	0.0068	0.0031	0.856	0.161	4.546	0.85508
SMI	chr1:175988349:C:G	COP 1	damaging_missense	chr1	175988349	C	G	0.0001566	0.0001646	0.0001517	12148	19777	0.0039	0.0025	1.128	0.31	4.096	0.855115
SMI	7:135593140:A:G	NUP205	damaging_missense	7	135593140	A	G	9.379e-05	8.211e-05	0.000101	12179	19808	0.0013	0.0009	0.856	0.161	4.539	0.855183
SMI	7:23691479:GA:G	FAM221A	pLoF	7	23691479	GA	G	0.001518	0.00148	0.001541	12161	19792	0.0028	0.0017	0.962	0.636	1.455	0.8552
SMI	chr3:36443386:T:G	STAC	damaging_missense	chr3	36443386	T	G	4.701e-05	4.12e-05	5.057e-05	12137	19774	0.0048	0.0026	0.804	0.077	8.354	0.855204
SMI	chr17:34320272:C:A	CCL8	pLoF	chr17	34320272	C	A	4.702e-05	4.119e-05	5.061e-05	12140	19760	0.0045	0.0033	0.804	0.077	8.354	0.855243
SMI	chr10:116605406:CA:C	PNLIPRP1	pLoF	chr10	116605406	CA	C	4.687e-05	4.103e-05	5.046e-05	12187	19817	0.0007	0.0005	0.804	0.077	8.364	0.855261
SMI	chr5:141421322:T:TC	PCDHGA11	pLoF	chr5	141421322	T	TC	0.0003123	0.000287	0.0003279	12194	19825	0.0001	0.0001	0.919	0.368	2.291	0.855333
SMI	chr12:88048371:AATAG:A	C12orf29	pLoF	chr12	88048371	AATAG	A	3.123e-05	4.101e-05	2.522e-05	12193	19824	0.0002	0.0001	1.299	0.078	21.586	0.855394
SMI	chr17:10447912:C:T	MYH4	damaging_missense	chr17	10447912	C	T	0.0002655	0.0002461	0.0002775	12190	19822	0.0004	0.0002	0.912	0.339	2.451	0.855478
SMI	chr4:53365517:TCA:T	SCFD2	pLoF	chr4	53365517	TCA	T	4.687e-05	4.105e-05	5.045e-05	12180	19821	0.0012	0.0003	0.804	0.077	8.375	0.855572
SMI	chr1:1703895:C:T	CDK11A	damaging_missense	chr1	1703895	C	T	4.77e-05	4.184e-05	5.129e-05	11949	19496	0.0202	0.0166	0.805	0.077	8.374	0.855603
SMI	chr19:47407568:T:C	MEIS3	pLoF	chr19	47407568	T	C	0.0009997	0.001028	0.0009825	11671	19339	0.043	0.0246	1.048	0.63	1.746	0.855634
SMI	chr17:40958753:AGGGGGATG:A	KRT39	pLoF	chr17	40958753	AGGGGGATG	A	0.001062	0.001066	0.001059	12190	19821	0.0004	0.0003	1.047	0.638	1.719	0.855661
SMI	chr1:154273449:A:AC	HAX1	pLoF	chr1	154273449	A	AC	4.7e-05	4.118e-05	5.058e-05	12142	19770	0.0043	0.0028	0.805	0.078	8.35	0.855668
SMI	chr2:208001189:G:A	PLEKHM3	pLoF	chr2	208001189	G	A	0.0001562	0.000164	0.0001513	12194	19825	0.0001	0.0001	1.127	0.31	4.094	0.8557
SMI	chr8:42374306:A:G	DKK 4.00	damaging_missense	chr8	42374306	A	G	7.807e-05	8.2e-05	7.566e-05	12195	19826	0	0	1.186	0.189	7.439	0.855737
SMI	chr5:141392984:GA:G	PCDHGA8	pLoF	chr5	141392984	GA	G	0.0008589	0.0008201	0.0008828	12193	19824	0.0002	0.0001	0.95	0.548	1.647	0.855837
SMI	chr1:156310647:C:A	CCT3	damaging_missense	chr1	156310647	C	A	4.745e-05	4.158e-05	5.105e-05	12024	19587	0.014	0.012	0.805	0.078	8.355	0.855987
SMI	chr17:5141483:AATAG:A	USP6	pLoF	chr17	5141483	AATAG	A	0.0009963	0.001036	0.0009719	12069	19549	0.0103	0.014	1.049	0.628	1.75	0.856073
SMI	chr12:2827989:G:A	NRIP2	pLoF	chr12	2827989	G	A	9.4e-05	8.231e-05	0.0001012	12149	19767	0.0038	0.003	0.857	0.162	4.547	0.856239
SMI	chr1:85200978:CA:C	SYDE2	pLoF	chr1	85200978	CA	C	3.129e-05	4.111e-05	2.526e-05	12163	19793	0.0026	0.0017	1.297	0.078	21.608	0.856244
SMI	chr3:196727922:G:A	PIGX	pLoF	chr3	196727922	G	A	4.691e-05	4.108e-05	5.05e-05	12172	19803	0.0019	0.0012	0.805	0.078	8.37	0.856284
SMI	chr20:44626498:A:G	ADA	damaging_missense	chr20	44626498	A	G	9.522e-05	8.369e-05	0.0001023	11949	19556	0.0202	0.0136	0.857	0.162	4.548	0.85635
SMI	chr19:42426599:G:T	LIPE	pLoF	chr19	42426599	G	T	0.0005621	0.000574	0.0005548	12195	19826	0	0	1.065	0.54	2.101	0.856387
SMI	chr6:51747926:AT:A	PKHD1	pLoF	chr6	51747926	AT	A	0.0008432	0.000861	0.0008323	12195	19825	0	0.0001	1.053	0.605	1.832	0.856411
SMI	chr5:95621341:C:T	GPR150	pLoF	chr5	95621341	C	T	0.002764	0.002706	0.0028	12194	19822	0.0001	0.0002	0.972	0.715	1.321	0.856418
SMI	chr5:41176504:TG:T	C6	pLoF	chr5	41176504	TG	T	0.0004699	0.0004935	0.0004553	12158	19766	0.003	0.003	1.071	0.51	2.249	0.856486
SMI	chr17:10313265:CT:C	MYH13	pLoF	chr17	10313265	CT	C	7.81e-05	8.204e-05	7.568e-05	12189	19821	0.0005	0.0003	1.185	0.189	7.428	0.856488
SMI	chr2:25742066:G:A	ASXL2	damaging_missense	chr2	25742066	G	A	4.687e-05	4.102e-05	5.047e-05	12189	19815	0.0005	0.0006	0.806	0.078	8.368	0.856491
SMI	chr3:49417974:C:T	AMT	pLoF	chr3	49417974	C	T	4.827e-05	4.245e-05	5.183e-05	11779	19295	0.0341	0.0268	0.806	0.078	8.369	0.856517
SMI	chr6:149742443:T:A	NUP43	damaging_missense	chr6	149742443	T	A	9.402e-05	8.243e-05	0.0001011	12131	19778	0.0052	0.0024	0.857	0.161	4.555	0.856611
SMI	chr2:159230593:T:C	TANC1	damaging_missense	chr2	159230593	T	C	0.0003592	0.000328	0.0003783	12195	19825	0	0.0001	0.924	0.393	2.172	0.856684
SMI	chr13:31286770:C:T	B3GLCT	pLoF	chr13	31286770	C	T	0.0002345	0.0002464	0.0002272	12177	19805	0.0015	0.0011	1.102	0.385	3.15	0.8567
SMI	chr4:80203315:C:T	PRDM8	damaging_missense	chr4	80203315	C	T	0.0001566	0.0001645	0.0001517	12157	19773	0.0031	0.0027	1.126	0.31	4.091	0.856746
SMI	chr19:50382151:TACACGCGC:T	NR1H2	pLoF	chr19	50382151	TACACGCGC	T	4.725e-05	4.14e-05	5.084e-05	12078	19671	0.0096	0.0078	0.806	0.078	8.373	0.856837
SMI	chr6:28326169:TG:T	ZSCAN31	pLoF	chr6	28326169	TG	T	4.687e-05	4.103e-05	5.047e-05	12186	19815	0.0007	0.0006	0.806	0.077	8.443	0.856923
SMI	chr15:45265138:C:CA	SLC28A2	pLoF	chr15	45265138	C	CA	4.726e-05	4.141e-05	5.085e-05	12074	19667	0.0099	0.008	0.806	0.078	8.38	0.857016
SMI	chr20:43514046:A:AG	L3MBTL1	pLoF	chr20	43514046	A	AG	4.895e-05	4.335e-05	5.233e-05	11533	19109	0.0543	0.0362	0.806	0.078	8.378	0.857051
SMI	chr10:50127784:A:C	WASHC2A	damaging_missense	chr10	50127784	A	C	4.758e-05	4.177e-05	5.113e-05	11970	19557	0.0184	0.0136	0.806	0.078	8.385	0.857058
SMI	chr2:88108403:G:A	SMYD1	damaging_missense	chr2	88108403	G	A	0.002908	0.002853	0.002941	12094	19720	0.0083	0.0053	0.973	0.721	1.313	0.857058
SMI	chr16:2933243:T:G	FLYWCH1	damaging_missense	chr16	2933243	T	G	7.828e-05	8.233e-05	7.58e-05	12146	19789	0.004	0.0019	1.184	0.189	7.419	0.85708
SMI	chr5:155014815:AT:A	KIF4B	pLoF	chr5	155014815	AT	A	4.684e-05	4.1e-05	5.044e-05	12195	19826	0	0	0.806	0.077	8.405	0.857166
SMI	chr12:50843023:C:G	TMPRSS12	pLoF	chr12	50843023	C	G	4.691e-05	4.108e-05	5.049e-05	12172	19804	0.0019	0.0011	0.806	0.077	8.437	0.857182
SMI	chr16:2938206:C:G	FLYWCH1	damaging_missense	chr16	2938206	C	G	0.0005211	0.0004992	0.0005344	12019	19647	0.0144	0.009	0.937	0.461	1.904	0.85722
SMI	7:20159193:CTG:C	MACC1	pLoF	7	20159193	CTG	C	0.000203	0.000205	0.0002018	12195	19826	0	0	1.11	0.355	3.474	0.857323
SMI	chrX:57593568:C:T	ZXDB	damaging_missense	chrX	57593568	C	T	0.003765	0.003651	0.003835	12189	19818	0.0005	0.0004	0.98	0.784	1.225	0.857368
SMI	chr16:4673559:G:A	MGRN1	damaging_missense	chr16	4673559	G	A	4.751e-05	4.166e-05	5.11e-05	12003	19568	0.0157	0.013	0.807	0.078	8.388	0.857421
SMI	chr17:5520997:C:A	NLRP1	pLoF	chr17	5520997	C	A	4.724e-05	4.138e-05	5.084e-05	12084	19669	0.0091	0.0079	0.807	0.078	8.379	0.85748
SMI	chr4:54274884:G:T	PDGFRA	damaging_missense	chr4	54274884	G	T	0.0001094	0.0001231	0.0001009	12187	19818	0.0007	0.0004	1.15	0.25	5.29	0.857483
SMI	chr17:741465:C:A	FAM57A	damaging_missense	chr17	741465	C	A	0.0003594	0.0003693	0.0003532	12185	19816	0.0008	0.0005	1.081	0.462	2.53	0.857528
SMI	chr11:109423899:T:C	C11orf87	damaging_missense	chr11	109423899	T	C	0.0002343	0.000246	0.000227	12193	19824	0.0002	0.0001	1.095	0.408	2.938	0.857547
SMI	chr12:109388762:AT:A	MYO1H	pLoF	chr12	109388762	AT	A	9.378e-05	8.208e-05	0.000101	12183	19808	0.001	0.0009	0.858	0.161	4.567	0.857583
SMI	chr15:29718583:C:A	TJP1	pLoF	chr15	29718583	C	A	9.369e-05	8.2e-05	0.0001009	12195	19826	0	0	0.858	0.162	4.553	0.857632
SMI	chr10:5914269:G:A	FBH1	damaging_missense	chr10	5914269	G	A	4.766e-05	4.183e-05	5.123e-05	11953	19519	0.0198	0.0155	0.807	0.078	8.391	0.857647
SMI	chr16:57431160:C:T	CIAPIN1	damaging_missense	chr16	57431160	C	T	9.775e-05	8.656e-05	0.0001045	11553	19137	0.0526	0.0348	0.858	0.162	4.555	0.857706
SMI	chr17:60066313:CT:C	HEATR6	pLoF	chr17	60066313	CT	C	4.755e-05	4.172e-05	5.112e-05	11986	19562	0.0171	0.0133	0.807	0.078	8.381	0.857712
SMI	chr9:136290687:G:T	CCDC187	damaging_missense	chr9	136290687	G	T	9.374e-05	8.205e-05	0.0001009	12188	19817	0.0006	0.0005	0.858	0.162	4.559	0.85772
SMI	chr19:19277002:T:C	SUGP1	damaging_missense	chr19	19277002	T	C	4.742e-05	4.175e-05	5.087e-05	11975	19659	0.018	0.0084	0.807	0.078	8.404	0.85777
SMI	chr9:19063161:AT:A	HAUS6	pLoF	chr9	19063161	AT	A	4.692e-05	4.11e-05	5.049e-05	12165	19804	0.0025	0.0011	0.807	0.078	8.389	0.857831
SMI	chr6:142169659:G:A	VTA1	damaging_missense	chr6	142169659	G	A	4.699e-05	4.117e-05	5.056e-05	12146	19778	0.004	0.0024	0.807	0.077	8.429	0.857861
SMI	chr2:218630738:TG:T	PLCD4	pLoF	chr2	218630738	TG	T	9.547e-05	8.384e-05	0.0001026	11928	19495	0.0219	0.0167	0.859	0.162	4.558	0.857863
SMI	chr19:43360299:GAC:G	CD177	pLoF	chr19	43360299	GAC	G	4.861e-05	4.286e-05	5.21e-05	11665	19195	0.0435	0.0318	0.808	0.078	8.39	0.857923
SMI	7:6005918:C:A	PMS2	damaging_missense	7	6005918	C	A	0.001212	0.001158	0.001245	12095	19671	0.0082	0.0078	0.958	0.602	1.527	0.85798
SMI	chr9:127403738:C:T	SLC2A8	pLoF	chr9	127403738	C	T	0.0006142	0.0005805	0.0006348	12058	19692	0.0112	0.0068	0.942	0.49	1.811	0.858016
SMI	chr12:49101509:A:C	LMBR1L	damaging_missense	chr12	49101509	A	C	4.712e-05	4.124e-05	5.073e-05	12125	19711	0.0057	0.0058	0.808	0.078	8.394	0.858022
SMI	chr13:96832868:T:A	HS6ST3	damaging_missense	chr13	96832868	T	A	0.0002342	0.000246	0.000227	12195	19825	0	0.0001	1.101	0.385	3.146	0.858033
SMI	chr5:7878282:CA:C	MTRR	pLoF	chr5	7878282	CA	C	0.0008912	0.0009035	0.0008837	12175	19804	0.0016	0.0011	1.051	0.612	1.803	0.858135
SMI	chr11:64832607:A:AG	CDC42BPG	pLoF	chr11	64832607	A	AG	0.0004386	0.0004119	0.0004551	12140	19778	0.0045	0.0024	0.932	0.431	2.015	0.85827
SMI	chr13:113325941:A:G	GRTP1	damaging_missense	chr13	113325941	A	G	4.705e-05	4.13e-05	5.057e-05	12108	19773	0.0071	0.0027	0.808	0.078	8.409	0.858277
SMI	chr12:11885989:A:G	ETV6	damaging_missense	chr12	11885989	A	G	4.703e-05	4.12e-05	5.061e-05	12137	19760	0.0048	0.0033	0.808	0.078	8.402	0.858289
SMI	chr1:100240760:C:A	DBT	pLoF	chr1	100240760	C	A	4.716e-05	4.139e-05	5.069e-05	12081	19726	0.0093	0.005	0.808	0.078	8.403	0.858294
SMI	chr10:99831628:C:A	ABCC2	pLoF	chr10	99831628	C	A	4.688e-05	4.103e-05	5.047e-05	12185	19813	0.0008	0.0007	0.808	0.078	8.391	0.858339
SMI	chr1:62207473:T:C	L1TD1	damaging_missense	chr1	62207473	T	C	4.685e-05	4.1e-05	5.045e-05	12194	19823	0.0001	0.0002	0.808	0.078	8.397	0.858502
SMI	chr6:170543651:C:T	PSMB1	damaging_missense	chr6	170543651	C	T	4.694e-05	4.112e-05	5.052e-05	12160	19793	0.0029	0.0017	0.808	0.078	8.406	0.858515
SMI	chr19:54180812:G:T	MBOAT7	damaging_missense	chr19	54180812	G	T	9.376e-05	8.208e-05	0.0001009	12183	19813	0.001	0.0007	0.859	0.162	4.559	0.858517
SMI	chr3:38001570:C:T	VILL	pLoF	chr3	38001570	C	T	0.0001571	0.0001652	0.0001522	12110	19716	0.007	0.0055	1.113	0.342	3.622	0.858643
SMI	chr4:47936807:C:A	CNGA1	damaging_missense	chr4	47936807	C	A	0.0001561	0.000164	0.0001513	12195	19826	0	0	1.124	0.31	4.083	0.858685
SMI	chr5:13944410:C:T	DNAH5	pLoF	chr5	13944410	C	T	4.717e-05	4.135e-05	5.074e-05	12093	19709	0.0084	0.0059	0.808	0.078	8.404	0.858685
SMI	chr19:54909418:CT:C	NCR1	pLoF	chr19	54909418	CT	C	0.000453	0.0004513	0.0004541	12188	19819	0.0006	0.0004	1.072	0.5	2.296	0.858739
SMI	chr4:44636000:G:A	YIPF7	pLoF	chr4	44636000	G	A	0.001157	0.001109	0.001187	12176	19806	0.0016	0.001	0.958	0.596	1.54	0.858842
SMI	chr2:108253344:G:C	SULT1C3	pLoF	chr2	108253344	G	C	4.693e-05	4.108e-05	5.054e-05	12172	19788	0.0019	0.0019	0.809	0.078	8.402	0.858846
SMI	chr3:126160855:AG:A	ALDH1L1	pLoF	chr3	126160855	AG	A	9.748e-05	8.581e-05	0.0001046	11653	19123	0.0444	0.0355	0.859	0.162	4.565	0.858852
SMI	7:151017125:G:A	ATG9B	pLoF	7	151017125	G	A	4.693e-05	4.109e-05	5.051e-05	12168	19797	0.0022	0.0015	0.809	0.078	8.405	0.858875
SMI	chr2:69419606:T:A	NFU1	pLoF	chr2	69419606	T	A	4.704e-05	4.123e-05	5.06e-05	12128	19762	0.0055	0.0032	0.808	0.078	8.432	0.858893
SMI	chr13:33825847:TCA:T	RFC3	pLoF	chr13	33825847	TCA	T	0.0007344	0.0007386	0.0007317	12185	19816	0.0008	0.0005	1.056	0.581	1.916	0.858913
SMI	chr16:50729867:G:GC	NOD2	pLoF	chr16	50729867	G	GC	0.004214	0.004184	0.004232	11832	19376	0.0298	0.0227	1.023	0.796	1.315	0.859017
SMI	chr16:77199470:CCT:C	SYCE1L	pLoF	chr16	77199470	CCT	C	0.0009721	0.0009894	0.0009615	12128	19761	0.0055	0.0033	1.048	0.625	1.759	0.85907
SMI	chr6:43229347:GTCCTGTCCTC:G	DNPH1	pLoF	chr6	43229347	GTCCTGTCCTC	G	4.703e-05	4.121e-05	5.06e-05	12134	19763	0.005	0.0032	0.809	0.078	8.404	0.859078
SMI	chr6:108477285:G:C	AFG1L	damaging_missense	chr6	108477285	G	C	4.708e-05	4.125e-05	5.065e-05	12122	19742	0.006	0.0042	0.809	0.078	8.411	0.859082
SMI	chr1:91350786:G:A	HFM1	pLoF	chr1	91350786	G	A	0.0003603	0.0003295	0.0003792	12139	19776	0.0046	0.0025	0.925	0.394	2.176	0.859091
SMI	chr9:84001334:T:TA	RMI1	pLoF	chr9	84001334	T	TA	9.369e-05	8.2e-05	0.0001009	12195	19826	0	0	0.86	0.162	4.563	0.85921
SMI	chr2:181901856:T:C	ITPRID2	damaging_missense	chr2	181901856	T	C	0.001843	0.001886	0.001816	12194	19826	0.0001	0	1.034	0.711	1.505	0.859248
SMI	chr18:50805241:CAG:C	MRO	pLoF	chr18	50805241	CAG	C	0.001272	0.001197	0.001318	12112	19728	0.0068	0.0049	0.96	0.608	1.514	0.859269
SMI	chr1:1295504:C:T	ACAP3	damaging_missense	chr1	1295504	C	T	9.416e-05	8.238e-05	0.0001014	12139	19722	0.0046	0.0052	0.86	0.162	4.566	0.85931
SMI	chr12:6814875:CA:C	CD4	pLoF	chr12	6814875	CA	C	0.002293	0.002202	0.002349	12033	19581	0.0133	0.0124	0.97	0.689	1.364	0.859321
SMI	chr3:43702421:C:T	ABHD5	pLoF	chr3	43702421	C	T	0.0002811	0.0002871	0.0002774	12191	19825	0.0003	0.0001	1.091	0.416	2.859	0.859438
SMI	chr3:132689263:CCT:C	NPHP3	pLoF	chr3	132689263	CCT	C	0.0004092	0.0004136	0.0004066	12090	19676	0.0086	0.0076	1.075	0.482	2.4	0.859615
SMI	chr16:2971918:G:C	PAQR4	damaging_missense	chr16	2971918	G	C	0.000313	0.0002881	0.0003282	12148	19802	0.0039	0.0012	0.921	0.369	2.297	0.859628
SMI	chr1:151169019:G:C	SCNM1	damaging_missense	chr1	151169019	G	C	0.0002217	0.0002094	0.0002292	11941	19633	0.0208	0.0097	0.907	0.306	2.688	0.859636
SMI	chr1:55154422:G:T	USP24	damaging_missense	chr1	55154422	G	T	9.372e-05	8.204e-05	0.0001009	12189	19821	0.0005	0.0003	0.86	0.162	4.566	0.859719
SMI	chr10:17796340:G:C	TMEM236	damaging_missense	chr10	17796340	G	C	4.684e-05	4.1e-05	5.044e-05	12195	19826	0	0	0.81	0.078	8.436	0.859749
SMI	chr19:1056074:G:A	ABCA7	damaging_missense	chr19	1056074	G	A	4.692e-05	4.108e-05	5.051e-05	12170	19799	0.002	0.0014	0.81	0.078	8.425	0.859764
SMI	chr17:4972460:TG:T	CAMTA2	pLoF	chr17	4972460	TG	T	4.697e-05	4.111e-05	5.058e-05	12162	19772	0.0027	0.0027	0.81	0.078	8.426	0.859805
SMI	chr10:110498350:C:T	DUSP5	pLoF	chr10	110498350	C	T	0.0002727	0.0002561	0.0002827	11716	19452	0.0393	0.0189	0.915	0.34	2.46	0.859825
SMI	chr3:51715748:C:T	GRM2	damaging_missense	chr3	51715748	C	T	0.0001406	0.000123	0.0001513	12194	19823	0.0001	0.0002	0.884	0.225	3.474	0.85986
SMI	chr1:154575801:C:T	CHRNB2	damaging_missense	chr1	154575801	C	T	4.756e-05	4.177e-05	5.111e-05	11969	19567	0.0185	0.0131	0.81	0.078	8.44	0.860035
SMI	chr15:85768626:T:TC	KLHL25	pLoF	chr15	85768626	T	TC	4.692e-05	4.11e-05	5.05e-05	12165	19801	0.0025	0.0013	0.81	0.078	8.423	0.860046
SMI	chr16:28882495:G:C	ATP2A1	damaging_missense	chr16	28882495	G	C	4.726e-05	4.148e-05	5.08e-05	12055	19686	0.0115	0.0071	0.81	0.078	8.424	0.860052
SMI	chr22:39765316:G:A	ENTHD1	pLoF	chr22	39765316	G	A	4.692e-05	4.111e-05	5.048e-05	12163	19808	0.0026	0.0009	0.81	0.078	8.446	0.860064
SMI	chr1:19666355:CG:C	HTR6	pLoF	chr1	19666355	CG	C	0.000844	0.0008212	0.000858	12178	19813	0.0014	0.0007	0.952	0.547	1.654	0.860162
SMI	7:78627125:T:G	MAGI2	damaging_missense	7	78627125	T	G	0.001025	0.00104	0.001015	12019	19696	0.0144	0.0066	1.047	0.631	1.736	0.860162
SMI	chr2:227666887:C:G	SCYGR5	damaging_missense	chr2	227666887	C	G	0.0007618	0.0007498	0.0007692	12003	19501	0.0157	0.0164	0.949	0.528	1.704	0.860177
SMI	chr19:38519402:C:T	RYR1	damaging_missense	chr19	38519402	C	T	4.867e-05	4.276e-05	5.229e-05	11692	19125	0.0412	0.0354	0.81	0.078	8.426	0.860179
SMI	chr17:3530098:C:T	TRPV3	damaging_missense	chr17	3530098	C	T	4.898e-05	4.362e-05	5.218e-05	11463	19164	0.06	0.0334	0.81	0.078	8.434	0.860236
SMI	chr11:66043349:G:C	GAL3ST3	damaging_missense	chr11	66043349	G	C	4.686e-05	4.102e-05	5.045e-05	12188	19820	0.0006	0.0003	0.81	0.078	8.432	0.860304
SMI	chr17:50540882:C:T	EPN3	pLoF	chr17	50540882	C	T	4.694e-05	4.11e-05	5.053e-05	12165	19792	0.0025	0.0017	0.81	0.078	8.445	0.860348
SMI	chr20:13816510:C:T	NDUFAF5	pLoF	chr20	13816510	C	T	0.0008146	0.0007823	0.0008344	12143	19774	0.0043	0.0026	0.95	0.54	1.673	0.860349
SMI	chr16:89577593:T:C	CPNE7	damaging_missense	chr16	89577593	T	C	0.09306	0.09412	0.09241	11985	19619	0.0172	0.0104	1.005	0.951	1.062	0.86036
SMI	chr22:24754060:G:A	PIWIL3	pLoF	chr22	24754060	G	A	4.691e-05	4.108e-05	5.049e-05	12172	19806	0.0019	0.001	0.811	0.078	8.429	0.860492
SMI	chr20:59007010:T:TC	CTSZ	pLoF	chr20	59007010	T	TC	0.013	0.01452	0.01211	11365	19163	0.0681	0.0334	1.013	0.876	1.171	0.860572
SMI	chr11:55885491:C:G	TRIM51	pLoF	chr11	55885491	C	G	0.006764	0.006652	0.006832	12102	19686	0.0076	0.0071	0.982	0.806	1.198	0.86059
SMI	chr13:102643365:T:C	TPP2	damaging_missense	chr13	102643365	T	C	9.38e-05	8.213e-05	0.000101	12176	19807	0.0016	0.001	0.861	0.162	4.57	0.860634
SMI	chr15:101432070:G:A	PCSK6	pLoF	chr15	101432070	G	A	0.0001575	0.0001658	0.0001523	12062	19694	0.0109	0.0067	1.122	0.309	4.076	0.860657
SMI	7:117711778:A:AC	CTTNBP2	pLoF	7	117711778	A	AC	0.0001563	0.0001643	0.0001515	12176	19808	0.0016	0.0009	1.122	0.309	4.076	0.860676
SMI	chr1:236548081:C:G	LGALS8	damaging_missense	chr1	236548081	C	G	9.381e-05	8.214e-05	0.000101	12174	19805	0.0017	0.0011	0.861	0.162	4.573	0.860708
SMI	chr12:40105519:T:C	SLC2A13	damaging_missense	chr12	40105519	T	C	0.0001719	0.0001642	0.0001766	12178	19819	0.0014	0.0004	0.896	0.264	3.04	0.860715
SMI	chr2:24082903:G:A	TP53I3	pLoF	chr2	24082903	G	A	7.873e-05	8.276e-05	7.625e-05	12083	19672	0.0092	0.0078	1.178	0.188	7.382	0.860768
SMI	chr1:200644346:G:A	DDX59	pLoF	chr1	200644346	G	A	4.685e-05	4.1e-05	5.044e-05	12195	19825	0	0.0001	0.811	0.078	8.469	0.860788
SMI	chr6:155275999:G:A	CLDN20	damaging_missense	chr6	155275999	G	A	0.0002967	0.000287	0.0003026	12193	19826	0.0002	0	0.92	0.363	2.334	0.860841
SMI	chr10:102733581:C:T	SFXN2	pLoF	chr10	102733581	C	T	0.002663	0.002573	0.002718	11855	19498	0.0279	0.0165	0.972	0.708	1.334	0.860949
SMI	chr20:1164403:C:T	PSMF1	pLoF	chr20	1164403	C	T	4.773e-05	4.19e-05	5.129e-05	11933	19497	0.0215	0.0166	0.811	0.078	8.453	0.861072
SMI	chr8:668658:C:G	ERICH1	damaging_missense	chr8	668658	C	G	9.371e-05	8.201e-05	0.0001009	12193	19821	0.0002	0.0003	0.862	0.162	4.575	0.861098
SMI	chr17:75130545:C:T	NT5C	pLoF	chr17	75130545	C	T	4.696e-05	4.114e-05	5.054e-05	12154	19787	0.0034	0.002	0.811	0.078	8.45	0.86125
SMI	chr11:77172845:T:G	MYO7A	damaging_missense	chr11	77172845	T	G	7.909e-05	8.354e-05	7.637e-05	11970	19641	0.0184	0.0093	1.178	0.188	7.374	0.861317
SMI	chr9:98736571:A:G	ANKS6	damaging_missense	chr9	98736571	A	G	7.836e-05	8.248e-05	7.583e-05	12124	19781	0.0058	0.0023	1.178	0.188	7.375	0.861338
SMI	chr16:20775918:T:C	ACSM3	damaging_missense	chr16	20775918	T	C	0.01315	0.01321	0.01312	12188	19818	0.0006	0.0004	1.013	0.879	1.167	0.861384
SMI	chr15:41573382:G:A	TYRO3	damaging_missense	chr15	41573382	G	A	0.0005169	0.0004937	0.0005312	12153	19766	0.0034	0.003	0.939	0.462	1.907	0.861444
SMI	chr1:84569968:GTTTC:G	CTBS	pLoF	chr1	84569968	GTTTC	G	9.374e-05	8.21e-05	0.0001009	12181	19821	0.0011	0.0003	0.862	0.162	4.577	0.861506
SMI	chr19:55045206:G:C	RDH13	damaging_missense	chr19	55045206	G	C	0.006034	0.005993	0.006058	12180	19808	0.0012	0.0009	0.982	0.798	1.208	0.861629
SMI	chr22:31621695:C:T	PISD	damaging_missense	chr22	31621695	C	T	4.713e-05	4.127e-05	5.073e-05	12116	19714	0.0065	0.0056	0.812	0.078	8.454	0.861639
SMI	chr16:16203420:TG:T	ABCC6	pLoF	chr16	16203420	TG	T	0.0003134	0.0003294	0.0003037	12145	19759	0.0041	0.0034	1.084	0.437	2.689	0.861663
SMI	chr19:8956558:G:A	MUC16	pLoF	chr19	8956558	G	A	9.372e-05	8.201e-05	0.0001009	12193	19818	0.0002	0.0004	0.862	0.162	4.581	0.861681
SMI	7:80462227:T:C	GNAT3	damaging_missense	7	80462227	T	C	0.003373	0.003281	0.00343	12192	19825	0.0002	0.0001	0.976	0.739	1.289	0.8617
SMI	chr1:168701051:G:A	DPT	pLoF	chr1	168701051	G	A	4.724e-05	4.139e-05	5.082e-05	12079	19676	0.0095	0.0076	0.812	0.078	8.452	0.861749
SMI	chr19:4512672:T:TTAGGACAGTCTTAC	PLIN4	pLoF	chr19	4512672	T	TTAGGACAGTCTTAC	0.0001459	0.000128	0.0001568	11718	19135	0.0391	0.0348	0.885	0.225	3.481	0.861764
SMI	chr15:55916781:G:C	NEDD4	pLoF	chr15	55916781	G	C	0.0001562	0.000164	0.0001514	12194	19819	0.0001	0.0004	1.121	0.309	4.071	0.861818
SMI	chr19:11397516:G:A	RGL3	pLoF	chr19	11397516	G	A	0.0006893	0.0006587	0.000708	12145	19773	0.0041	0.0027	0.947	0.512	1.751	0.86183
SMI	chr4:70606711:G:A	AMBN	pLoF	chr4	70606711	G	A	0.0003125	0.0003283	0.0003028	12183	19814	0.001	0.0006	1.084	0.437	2.69	0.861872
SMI	chr12:112917564:C:T	OAS1	damaging_missense	chr12	112917564	C	T	4.772e-05	4.182e-05	5.135e-05	11957	19475	0.0195	0.0177	0.812	0.078	8.464	0.861927
SMI	chr21:34707326:G:A	CLIC6	damaging_missense	chr21	34707326	G	A	4.803e-05	4.242e-05	5.143e-05	11786	19443	0.0335	0.0193	0.812	0.078	8.453	0.861955
SMI	chr17:4956843:G:GC	ENO3	pLoF	chr17	4956843	G	GC	0.002619	0.002678	0.002583	12134	19743	0.005	0.0042	1.028	0.75	1.41	0.861983
SMI	chr17:17224062:C:A	FLCN	damaging_missense	chr17	17224062	C	A	4.694e-05	4.111e-05	5.053e-05	12163	19790	0.0026	0.0018	0.812	0.078	8.463	0.862014
SMI	chr11:106053654:G:C	KBTBD3	damaging_missense	chr11	106053654	G	C	0.0001561	0.000164	0.0001513	12195	19826	0	0	1.121	0.309	4.07	0.862085
SMI	chr5:103148008:G:A	PPIP5K2	damaging_missense	chr5	103148008	G	A	4.696e-05	4.113e-05	5.055e-05	12156	19784	0.0032	0.0021	0.812	0.078	8.467	0.86211
SMI	chr10:68901465:GC:G	DDX50	pLoF	chr10	68901465	GC	G	4.819e-05	4.248e-05	5.167e-05	11771	19354	0.0348	0.0238	0.812	0.078	8.472	0.86214
SMI	chr16:71626285:C:CG	MARVELD3	pLoF	chr16	71626285	C	CG	0.000173	0.0001654	0.0001776	12092	19709	0.0084	0.0059	0.898	0.265	3.041	0.862152
SMI	chr21:41907058:T:G	C2CD2	damaging_missense	chr21	41907058	T	G	0.0002035	0.0002056	0.0002023	12160	19777	0.0029	0.0025	1.106	0.354	3.455	0.862222
SMI	chr6:38868069:A:G	DNAH8	damaging_missense	chr6	38868069	A	G	9.442e-05	8.288e-05	0.0001015	12065	19707	0.0107	0.006	0.863	0.162	4.582	0.862264
SMI	chr16:4461816:C:G	NMRAL1	damaging_missense	chr16	4461816	C	G	0.0003132	0.0002883	0.0003285	12140	19784	0.0045	0.0021	0.922	0.37	2.302	0.862285
SMI	chr13:36248605:C:T	CCDC169	pLoF	chr13	36248605	C	T	0.000158	0.0001665	0.0001527	12009	19645	0.0152	0.0091	1.121	0.309	4.069	0.862286
SMI	chr5:141578541:G:A	DIAPH1	damaging_missense	chr5	141578541	G	A	9.389e-05	8.218e-05	0.0001011	12168	19784	0.0022	0.0021	0.863	0.162	4.581	0.862342
SMI	7:139544322:A:C	CLEC2L	damaging_missense	7	139544322	A	C	8.026e-05	8.498e-05	7.74e-05	11768	19379	0.035	0.0226	1.176	0.188	7.363	0.862369
SMI	chrX:15516210:G:A	BMX	damaging_missense	chrX	15516210	G	A	8.134e-05	8.663e-05	7.815e-05	11543	19194	0.0535	0.0319	1.176	0.188	7.36	0.862451
SMI	chr6:26026964:TGCGTCCTTGACGCTTGAGC:T	HIST1H4B	pLoF	chr6	26026964	TGCGTCCTTGACGCTTGAGC	T	7.92e-05	8.34e-05	7.662e-05	11990	19577	0.0168	0.0126	1.176	0.188	7.357	0.862495
SMI	chr9:130432463:TG:T	HMCN2	pLoF	chr9	130432463	TG	T	0.0002863	0.0002945	0.0002814	11886	19547	0.0253	0.0141	1.089	0.415	2.855	0.862528
SMI	chr3:112993047:A:G	GTPBP8	damaging_missense	chr3	112993047	A	G	4.689e-05	4.106e-05	5.048e-05	12178	19811	0.0014	0.0008	0.813	0.078	8.462	0.862573
SMI	chr9:128286025:G:A	SWI5	damaging_missense	chr9	128286025	G	A	4.806e-05	4.225e-05	5.16e-05	11833	19378	0.0297	0.0226	0.813	0.078	8.469	0.862609
SMI	chr1:145771797:C:T	RNF115	pLoF	chr1	145771797	C	T	4.686e-05	4.101e-05	5.045e-05	12192	19820	0.0002	0.0003	0.813	0.078	8.466	0.86262
SMI	chr12:118235611:A:C	TAOK3	damaging_missense	chr12	118235611	A	C	4.726e-05	4.144e-05	5.083e-05	12065	19674	0.0107	0.0077	0.813	0.078	8.466	0.862646
SMI	chr1:212410485:C:CT	TMEM206	pLoF	chr1	212410485	C	CT	9.659e-05	8.526e-05	0.0001035	11729	19331	0.0382	0.025	0.863	0.162	4.584	0.862653
SMI	chr3:38010038:CAG:C	PLCD1	pLoF	chr3	38010038	CAG	C	0.0001565	0.0001645	0.0001516	12158	19794	0.003	0.0016	1.12	0.309	4.067	0.862704
SMI	chr8:26508380:G:A	PNMA2	pLoF	chr8	26508380	G	A	4.685e-05	4.1e-05	5.044e-05	12195	19825	0	0.0001	0.813	0.078	8.462	0.862717
SMI	chr13:36879472:C:T	SMAD9	damaging_missense	chr13	36879472	C	T	4.694e-05	4.108e-05	5.054e-05	12170	19787	0.002	0.002	0.813	0.078	8.477	0.862757
SMI	chr13:42574336:C:A	TNFSF11	pLoF	chr13	42574336	C	A	7.826e-05	8.225e-05	7.58e-05	12158	19788	0.003	0.0019	1.176	0.188	7.356	0.86278
SMI	chr1:154454550:G:A	IL6R	damaging_missense	chr1	154454550	G	A	4.701e-05	4.121e-05	5.057e-05	12132	19776	0.0052	0.0025	0.814	0.078	8.484	0.86305
SMI	chr5:140835512:C:T	PCDHA7	pLoF	chr5	140835512	C	T	4.686e-05	4.102e-05	5.045e-05	12190	19821	0.0004	0.0003	0.814	0.078	8.479	0.863061
SMI	chr2:6861364:G:T	CMPK2	pLoF	chr2	6861364	G	T	4.695e-05	4.109e-05	5.056e-05	12169	19777	0.0021	0.0025	0.814	0.078	8.487	0.863103
SMI	chr17:10456501:A:AGTATATT	MYH4	pLoF	chr17	10456501	A	AGTATATT	4.692e-05	4.109e-05	5.05e-05	12168	19802	0.0022	0.0012	0.814	0.078	8.504	0.863159
SMI	chr17:10456509:G:T	MYH4	damaging_missense	chr17	10456509	G	T	4.689e-05	4.105e-05	5.047e-05	12180	19813	0.0012	0.0007	0.814	0.078	8.504	0.863159
SMI	chr17:10456511:A:C	MYH4	damaging_missense	chr17	10456511	A	C	4.686e-05	4.102e-05	5.044e-05	12188	19824	0.0006	0.0001	0.814	0.078	8.504	0.863159
SMI	chr6:105158487:G:A	POPDC3	pLoF	chr6	105158487	G	A	9.375e-05	8.21e-05	0.0001009	12180	19821	0.0012	0.0003	0.863	0.163	4.586	0.863171
SMI	chr1:93582400:A:T	BCAR3	damaging_missense	chr1	93582400	A	T	4.685e-05	4.102e-05	5.044e-05	12190	19825	0.0004	0.0001	0.814	0.078	8.476	0.863234
SMI	chr5:141403891:AT:A	PCDHGA9	pLoF	chr5	141403891	AT	A	0.0007964	0.000902	0.0007314	12195	19825	0	0.0001	1.051	0.598	1.846	0.863238
SMI	chr8:22290267:C:T	PIWIL2	pLoF	chr8	22290267	C	T	0.0001581	0.0001665	0.000153	12014	19605	0.0148	0.0112	1.12	0.308	4.068	0.863343
SMI	chr19:51354360:T:TG	ETFB	pLoF	chr19	51354360	T	TG	0.02759	0.02738	0.02772	12179	19803	0.0013	0.0012	1.009	0.914	1.113	0.863364
SMI	chr16:75696904:CCA:C	DUXB	pLoF	chr16	75696904	CCA	C	0.0003142	0.0002897	0.0003293	12083	19741	0.0092	0.0043	0.923	0.37	2.304	0.863369
SMI	chr19:6040078:T:TC	RFX2	pLoF	chr19	6040078	T	TC	4.786e-05	4.197e-05	5.146e-05	11913	19431	0.0231	0.0199	0.814	0.078	8.489	0.863372
SMI	chr6:30656479:AG:A	DHX16	pLoF	chr6	30656479	AG	A	4.685e-05	4.101e-05	5.044e-05	12193	19824	0.0002	0.0001	0.814	0.078	8.475	0.863402
SMI	chr17:58611255:G:A	TEX14	pLoF	chr17	58611255	G	A	4.692e-05	4.106e-05	5.053e-05	12178	19792	0.0014	0.0017	0.814	0.078	8.481	0.863425
SMI	chr18:65857899:T:A	CDH7	pLoF	chr18	65857899	T	A	9.371e-05	8.204e-05	0.0001009	12189	19824	0.0005	0.0001	0.864	0.163	4.589	0.86356
SMI	chr1:158619221:C:T	SPTA1	pLoF	chr1	158619221	C	T	0.0002373	0.0002498	0.0002296	12009	19601	0.0152	0.0114	1.096	0.384	3.133	0.863589
SMI	chr6:18122138:CT:C	NHLRC1	pLoF	chr6	18122138	CT	C	0.0009838	0.000943	0.001009	12195	19823	0	0.0002	0.956	0.572	1.598	0.863664
SMI	chr16:71967255:G:A	PKD1L3	pLoF	chr16	71967255	G	A	4.697e-05	4.113e-05	5.056e-05	12157	19780	0.0031	0.0023	0.814	0.078	8.489	0.863683
SMI	chr12:121308504:CCCATGAGAGGGCAGCT:C	ANAPC5	pLoF	chr12	121308504	CCCATGAGAGGGCAGCT	C	4.748e-05	4.161e-05	5.107e-05	12015	19580	0.0148	0.0124	0.814	0.078	8.537	0.863752
SMI	chr18:21049151:C:G	ROCK1	damaging_missense	chr18	21049151	C	G	4.687e-05	4.105e-05	5.045e-05	12181	19822	0.0011	0.0002	0.814	0.078	8.517	0.863865
SMI	chr1:160190885:G:T	CASQ1	damaging_missense	chr1	160190885	G	T	0.0002188	0.0002053	0.0002271	12179	19814	0.0013	0.0006	0.909	0.307	2.695	0.863927
SMI	chr17:1480723:A:C	MYO1C	damaging_missense	chr17	1480723	A	C	4.717e-05	4.139e-05	5.071e-05	12079	19721	0.0095	0.0053	0.815	0.078	8.49	0.863929
SMI	chr1:204468949:G:C	PIK3C2B	damaging_missense	chr1	204468949	G	C	4.686e-05	4.101e-05	5.046e-05	12191	19816	0.0003	0.0005	0.815	0.078	8.49	0.863946
SMI	chr16:89636327:CAGAT:C	DPEP1	pLoF	chr16	89636327	CAGAT	C	4.705e-05	4.119e-05	5.066e-05	12139	19740	0.0046	0.0043	0.815	0.078	8.488	0.864065
SMI	chr12:109264238:C:CTGAT	ACACB	pLoF	chr12	109264238	C	CTGAT	9.76e-05	8.629e-05	0.0001044	11589	19148	0.0497	0.0342	0.864	0.163	4.595	0.864155
SMI	chr1:207475018:C:T	CR2	pLoF	chr1	207475018	C	T	4.686e-05	4.102e-05	5.045e-05	12188	19822	0.0006	0.0002	0.815	0.078	8.504	0.864176
SMI	chr17:2036050:T:C	DPH1	damaging_missense	chr17	2036050	T	C	8e-05	8.445e-05	7.729e-05	11841	19408	0.029	0.0211	1.174	0.188	7.345	0.864193
SMI	chr10:98415008:C:T	PYROXD2	pLoF	chr10	98415008	C	T	0.000163	0.0001731	0.0001568	11556	19127	0.0524	0.0353	1.119	0.308	4.063	0.864271
SMI	7:26185772:AAG:A	NFE2L3	pLoF	7	26185772	AAG	A	0.0001254	0.0001237	0.0001265	12125	19763	0.0057	0.0032	1.136	0.262	4.928	0.864347
SMI	7:78178034:C:T	MAGI2	damaging_missense	7	78178034	C	T	0.0002249	0.000212	0.0002328	11790	19334	0.0332	0.0248	0.91	0.307	2.696	0.864383
SMI	chr3:149221694:C:T	CP	pLoF	chr3	149221694	C	T	7.812e-05	8.207e-05	7.569e-05	12185	19817	0.0008	0.0005	1.173	0.187	7.341	0.864447
SMI	chr10:75234123:T:TC	COMTD1	pLoF	chr10	75234123	T	TC	4.79e-05	4.239e-05	5.123e-05	11794	19519	0.0329	0.0155	0.815	0.078	8.496	0.864477
SMI	chr19:34443911:T:C	UBA2	damaging_missense	chr19	34443911	T	C	0.0009	0.0009173	0.0008896	11447	19110	0.0613	0.0361	1.049	0.605	1.821	0.864483
SMI	chr19:3005772:C:G	TLE2	damaging_missense	chr19	3005772	C	G	4.702e-05	4.116e-05	5.062e-05	12148	19755	0.0039	0.0036	0.815	0.078	8.514	0.864528
SMI	chr12:69739850:GGATTAAAAAA:G	RAB3IP	pLoF	chr12	69739850	GGATTAAAAAA	G	0.005308	0.005207	0.005369	11810	19463	0.0316	0.0183	0.981	0.783	1.227	0.864529
SMI	chr5:21842160:C:T	CDH12	pLoF	chr5	21842160	C	T	4.71e-05	4.131e-05	5.066e-05	12105	19741	0.0074	0.0043	0.815	0.078	8.499	0.86457
SMI	chr8:35568109:C:A	UNC5D	damaging_missense	chr8	35568109	C	A	4.72e-05	4.137e-05	5.078e-05	12087	19693	0.0089	0.0067	0.816	0.078	8.502	0.864657
SMI	chr16:20548145:C:A	ACSM2B	pLoF	chr16	20548145	C	A	0.0001094	0.0001231	0.000101	12187	19807	0.0007	0.001	1.142	0.248	5.255	0.864671
SMI	chr2:143952779:A:G	GTDC1	damaging_missense	chr2	143952779	A	G	4.689e-05	4.103e-05	5.048e-05	12185	19808	0.0008	0.0009	0.816	0.078	8.499	0.864722
SMI	chr19:4531626:C:T	PLIN5	pLoF	chr19	4531626	C	T	8.01e-05	8.455e-05	7.738e-05	11827	19385	0.0302	0.0222	1.173	0.187	7.341	0.86482
SMI	chr1:37804439:G:C	YRDC	damaging_missense	chr1	37804439	G	C	4.747e-05	4.16e-05	5.106e-05	12019	19583	0.0144	0.0123	0.816	0.078	8.515	0.864854
SMI	chr17:69193161:G:A	ABCA10	pLoF	chr17	69193161	G	A	0.007001	0.006868	0.007082	12157	19768	0.0031	0.0029	0.983	0.811	1.193	0.864858
SMI	chr10:129837939:G:A	EBF3	damaging_missense	chr10	129837939	G	A	4.714e-05	4.132e-05	5.071e-05	12101	19719	0.0077	0.0054	0.816	0.078	8.514	0.864887
SMI	chr2:162396891:G:A	KCNH7	damaging_missense	chr2	162396891	G	A	0.0003435	0.000328	0.0003531	12194	19826	0.0001	0	0.928	0.39	2.206	0.864921
SMI	chr16:1212019:T:C	CACNA1H	damaging_missense	chr16	1212019	T	C	7.846e-05	8.248e-05	7.598e-05	12124	19741	0.0058	0.0043	1.172	0.187	7.335	0.864936
SMI	chr5:131385556:G:A	CDC42SE2	damaging_missense	chr5	131385556	G	A	0.0003617	0.0003306	0.0003807	12099	19698	0.0079	0.0065	0.929	0.395	2.182	0.864955
SMI	chr15:34235294:C:T	SLC12A6	damaging_missense	chr15	34235294	C	T	4.792e-05	4.219e-05	5.141e-05	11850	19450	0.0283	0.019	0.816	0.078	8.504	0.864956
SMI	chr14:73713306:C:CT	PNMA1	pLoF	chr14	73713306	C	CT	4.685e-05	4.1e-05	5.045e-05	12194	19820	0.0001	0.0003	0.816	0.078	8.514	0.864992
SMI	chr19:51945052:A:C	ZNF613	damaging_missense	chr19	51945052	A	C	0.0001093	0.000123	0.0001009	12195	19826	0	0	1.141	0.249	5.234	0.864992
SMI	chr9:77429002:G:A	GNA14	damaging_missense	chr9	77429002	G	A	4.71e-05	4.124e-05	5.07e-05	12124	19725	0.0058	0.0051	0.816	0.078	8.518	0.865005
SMI	chr2:79158650:C:T	REG3A	pLoF	chr2	79158650	C	T	7.885e-05	8.26e-05	7.653e-05	12106	19601	0.0073	0.0114	1.172	0.188	7.329	0.865009
SMI	chr1:151055716:C:A	CDC42SE1	damaging_missense	chr1	151055716	C	A	4.76e-05	4.167e-05	5.125e-05	11998	19512	0.0162	0.0158	0.816	0.078	8.511	0.865018
SMI	chr12:121805170:T:C	SETD1B	damaging_missense	chr12	121805170	T	C	4.723e-05	4.141e-05	5.079e-05	12073	19687	0.01	0.007	0.816	0.078	8.509	0.865058
SMI	chr9:15211345:G:A	TTC39B	pLoF	chr9	15211345	G	A	9.403e-05	8.237e-05	0.0001012	12141	19763	0.0044	0.0032	0.865	0.162	4.608	0.865067
SMI	chr4:72138039:G:A	NPFFR2	pLoF	chr4	72138039	G	A	0.0007354	0.0006986	0.000758	12167	19788	0.0023	0.0019	0.95	0.524	1.723	0.865081
SMI	chr10:79938042:A:G	SFTPD	damaging_missense	chr10	79938042	A	G	4.687e-05	4.102e-05	5.047e-05	12188	19814	0.0006	0.0006	0.816	0.078	8.521	0.865084
SMI	chr1:6452066:G:C	ESPN	damaging_missense	chr1	6452066	G	C	4.706e-05	4.128e-05	5.06e-05	12111	19762	0.0069	0.0032	0.816	0.078	8.509	0.865189
SMI	chr1:26023268:C:T	EXTL1	pLoF	chr1	26023268	C	T	7.813e-05	8.206e-05	7.571e-05	12186	19813	0.0007	0.0007	1.172	0.188	7.325	0.865246
SMI	chr17:44960331:T:C	C1QL1	damaging_missense	chr17	44960331	T	C	0.00234	0.002286	0.002374	12030	19591	0.0135	0.0118	0.972	0.696	1.356	0.865299
SMI	chr5:132272146:AG:A	PDLIM4	pLoF	chr5	132272146	AG	A	4.694e-05	4.11e-05	5.053e-05	12165	19789	0.0025	0.0019	0.816	0.078	8.515	0.865322
SMI	chr1:201209812:AGGATTTGGGGGCTCCTAAGGGAATAGGTTCAGGGAGCAAGGCAGGTTTTAGGGATGGTTTAGGGAGTTCTGGGGAAATGGGGTCAATGGATGAG:A	IGFN1	pLoF	chr1	201209812	AGGATTTGGGGGCTCCTAAGGGAATAGGTTCAGGGAGCAAGGCAGGTTTTAGGGATGGTTTAGGGAGTTCTGGGGAAATGGGGTCAATGGATGAG	A	0.000361	0.0003709	0.000355	12132	19721	0.0052	0.0053	1.076	0.46	2.519	0.865336
SMI	chr20:11923655:T:C	BTBD3	damaging_missense	chr20	11923655	T	C	4.691e-05	4.104e-05	5.052e-05	12183	19795	0.001	0.0016	0.816	0.078	8.512	0.865338
SMI	chr19:42375559:G:A	MEGF8	damaging_missense	chr19	42375559	G	A	4.695e-05	4.109e-05	5.056e-05	12169	19778	0.0021	0.0024	0.816	0.078	8.529	0.865342
SMI	chr15:33826688:GAA:G	RYR3	pLoF	chr15	33826688	GAA	G	7.814e-05	8.208e-05	7.571e-05	12183	19812	0.001	0.0007	1.172	0.187	7.327	0.865367
SMI	chr9:83000174:G:T	RASEF	damaging_missense	chr9	83000174	G	T	4.701e-05	4.121e-05	5.057e-05	12134	19774	0.005	0.0026	0.817	0.078	8.511	0.8654
SMI	chr10:123768645:G:A	CPXM2	pLoF	chr10	123768645	G	A	7.839e-05	8.241e-05	7.593e-05	12135	19756	0.0049	0.0035	1.172	0.187	7.332	0.865413
SMI	chr11:114522878:C:A	NXPE1	pLoF	chr11	114522878	C	A	0.0002362	0.0002482	0.0002289	12089	19660	0.0087	0.0084	1.095	0.383	3.128	0.865544
SMI	7:142877775:T:C	TRPV6	pLoF	7	142877775	T	C	0.0003472	0.0003316	0.0003568	12061	19618	0.011	0.0105	0.928	0.39	2.209	0.865549
SMI	chr16:1487792:C:T	PTX4	pLoF	chr16	1487792	C	T	4.685e-05	4.1e-05	5.045e-05	12194	19821	0.0001	0.0003	0.817	0.078	8.516	0.865556
SMI	chr11:102718495:T:C	MMP8	damaging_missense	chr11	102718495	T	C	0.0001563	0.0001642	0.0001515	12183	19804	0.001	0.0011	1.118	0.308	4.056	0.865579
SMI	chr22:28786123:C:T	CCDC117	damaging_missense	chr22	28786123	C	T	0.0009071	0.0008631	0.0009342	12165	19804	0.0025	0.0011	0.955	0.558	1.632	0.865587
SMI	chr11:9193632:A:T	DENND5A	damaging_missense	chr11	9193632	A	T	4.688e-05	4.103e-05	5.048e-05	12187	19809	0.0007	0.0009	0.817	0.078	8.518	0.865589
SMI	chr21:42111215:C:T	UMODL1	pLoF	chr21	42111215	C	T	0.009474	0.009527	0.009442	12176	19805	0.0016	0.0011	1.014	0.859	1.197	0.865739
SMI	chr3:132660691:C:T	UBA5	damaging_missense	chr3	132660691	C	T	4.725e-05	4.152e-05	5.076e-05	12041	19702	0.0126	0.0063	0.817	0.078	8.52	0.865769
SMI	chr2:208239862:C:T	IDH1	pLoF	chr2	208239862	C	T	4.735e-05	4.156e-05	5.089e-05	12032	19650	0.0134	0.0089	0.817	0.078	8.521	0.865799
SMI	7:105565455:GAAGT:G	RINT1	pLoF	7	105565455	GAAGT	G	3.124e-05	4.101e-05	2.522e-05	12191	19823	0.0003	0.0002	1.274	0.077	21.198	0.865816
SMI	chr1:26941458:T:C	NUDC	damaging_missense	chr1	26941458	T	C	7.842e-05	8.25e-05	7.592e-05	12121	19757	0.0061	0.0035	1.171	0.187	7.335	0.865975
SMI	chr2:203145106:G:A	NBEAL1	damaging_missense	chr2	203145106	G	A	0.0009682	0.0009842	0.0009583	12193	19826	0.0002	0	1.046	0.623	1.754	0.865995
SMI	chr17:63872705:C:A	CSH2	pLoF	chr17	63872705	C	A	0.000363	0.0003318	0.0003821	12054	19626	0.0116	0.0101	0.929	0.395	2.187	0.866062
SMI	chr1:22005718:GC:G	CELA3A	pLoF	chr1	22005718	GC	G	4.719e-05	4.133e-05	5.08e-05	12099	19685	0.0079	0.0071	0.817	0.078	8.526	0.866095
SMI	chr22:22548083:CAG:C	PRAME	pLoF	chr22	22548083	CAG	C	4.688e-05	4.102e-05	5.047e-05	12188	19812	0.0006	0.0007	0.817	0.078	8.526	0.866113
SMI	chr10:68345905:A:G	RUFY2	damaging_missense	chr10	68345905	A	G	9.37e-05	8.202e-05	0.0001009	12192	19824	0.0002	0.0001	0.866	0.163	4.605	0.866165
SMI	7:86938960:C:T	KIAA1324L	damaging_missense	7	86938960	C	T	4.705e-05	4.122e-05	5.064e-05	12131	19748	0.0052	0.0039	0.817	0.078	8.538	0.866181
SMI	chr1:202001414:G:A	RNPEP	damaging_missense	chr1	202001414	G	A	0.003656	0.003668	0.003649	12131	19734	0.0052	0.0046	1.023	0.784	1.336	0.866184
SMI	chr4:56315888:C:A	KIAA1211	damaging_missense	chr4	56315888	C	A	4.685e-05	4.1e-05	5.044e-05	12194	19824	0.0001	0.0001	0.817	0.078	8.53	0.866203
SMI	chr11:102772867:A:C	MMP10	damaging_missense	chr11	102772867	A	C	0.001376	0.001397	0.001363	12171	19813	0.002	0.0007	1.038	0.672	1.604	0.866246
SMI	7:64992148:A:T	ERV3-1	pLoF	7	64992148	A	T	4.685e-05	4.1e-05	5.044e-05	12195	19825	0	0.0001	0.818	0.078	8.529	0.86625
SMI	chr15:28081711:G:GC	OCA2	pLoF	chr15	28081711	G	GC	4.691e-05	4.108e-05	5.049e-05	12172	19807	0.0019	0.001	0.818	0.078	8.524	0.866274
SMI	chr19:46040269:TGGAAGCAGGGCC:T	IGFL4	pLoF	chr19	46040269	TGGAAGCAGGGCC	T	0.00447	0.004473	0.004468	12184	19809	0.0009	0.0009	1.021	0.803	1.298	0.866279
SMI	chr22:46535467:G:C	CELSR1	damaging_missense	chr22	46535467	G	C	7.808e-05	8.201e-05	7.566e-05	12194	19826	0.0001	0	1.17	0.187	7.319	0.866366
SMI	chr1:43340087:TG:T	MPL	pLoF	chr1	43340087	TG	T	4.709e-05	4.124e-05	5.069e-05	12124	19728	0.0058	0.0049	0.818	0.078	8.529	0.866377
SMI	chr2:31342193:C:T	XDH	damaging_missense	chr2	31342193	C	T	4.852e-05	4.305e-05	5.181e-05	11614	19302	0.0476	0.0264	0.818	0.078	8.528	0.866428
SMI	chr15:49568269:T:TA	FAM227B	pLoF	chr15	49568269	T	TA	0.004849	0.004767	0.0049	12168	19795	0.0022	0.0016	0.98	0.778	1.236	0.866432
SMI	chr2:178589758:G:T	TTN	damaging_missense	chr2	178589758	G	T	9.369e-05	8.2e-05	0.0001009	12195	19826	0	0	0.866	0.163	4.606	0.866461
SMI	chr15:40737684:AG:A	RMDN3	pLoF	chr15	40737684	AG	A	0.0002346	0.0002466	0.0002272	12167	19806	0.0023	0.001	1.094	0.383	3.126	0.866477
SMI	chr5:160606888:T:A	ATP10B	pLoF	chr5	160606888	T	A	4.686e-05	4.103e-05	5.045e-05	12186	19822	0.0007	0.0002	0.818	0.078	8.529	0.866516
SMI	chr15:41573467:G:GTGGGCGTTCGGGGTGACCAT	TYRO3	pLoF	chr15	41573467	G	GTGGGCGTTCGGGGTGACCAT	0.0001575	0.0001656	0.0001525	12077	19672	0.0097	0.0078	1.117	0.308	4.056	0.866553
SMI	chr5:141410295:T:A	PCDHGB6	pLoF	chr5	141410295	T	A	0.0003906	0.0004103	0.0003785	12186	19814	0.0007	0.0006	1.072	0.476	2.415	0.866593
SMI	chr1:36176817:T:TCC	MAP7D1	pLoF	chr1	36176817	T	TCC	7.903e-05	8.32e-05	7.648e-05	12019	19613	0.0144	0.0107	1.17	0.187	7.325	0.866611
SMI	chr1:36176819:T:TCTCC	MAP7D1	pLoF	chr1	36176819	T	TCTCC	7.849e-05	8.264e-05	7.595e-05	12100	19750	0.0078	0.0038	1.17	0.187	7.325	0.866611
SMI	chr10:48913926:C:T	LRRC18	pLoF	chr10	48913926	C	T	3.123e-05	4.1e-05	2.522e-05	12195	19824	0	0.0001	1.272	0.077	21.085	0.866621
SMI	chr17:78468765:G:T	DNAH17	damaging_missense	chr17	78468765	G	T	0.02494	0.02466	0.0251	12044	19718	0.0124	0.0054	0.991	0.894	1.099	0.866637
SMI	chr11:114582406:G:A	NXPE4	pLoF	chr11	114582406	G	A	0.0004373	0.000451	0.0004288	12194	19822	0.0001	0.0002	1.068	0.495	2.305	0.866646
SMI	chr17:63698623:C:T	LIMD2	damaging_missense	chr17	63698623	C	T	0.000266	0.0002467	0.0002779	12160	19789	0.0029	0.0019	0.919	0.342	2.471	0.866674
SMI	chr5:123378335:C:T	CEP120	pLoF	chr5	123378335	C	T	0.0003649	0.0003792	0.0003563	11868	19646	0.0268	0.0091	1.076	0.459	2.518	0.866698
SMI	chr1:89384128:C:T	GBP6	pLoF	chr1	89384128	C	T	9.38e-05	8.208e-05	0.000101	12183	19800	0.001	0.0013	0.867	0.163	4.613	0.866762
SMI	chr6:30647559:G:GGCGC	C6orf136	pLoF	chr6	30647559	G	GGCGC	0.00139	0.001394	0.001387	12195	19825	0	0.0001	0.964	0.627	1.481	0.866803
SMI	chr4:125320664:C:T	FAT4	damaging_missense	chr4	125320664	C	T	7.807e-05	8.2e-05	7.566e-05	12195	19826	0	0	1.17	0.187	7.313	0.866819
SMI	chr16:3663552:C:T	TRAP1	damaging_missense	chr16	3663552	C	T	8.17e-05	8.644e-05	7.882e-05	11569	19030	0.0513	0.0402	1.17	0.187	7.314	0.866839
SMI	chr6:30073457:G:A	RNF39	pLoF	chr6	30073457	G	A	4.69e-05	4.106e-05	5.05e-05	12177	19803	0.0015	0.0012	0.818	0.078	8.549	0.866846
SMI	chr18:33743144:T:A	ASXL3	damaging_missense	chr18	33743144	T	A	0.0001562	0.000164	0.0001513	12195	19823	0	0.0002	1.116	0.308	4.049	0.866886
SMI	chr17:66735525:T:G	PRKCA	damaging_missense	chr17	66735525	T	G	7.827e-05	8.224e-05	7.583e-05	12159	19782	0.003	0.0022	1.17	0.187	7.313	0.866898
SMI	chr3:9380610:TAAAG:T	THUMPD3	pLoF	chr3	9380610	TAAAG	T	0.0001099	0.0001239	0.0001013	12104	19739	0.0075	0.0044	1.139	0.248	5.224	0.866918
SMI	chr3:42742985:C:CA	AC006059.2	pLoF	chr3	42742985	C	CA	0.0005181	0.0004957	0.0005318	12104	19744	0.0075	0.0041	0.941	0.463	1.913	0.866982
SMI	chr17:8371386:C:T	KRBA2	pLoF	chr17	8371386	C	T	0.002515	0.002543	0.002497	12192	19822	0.0002	0.0002	1.028	0.745	1.418	0.867046
SMI	chr16:67186328:G:A	EXOC3L1	pLoF	chr16	67186328	G	A	0.0003629	0.0003324	0.0003816	12035	19653	0.0131	0.0087	0.93	0.396	2.185	0.867089
SMI	chr3:126160860:G:T	ALDH1L1	damaging_missense	chr3	126160860	G	T	0.000284	0.0002907	0.0002798	12039	19655	0.0128	0.0086	1.086	0.414	2.845	0.867102
SMI	chr17:7441862:G:A	FGF11	damaging_missense	chr17	7441862	G	A	0.0002227	0.0002094	0.0002308	11938	19499	0.0211	0.0165	0.911	0.307	2.702	0.867104
SMI	chr17:18969377:C:T	SLC5A10	pLoF	chr17	18969377	C	T	9.432e-05	8.267e-05	0.0001015	12096	19710	0.0081	0.0059	0.867	0.163	4.614	0.867169
SMI	chr22:23613638:C:A	DRICH1	pLoF	chr22	23613638	C	A	0.0001564	0.0001642	0.0001515	12178	19796	0.0014	0.0015	1.116	0.308	4.05	0.867213
SMI	7:143268803:GC:G	GSTK1	pLoF	7	143268803	GC	G	0.0004095	0.0003729	0.0004319	12068	19680	0.0104	0.0074	0.934	0.417	2.091	0.867352
SMI	chr17:80294999:AAG:A	RNF213	pLoF	chr17	80294999	AAG	A	9.419e-05	8.262e-05	0.0001013	12103	19748	0.0075	0.0039	0.867	0.163	4.612	0.867353
SMI	chr19:11113608:G:A	LDLR	damaging_missense	chr19	11113608	G	A	9.419e-05	8.254e-05	0.0001013	12116	19734	0.0065	0.0046	0.867	0.163	4.614	0.867379
SMI	chr9:132198212:T:C	NTNG2	damaging_missense	chr9	132198212	T	C	4.686e-05	4.102e-05	5.045e-05	12189	19822	0.0005	0.0002	0.819	0.078	8.553	0.867444
SMI	chr10:93061351:C:T	CYP26C1	pLoF	chr10	93061351	C	T	0.0001562	0.0001641	0.0001514	12189	19817	0.0005	0.0005	1.116	0.308	4.049	0.867444
SMI	chr17:58696780:T:G	RAD51C	damaging_missense	chr17	58696780	T	G	0.003657	0.00357	0.00371	12186	19811	0.0007	0.0008	0.978	0.75	1.274	0.867452
SMI	chr2:218083171:AG:A	RUFY4	pLoF	chr2	218083171	AG	A	0.0002706	0.0002951	0.0002556	11859	19558	0.0276	0.0135	1.082	0.428	2.735	0.867474
SMI	chr19:501783:C:CCCAGGAGCCT	MADCAM1	pLoF	chr19	501783	C	CCCAGGAGCCT	0.0002662	0.0002471	0.0002779	12142	19792	0.0043	0.0017	0.919	0.342	2.474	0.867514
SMI	chr16:20465699:G:A	ACSM2A	pLoF	chr16	20465699	G	A	4.689e-05	4.105e-05	5.048e-05	12179	19808	0.0013	0.0009	0.819	0.078	8.553	0.8676
SMI	chr19:8400045:G:A	RAB11B	damaging_missense	chr19	8400045	G	A	4.829e-05	4.25e-05	5.182e-05	11765	19297	0.0353	0.0267	0.819	0.078	8.561	0.867609
SMI	chr3:194666287:G:C	LSG1	damaging_missense	chr3	194666287	G	C	0.00127	0.001277	0.001265	12138	19762	0.0047	0.0032	0.962	0.613	1.51	0.867779
SMI	chr11:3659744:T:G	ART1	pLoF	chr11	3659744	T	G	9.374e-05	8.206e-05	0.0001009	12186	19817	0.0007	0.0005	0.868	0.163	4.617	0.867796
SMI	chr10:132814189:G:A	CFAP46	pLoF	chr10	132814189	G	A	4.702e-05	4.121e-05	5.059e-05	12132	19767	0.0052	0.003	0.819	0.078	8.559	0.867852
SMI	chr16:1223507:CTGGCCTGCCATGGCCA:C	TPSG1	pLoF	chr16	1223507	CTGGCCTGCCATGGCCA	C	7.838e-05	8.231e-05	7.597e-05	12149	19745	0.0038	0.0041	1.168	0.187	7.299	0.867875
SMI	chr6:35411096:G:GC	PPARD	pLoF	chr6	35411096	G	GC	4.713e-05	4.13e-05	5.072e-05	12106	19718	0.0073	0.0054	0.819	0.078	8.556	0.867896
SMI	chr10:113645857:G:A	NRAP	pLoF	chr10	113645857	G	A	0.0003065	0.0003	0.0003105	11668	19326	0.0432	0.0252	0.924	0.365	2.343	0.867968
SMI	chr15:42634933:G:T	STARD9	damaging_missense	chr15	42634933	G	T	4.701e-05	4.118e-05	5.059e-05	12143	19768	0.0043	0.0029	0.82	0.078	8.56	0.867995
SMI	chr19:35310152:C:T	MAG	pLoF	chr19	35310152	C	T	4.726e-05	4.146e-05	5.081e-05	12059	19681	0.0112	0.0073	0.82	0.079	8.555	0.868014
SMI	chr16:89586731:G:A	CPNE7	damaging_missense	chr16	89586731	G	A	4.829e-05	4.269e-05	5.167e-05	11712	19353	0.0396	0.0239	0.82	0.079	8.556	0.868113
SMI	chr16:89723157:CAG:C	ZNF276	pLoF	chr16	89723157	CAG	C	4.698e-05	4.118e-05	5.055e-05	12143	19783	0.0043	0.0022	0.82	0.079	8.556	0.868113
SMI	chr13:51111090:A:T	C13orf42	pLoF	chr13	51111090	A	T	4.697e-05	4.115e-05	5.054e-05	12150	19786	0.0037	0.002	0.82	0.078	8.57	0.86812
SMI	chr4:95841007:G:C	PDHA2	damaging_missense	chr4	95841007	G	C	0.005059	0.005125	0.005019	12195	19826	0	0	1.019	0.813	1.278	0.868134
SMI	chr5:31508680:G:A	DROSHA	damaging_missense	chr5	31508680	G	A	7.87e-05	8.292e-05	7.612e-05	12060	19706	0.0111	0.0061	1.168	0.187	7.304	0.868136
SMI	chr5:141505470:C:T	PCDHGA11	damaging_missense	chr5	141505470	C	T	0.0001781	0.0001705	0.0001828	11730	19147	0.0381	0.0342	0.902	0.266	3.058	0.868147
SMI	chr1:46610144:C:T	MOB3C	damaging_missense	chr1	46610144	C	T	4.693e-05	4.109e-05	5.051e-05	12168	19797	0.0022	0.0015	0.82	0.079	8.552	0.868179
SMI	chr21:32794216:AG:A	C21orf62	pLoF	chr21	32794216	AG	A	7.808e-05	8.201e-05	7.566e-05	12194	19825	0.0001	0.0001	1.168	0.187	7.293	0.868213
SMI	chr20:45420192:T:G	PIGT	damaging_missense	chr20	45420192	T	G	0.0001095	0.0001233	0.0001011	12170	19783	0.002	0.0022	1.138	0.247	5.254	0.868242
SMI	chr10:119826870:GT:G	INPP5F	pLoF	chr10	119826870	GT	G	4.684e-05	4.1e-05	5.044e-05	12195	19826	0	0	0.82	0.078	8.57	0.868254
SMI	chr15:89305410:G:GT	FANCI	pLoF	chr15	89305410	G	GT	9.383e-05	8.212e-05	0.000101	12177	19796	0.0015	0.0015	0.868	0.163	4.621	0.868257
SMI	chr1:234374291:C:T	COA6	damaging_missense	chr1	234374291	C	T	4.692e-05	4.11e-05	5.05e-05	12164	19802	0.0025	0.0012	0.82	0.078	8.569	0.868258
SMI	7:115984285:C:CG	TFEC	pLoF	7	115984285	C	CG	4.688e-05	4.103e-05	5.047e-05	12186	19812	0.0007	0.0007	0.82	0.078	8.565	0.868278
SMI	chr1:156593487:C:T	NAXE	damaging_missense	chr1	156593487	C	T	7.811e-05	8.206e-05	7.568e-05	12186	19821	0.0007	0.0003	0.86	0.145	5.095	0.868281
SMI	chr16:71933983:G:A	PKD1L3	pLoF	chr16	71933983	G	A	0.026	0.02615	0.02591	12142	19744	0.0043	0.0041	1.009	0.912	1.115	0.868352
SMI	chr9:13150559:A:C	MPDZ	damaging_missense	chr9	13150559	A	C	0.003142	0.00316	0.003131	12182	19799	0.0011	0.0014	1.025	0.768	1.367	0.868363
SMI	chr10:102368746:G:A	GBF1	damaging_missense	chr10	102368746	G	A	4.746e-05	4.157e-05	5.108e-05	12029	19577	0.0136	0.0126	0.82	0.079	8.562	0.868385
SMI	chr6:24278142:T:A	DCDC2	pLoF	chr6	24278142	T	A	4.686e-05	4.101e-05	5.045e-05	12192	19821	0.0002	0.0003	0.82	0.079	8.568	0.86844
SMI	chr5:95658868:G:A	SPATA9	pLoF	chr5	95658868	G	A	7.81e-05	8.204e-05	7.567e-05	12189	19822	0.0005	0.0002	1.168	0.187	7.299	0.868455
SMI	chr16:31149115:A:T	PRSS36	damaging_missense	chr16	31149115	A	T	0.00108	0.001112	0.001061	12145	19788	0.0041	0.0019	1.042	0.638	1.702	0.868458
SMI	chr2:166198991:G:T	SCN9A	damaging_missense	chr2	166198991	G	T	4.684e-05	4.1e-05	5.044e-05	12195	19826	0	0	0.82	0.078	8.574	0.868469
SMI	chr15:75362728:C:T	MAN2C1	damaging_missense	chr15	75362728	C	T	4.846e-05	4.265e-05	5.2e-05	11724	19229	0.0386	0.0301	0.82	0.079	8.564	0.868493
SMI	chr18:3452136:TC:T	TGIF1	pLoF	chr18	3452136	TC	T	4.689e-05	4.104e-05	5.048e-05	12182	19810	0.0011	0.0008	0.82	0.078	8.572	0.86856
SMI	chr2:74507053:C:T	PCGF1	damaging_missense	chr2	74507053	C	T	4.737e-05	4.162e-05	5.088e-05	12013	19655	0.0149	0.0086	0.82	0.078	8.599	0.868572
SMI	7:149004077:G:A	PDIA4	damaging_missense	7	149004077	G	A	0.00311	0.00312	0.003104	12181	19810	0.0011	0.0008	1.025	0.769	1.365	0.868595
SMI	chr11:9787633:C:T	SBF2	pLoF	chr11	9787633	C	T	4.745e-05	4.161e-05	5.103e-05	12015	19598	0.0148	0.0115	0.82	0.079	8.564	0.868623
SMI	chr4:142402938:G:GGTGTCAT	INPP4B	pLoF	chr4	142402938	G	GGTGTCAT	4.74e-05	4.162e-05	5.094e-05	12014	19632	0.0148	0.0098	0.82	0.079	8.563	0.868629
SMI	chr19:51264094:GGTAA:G	SIGLECL1	pLoF	chr19	51264094	GGTAA	G	0.0003231	0.0003422	0.0003116	11688	19258	0.0416	0.0286	1.08	0.436	2.676	0.868649
SMI	chr3:141516374:C:T	RASA2	pLoF	chr3	141516374	C	T	4.867e-05	4.327e-05	5.192e-05	11555	19262	0.0525	0.0284	0.82	0.079	8.565	0.868665
SMI	chr15:39919942:TG:T	GPR176	pLoF	chr15	39919942	TG	T	4.742e-05	4.175e-05	5.087e-05	11977	19658	0.0179	0.0085	0.82	0.079	8.571	0.868721
SMI	chr17:42990999:C:CA	RUNDC1	pLoF	chr17	42990999	C	CA	4.685e-05	4.1e-05	5.044e-05	12194	19824	0.0001	0.0001	0.821	0.079	8.567	0.868723
SMI	chr11:60225034:AAC:A	MS4A4E	pLoF	chr11	60225034	AAC	A	7.809e-05	8.203e-05	7.567e-05	12191	19822	0.0003	0.0002	1.167	0.187	7.298	0.868755
SMI	chr16:1775671:C:T	EME2	pLoF	chr16	1775671	C	T	0.001096	0.00111	0.001087	12166	19778	0.0024	0.0024	1.042	0.64	1.696	0.868778
SMI	chr1:202746145:A:G	KDM5B	damaging_missense	chr1	202746145	A	G	4.686e-05	4.102e-05	5.045e-05	12188	19822	0.0006	0.0002	0.82	0.078	8.583	0.868792
SMI	chr3:193351072:G:A	ATP13A5	pLoF	chr3	193351072	G	A	4.696e-05	4.114e-05	5.054e-05	12153	19786	0.0034	0.002	0.821	0.079	8.575	0.86881
SMI	chr14:92004477:G:A	TRIP11	pLoF	chr14	92004477	G	A	4.685e-05	4.1e-05	5.044e-05	12194	19826	0.0001	0	0.82	0.078	8.672	0.869006
SMI	chr4:88139798:ATTCGATAATAT:A	ABCG2	pLoF	chr4	88139798	ATTCGATAATAT	A	0.000157	0.0001651	0.000152	12115	19739	0.0066	0.0044	1.114	0.307	4.042	0.869067
SMI	chr15:33699741:T:C	RYR3	damaging_missense	chr15	33699741	T	C	9.384e-05	8.214e-05	0.000101	12174	19797	0.0017	0.0015	0.886	0.21	3.735	0.869092
SMI	chr17:41883229:C:T	ACLY	damaging_missense	chr17	41883229	C	T	6.298e-05	8.275e-05	5.083e-05	12084	19674	0.0091	0.0077	1.181	0.163	8.583	0.869112
SMI	chr8:123975945:GA:G	FER1L6	pLoF	chr8	123975945	GA	G	7.809e-05	8.202e-05	7.567e-05	12192	19822	0.0002	0.0002	1.166	0.187	7.283	0.869145
SMI	chr12:120660312:G:A	CABP1	damaging_missense	chr12	120660312	G	A	7.933e-05	8.356e-05	7.674e-05	11967	19546	0.0187	0.0141	1.167	0.187	7.292	0.869145
SMI	chr12:913403:A:C	RAD52	pLoF	chr12	913403	A	C	0.09004	0.08988	0.09014	12133	19763	0.0051	0.0032	1.005	0.95	1.063	0.869161
SMI	chr2:241126553:CCT:C	PASK	pLoF	chr2	241126553	CCT	C	9.369e-05	8.201e-05	0.0001009	12194	19825	0.0001	0.0001	0.869	0.163	4.629	0.869162
SMI	chr9:72918756:C:T	ALDH1A1	damaging_missense	chr9	72918756	C	T	7.857e-05	8.268e-05	7.606e-05	12095	19722	0.0082	0.0052	1.166	0.187	7.284	0.869216
SMI	chr15:40953746:G:A	CHAC1	damaging_missense	chr15	40953746	G	A	4.689e-05	4.104e-05	5.049e-05	12182	19806	0.0011	0.001	0.821	0.079	8.578	0.8693
SMI	chr16:5033828:C:T	NAGPA	pLoF	chr16	5033828	C	T	4.687e-05	4.104e-05	5.045e-05	12183	19821	0.001	0.0003	0.821	0.078	8.591	0.869319
SMI	chr11:114571063:G:A	NXPE4	pLoF	chr11	114571063	G	A	7.808e-05	8.201e-05	7.567e-05	12194	19824	0.0001	0.0001	1.166	0.186	7.295	0.869379
SMI	chr11:64354027:AG:A	CCDC88B	pLoF	chr11	64354027	AG	A	4.764e-05	4.187e-05	5.118e-05	11943	19540	0.0207	0.0144	0.821	0.079	8.587	0.869408
SMI	chr2:236214630:AG:A	ASB18	pLoF	chr2	236214630	AG	A	8.094e-05	8.719e-05	7.725e-05	11469	19418	0.0595	0.0206	1.166	0.187	7.287	0.869422
SMI	chr17:74440177:T:TG	GPRC5C	pLoF	chr17	74440177	T	TG	7.808e-05	8.201e-05	7.567e-05	12193	19824	0.0002	0.0001	1.166	0.187	7.286	0.869459
SMI	chr21:45176080:A:G	ADARB1	damaging_missense	chr21	45176080	A	G	0.0002811	0.0002871	0.0002775	12192	19823	0.0002	0.0002	1.084	0.414	2.841	0.869471
SMI	chr20:33083507:C:T	BPIFB4	pLoF	chr20	33083507	C	T	0.001127	0.00111	0.001137	12161	19785	0.0028	0.0021	0.961	0.595	1.551	0.869493
SMI	chr5:55031462:G:A	GZMK	pLoF	chr5	55031462	G	A	0.0003595	0.0003695	0.0003533	12178	19812	0.0014	0.0007	1.074	0.459	2.512	0.869541
SMI	chr6:151468879:G:C	ARMT1	damaging_missense	chr6	151468879	G	C	0.0001562	0.000164	0.0001513	12195	19825	0	0.0001	1.114	0.307	4.039	0.869546
SMI	chr4:40121542:C:A	N4BP2	pLoF	chr4	40121542	C	A	4.684e-05	4.1e-05	5.044e-05	12195	19826	0	0	0.822	0.079	8.576	0.869605
SMI	chr3:57102540:TGG:T	IL17RD	pLoF	chr3	57102540	TGG	T	4.716e-05	4.13e-05	5.077e-05	12107	19698	0.0072	0.0065	0.822	0.079	8.581	0.869606
SMI	chr4:37830024:C:T	PGM2	pLoF	chr4	37830024	C	T	4.704e-05	4.121e-05	5.061e-05	12132	19757	0.0052	0.0035	0.822	0.079	8.579	0.869612
SMI	chr17:36510912:CAG:C	MYO19	pLoF	chr17	36510912	CAG	C	7.838e-05	8.233e-05	7.595e-05	12146	19750	0.004	0.0038	1.166	0.187	7.286	0.869617
SMI	chr11:95026163:C:A	KDM4E	damaging_missense	chr11	95026163	C	A	4.685e-05	4.1e-05	5.044e-05	12194	19825	0.0001	0.0001	0.822	0.079	8.596	0.869631
SMI	chr6:17115058:C:T	STMND1	pLoF	chr6	17115058	C	T	4.686e-05	4.102e-05	5.045e-05	12189	19820	0.0005	0.0003	0.822	0.079	8.576	0.869667
SMI	chr1:42666023:C:T	PPIH	damaging_missense	chr1	42666023	C	T	0.002056	0.002102	0.002027	12129	19731	0.0054	0.0048	1.03	0.724	1.466	0.869668
SMI	chr17:75836338:C:T	UNC13D	pLoF	chr17	75836338	C	T	0.0002813	0.0002873	0.0002777	12183	19806	0.001	0.001	1.084	0.414	2.838	0.86972
SMI	chr18:36755247:A:C	FHOD3	damaging_missense	chr18	36755247	A	C	0.000282	0.0002883	0.0002781	12140	19777	0.0045	0.0025	1.084	0.414	2.839	0.869777
SMI	chr3:52375396:T:C	DNAH1	damaging_missense	chr3	52375396	T	C	7.876e-05	8.293e-05	7.621e-05	12058	19682	0.0112	0.0073	1.166	0.186	7.299	0.869922
SMI	chr3:57268425:GAAAT:G	APPL1	pLoF	chr3	57268425	GAAAT	G	4.696e-05	4.117e-05	5.051e-05	12146	19797	0.004	0.0015	0.822	0.079	8.584	0.869954
SMI	chr17:63538094:G:A	KCNH6	damaging_missense	chr17	63538094	G	A	0.0002051	0.0002074	0.0002037	12053	19634	0.0116	0.0097	1.1	0.352	3.433	0.869963
SMI	chr10:3101390:G:A	PFKP	damaging_missense	chr10	3101390	G	A	0.000235	0.000247	0.0002276	12147	19772	0.0039	0.0027	1.092	0.382	3.118	0.869964
SMI	chr5:134350409:T:C	CDKL3	damaging_missense	chr5	134350409	T	C	7.819e-05	8.222e-05	7.572e-05	12163	19811	0.0026	0.0008	1.165	0.187	7.277	0.870007
SMI	chr1:154945706:G:C	PBXIP1	damaging_missense	chr1	154945706	G	C	0.004083	0.00407	0.004092	12162	19797	0.0027	0.0015	1.021	0.793	1.315	0.870087
SMI	chr2:95181697:G:A	ZNF2	damaging_missense	chr2	95181697	G	A	4.685e-05	4.1e-05	5.044e-05	12194	19826	0.0001	0	0.822	0.079	8.586	0.870173
SMI	chr8:68146281:AT:A	PREX2	pLoF	chr8	68146281	AT	A	4.686e-05	4.103e-05	5.045e-05	12186	19821	0.0007	0.0003	0.822	0.079	8.6	0.870181
SMI	chr10:95842484:C:T	ENTPD1	damaging_missense	chr10	95842484	C	T	4.74e-05	4.156e-05	5.098e-05	12030	19616	0.0135	0.0106	0.822	0.079	8.593	0.870199
SMI	chr3:37975848:T:C	CTDSPL	damaging_missense	chr3	37975848	T	C	7.833e-05	8.237e-05	7.586e-05	12141	19774	0.0044	0.0026	1.165	0.187	7.277	0.870245
SMI	chr5:142006145:TCCAA:T	GNPDA1	pLoF	chr5	142006145	TCCAA	T	4.912e-05	4.345e-05	5.254e-05	11507	19032	0.0564	0.04	0.822	0.078	8.671	0.870246
SMI	chr5:116447068:T:TGGGGGGCAGGCTGTCCA	SEMA6A	pLoF	chr5	116447068	T	TGGGGGGCAGGCTGTCCA	7.823e-05	8.217e-05	7.581e-05	12170	19786	0.002	0.002	1.165	0.187	7.273	0.870255
SMI	chr17:70132692:G:A	KCNJ16	damaging_missense	chr17	70132692	G	A	4.685e-05	4.101e-05	5.044e-05	12193	19825	0.0002	0.0001	0.822	0.079	8.591	0.870268
SMI	chr19:45786128:CA:C	DMWD	pLoF	chr19	45786128	CA	C	4.685e-05	4.101e-05	5.045e-05	12193	19821	0.0002	0.0003	0.822	0.079	8.596	0.870315
SMI	7:30045130:A:G	PLEKHA8	damaging_missense	7	30045130	A	G	4.697e-05	4.113e-05	5.056e-05	12156	19778	0.0032	0.0024	0.823	0.079	8.589	0.870389
SMI	chr14:96345320:A:G	ATG2B	damaging_missense	chr14	96345320	A	G	0.0003123	0.000287	0.0003279	12193	19825	0.0002	0.0001	0.927	0.371	2.314	0.870398
SMI	chr5:140842457:CAGGTGCCA:C	PCDHA8	pLoF	chr5	140842457	CAGGTGCCA	C	0.0001718	0.000164	0.0001765	12195	19826	0	0	1.11	0.316	3.904	0.870409
SMI	chr16:30707292:A:G	AC106886.5	damaging_missense	chr16	30707292	A	G	4.69e-05	4.108e-05	5.047e-05	12171	19812	0.002	0.0007	0.823	0.079	8.592	0.870418
SMI	chr5:175492242:G:C	SFXN1	damaging_missense	chr5	175492242	G	C	0.000219	0.0002054	0.0002274	12169	19788	0.0021	0.0019	0.913	0.308	2.712	0.870451
SMI	chr17:64562803:G:A	SMURF2	damaging_missense	chr17	64562803	G	A	7.935e-05	8.38e-05	7.664e-05	11933	19573	0.0215	0.0128	1.165	0.186	7.279	0.870459
SMI	chr2:208243518:TAGAC:T	IDH1	pLoF	chr2	208243518	TAGAC	T	4.692e-05	4.109e-05	5.051e-05	12169	19798	0.0021	0.0014	0.823	0.079	8.606	0.870485
SMI	chr3:23956092:C:G	NR1D2	damaging_missense	chr3	23956092	C	G	3.129e-05	4.11e-05	2.526e-05	12164	19797	0.0025	0.0015	1.263	0.076	20.957	0.870556
SMI	chr16:27220711:T:A	KDM8	damaging_missense	chr16	27220711	T	A	4.748e-05	4.168e-05	5.103e-05	11997	19596	0.0162	0.0116	0.823	0.078	8.628	0.870574
SMI	chr3:12187494:C:T	SYN2	pLoF	chr3	12187494	C	T	4.686e-05	4.102e-05	5.045e-05	12189	19820	0.0005	0.0003	0.823	0.079	8.595	0.870644
SMI	chr16:70253304:CTCATT:C	AARS	pLoF	chr16	70253304	CTCATT	C	4.757e-05	4.177e-05	5.111e-05	11969	19565	0.0185	0.0132	0.823	0.079	8.601	0.870716
SMI	chr16:70253311:T:TGA	AARS	pLoF	chr16	70253311	T	TGA	4.764e-05	4.19e-05	5.113e-05	11932	19557	0.0216	0.0136	0.823	0.079	8.601	0.870716
SMI	chr20:59036514:A:G	PRELID3B	damaging_missense	chr20	59036514	A	G	4.689e-05	4.108e-05	5.046e-05	12172	19816	0.0019	0.0005	0.823	0.078	8.638	0.870734
SMI	chr22:29310524:C:G	GAS2L1	damaging_missense	chr22	29310524	C	G	0.001048	0.001005	0.001074	11945	19555	0.0205	0.0137	0.96	0.585	1.575	0.870755
SMI	chr2:105361434:C:A	FHL2	damaging_missense	chr2	105361434	C	A	0.0002677	0.0002486	0.0002794	12067	19685	0.0105	0.0071	0.921	0.342	2.48	0.870792
SMI	chr4:157136667:T:C	GLRB	damaging_missense	chr4	157136667	T	C	0.001483	0.001517	0.001463	12194	19825	0.0001	0.0001	1.035	0.685	1.565	0.870794
SMI	chr16:31493728:G:A	C16orf58	damaging_missense	chr16	31493728	G	A	0.0009865	0.000987	0.0009862	12158	19772	0.003	0.0027	1.044	0.623	1.747	0.87081
SMI	chr1:203048917:G:A	PPFIA4	pLoF	chr1	203048917	G	A	0.0001567	0.0001647	0.0001517	12143	19770	0.0043	0.0028	1.113	0.307	4.033	0.870868
SMI	chr11:124987328:C:T	CCDC15	pLoF	chr11	124987328	C	T	4.684e-05	4.1e-05	5.044e-05	12195	19826	0	0	0.823	0.079	8.598	0.870909
SMI	7:18027344:CATACA:C	PRPS1L1	pLoF	7	18027344	CATACA	C	0.005278	0.005166	0.005347	12195	19825	0	0.0001	0.982	0.788	1.224	0.870979
SMI	chr19:55955102:T:A	NLRP8	pLoF	chr19	55955102	T	A	4.685e-05	4.1e-05	5.044e-05	12195	19824	0	0.0001	0.823	0.079	8.6	0.871001
SMI	chr8:93780626:G:A	TMEM67	damaging_missense	chr8	93780626	G	A	4.686e-05	4.102e-05	5.045e-05	12190	19820	0.0004	0.0003	0.823	0.079	8.607	0.871018
SMI	chr1:3627519:C:T	TPRG1L	pLoF	chr1	3627519	C	T	3.155e-05	4.148e-05	2.545e-05	12054	19644	0.0116	0.0092	1.263	0.076	21.054	0.871021
SMI	chr9:127724133:C:T	TTC16	pLoF	chr9	127724133	C	T	4.825e-05	4.261e-05	5.167e-05	11733	19354	0.0379	0.0238	0.823	0.079	8.613	0.871092
SMI	chr2:177701185:T:C	PDE11A	damaging_missense	chr2	177701185	T	C	0.03384	0.03346	0.03407	12089	19709	0.0087	0.0059	1.007	0.922	1.101	0.871122
SMI	chr1:169419113:TTCTC:T	CCDC181	pLoF	chr1	169419113	TTCTC	T	0.0003124	0.0002871	0.0003279	12190	19821	0.0004	0.0003	0.927	0.371	2.315	0.871256
SMI	chr2:26466030:T:C	OTOF	damaging_missense	chr2	26466030	T	C	0.0001583	0.0001665	0.0001533	12009	19575	0.0152	0.0127	1.112	0.307	4.03	0.871285
SMI	chr15:39593521:G:C	THBS1	damaging_missense	chr15	39593521	G	C	0.0008589	0.0008611	0.0008576	12193	19823	0.0002	0.0002	1.047	0.603	1.816	0.871345
SMI	chr2:201491294:G:A	C2CD6	pLoF	chr2	201491294	G	A	7.807e-05	8.2e-05	7.566e-05	12195	19826	0	0	1.163	0.186	7.259	0.87138
SMI	chr8:116942696:GA:G	AARD	pLoF	chr8	116942696	GA	G	4.716e-05	4.132e-05	5.075e-05	12102	19703	0.0076	0.0062	0.824	0.079	8.614	0.8714
SMI	7:144548550:A:G	TPK1	damaging_missense	7	144548550	A	G	4.745e-05	4.166e-05	5.099e-05	12001	19611	0.0159	0.0108	0.824	0.079	8.62	0.87141
SMI	chr17:63998754:G:GCC	PRR29	pLoF	chr17	63998754	G	GCC	4.898e-05	4.298e-05	5.265e-05	11632	18992	0.0462	0.0421	0.824	0.079	8.616	0.871415
SMI	chr16:20987380:GTCAA:G	DNAH3	pLoF	chr16	20987380	GTCAA	G	0.000203	0.0002051	0.0002018	12191	19823	0.0003	0.0002	1.098	0.352	3.426	0.871464
SMI	chr15:62840571:T:TAA	TLN2	pLoF	chr15	62840571	T	TAA	4.738e-05	4.154e-05	5.096e-05	12037	19622	0.013	0.0103	0.824	0.079	8.626	0.871485
SMI	7:100220648:CA:C	PVRIG	pLoF	7	100220648	CA	C	4.688e-05	4.104e-05	5.047e-05	12182	19813	0.0011	0.0007	0.824	0.079	8.618	0.871493
SMI	chr2:240480995:G:T	ANKMY1	pLoF	chr2	240480995	G	T	7.831e-05	8.232e-05	7.585e-05	12148	19777	0.0039	0.0025	1.163	0.186	7.268	0.87154
SMI	chr6:167296214:G:A	UNC93A	pLoF	chr6	167296214	G	A	0.09288	0.09253	0.09309	12153	19782	0.0034	0.0022	1.005	0.95	1.062	0.871545
SMI	chr3:47409229:G:A	PTPN23	damaging_missense	chr3	47409229	G	A	4.688e-05	4.102e-05	5.048e-05	12188	19811	0.0006	0.0008	0.824	0.079	8.622	0.87159
SMI	chr5:80079129:C:A	THBS4	damaging_missense	chr5	80079129	C	A	4.685e-05	4.1e-05	5.044e-05	12194	19824	0.0001	0.0001	0.824	0.079	8.63	0.871659
SMI	chr9:133071673:CT:C	CEL	pLoF	chr9	133071673	CT	C	0.03716	0.03678	0.03739	11583	19001	0.0502	0.0416	0.993	0.911	1.082	0.871741
SMI	chr10:17153560:C:A	TRDMT1	damaging_missense	chr10	17153560	C	A	0.0001875	0.0002051	0.0001766	12189	19819	0.0005	0.0004	1.101	0.343	3.531	0.871764
SMI	chr11:71527694:T:TGCCA	KRTAP5-7	pLoF	chr11	71527694	T	TGCCA	4.713e-05	4.132e-05	5.07e-05	12101	19723	0.0077	0.0052	0.824	0.079	8.619	0.871792
SMI	chr19:37893284:G:GC	WDR87	pLoF	chr19	37893284	G	GC	4.685e-05	4.1e-05	5.045e-05	12194	19820	0.0001	0.0003	0.824	0.079	8.613	0.871826
SMI	chr19:40845458:T:A	CYP2A6	pLoF	chr19	40845458	T	A	7.908e-05	8.319e-05	7.656e-05	12021	19592	0.0143	0.0118	1.163	0.186	7.26	0.871831
SMI	chr11:118522057:G:A	KMT2A	damaging_missense	chr11	118522057	G	A	9.387e-05	8.221e-05	0.000101	12164	19796	0.0025	0.0015	0.871	0.164	4.642	0.87187
SMI	chr5:173233050:G:A	NKX2-5	damaging_missense	chr5	173233050	G	A	4.685e-05	4.1e-05	5.044e-05	12194	19825	0.0001	0.0001	0.824	0.079	8.636	0.871938
SMI	chr18:45839035:GGC:G	SIGLEC15	pLoF	chr18	45839035	GGC	G	0.0001723	0.0001645	0.000177	12158	19772	0.003	0.0027	0.904	0.266	3.079	0.871949
SMI	chr18:45839038:T:TTC	SIGLEC15	pLoF	chr18	45839038	T	TTC	0.0001718	0.0001641	0.0001766	12184	19821	0.0009	0.0003	0.904	0.266	3.079	0.871949
SMI	chr3:146199812:C:T	PLSCR4	pLoF	chr3	146199812	C	T	4.697e-05	4.115e-05	5.054e-05	12152	19785	0.0035	0.0021	0.825	0.079	8.616	0.871974
SMI	chr1:6576954:CT:C	TAS1R1	pLoF	chr1	6576954	CT	C	0.0001282	0.0001267	0.0001291	11838	19361	0.0293	0.0234	0.89	0.214	3.69	0.871974
SMI	chr2:112520352:G:A	TTL	damaging_missense	chr2	112520352	G	A	0.000158	0.0001666	0.0001528	12004	19632	0.0157	0.0098	1.112	0.307	4.03	0.871975
SMI	chr18:50664279:C:G	MAPK4	pLoF	chr18	50664279	C	G	7.809e-05	8.203e-05	7.567e-05	12190	19824	0.0004	0.0001	1.163	0.186	7.268	0.871982
SMI	chr9:5304504:G:T	RLN2	pLoF	chr9	5304504	G	T	0.0001579	0.0001662	0.0001528	12032	19636	0.0134	0.0096	1.112	0.307	4.029	0.872051
SMI	chr6:121239084:G:A	TBC1D32	pLoF	chr6	121239084	G	A	4.702e-05	4.118e-05	5.06e-05	12142	19762	0.0043	0.0032	0.825	0.079	8.619	0.872086
SMI	chr14:59977224:G:A	LRRC9	pLoF	chr14	59977224	G	A	0.0019	0.001902	0.001898	12095	19753	0.0082	0.0037	1.031	0.711	1.495	0.872186
SMI	chr2:169819580:T:C	METTL5	damaging_missense	chr2	169819580	T	C	0.0002825	0.000289	0.0002785	12111	19752	0.0069	0.0037	1.082	0.413	2.834	0.87222
SMI	chr17:41769009:A:G	JUP	damaging_missense	chr17	41769009	A	G	4.691e-05	4.105e-05	5.051e-05	12179	19798	0.0013	0.0014	0.825	0.079	8.628	0.872238
SMI	chr17:58155318:CCA:C	OR4D1	pLoF	chr17	58155318	CCA	C	0.004497	0.00451	0.004489	12195	19826	0	0	1.02	0.801	1.298	0.872249
SMI	chr12:51359212:G:A	GALNT6	damaging_missense	chr12	51359212	G	A	0.0001882	0.0002059	0.0001773	12141	19746	0.0044	0.004	1.1	0.343	3.534	0.87225
SMI	chr22:36519452:G:A	EIF3D	damaging_missense	chr22	36519452	G	A	4.715e-05	4.13e-05	5.074e-05	12108	19708	0.0071	0.006	0.825	0.079	8.622	0.872254
SMI	7:99433370:G:A	ATP5MF-PTCD1	pLoF	7	99433370	G	A	0.002582	0.002546	0.002603	11979	19590	0.0177	0.0119	0.974	0.708	1.341	0.872282
SMI	chr1:8863273:A:G	ENO1	damaging_missense	chr1	8863273	A	G	4.722e-05	4.142e-05	5.077e-05	12072	19696	0.0101	0.0066	0.825	0.079	8.621	0.872301
SMI	chr17:62448638:G:C	METTL2A	damaging_missense	chr17	62448638	G	C	4.691e-05	4.107e-05	5.05e-05	12173	19801	0.0018	0.0013	0.825	0.079	8.621	0.872319
SMI	chr1:6186758:G:A	RPL22	damaging_missense	chr1	6186758	G	A	4.739e-05	4.161e-05	5.092e-05	12015	19638	0.0148	0.0095	0.825	0.079	8.627	0.872415
SMI	chr12:54459114:G:A	GTSF1	pLoF	chr12	54459114	G	A	0.002146	0.002101	0.002174	12135	19781	0.0049	0.0023	0.972	0.686	1.377	0.872486
SMI	chr19:43267808:G:A	PSG9	pLoF	chr19	43267808	G	A	7.882e-05	8.282e-05	7.636e-05	12075	19644	0.0098	0.0092	1.162	0.186	7.248	0.872505
SMI	chr1:2789502:C:T	TTC34	pLoF	chr1	2789502	C	T	7.817e-05	8.21e-05	7.575e-05	12181	19801	0.0011	0.0013	1.162	0.186	7.249	0.872509
SMI	chr2:222232149:T:A	PAX3	damaging_missense	chr2	222232149	T	A	0.0004842	0.0004922	0.0004793	12189	19821	0.0005	0.0003	1.062	0.51	2.209	0.872526
SMI	chr5:102438653:A:G	SLCO6A1	damaging_missense	chr5	102438653	A	G	0.0002354	0.0002476	0.000228	12117	19741	0.0064	0.0043	1.09	0.381	3.115	0.872532
SMI	chr1:205343496:C:T	KLHDC8A	damaging_missense	chr1	205343496	C	T	4.692e-05	4.109e-05	5.05e-05	12168	19801	0.0022	0.0013	0.825	0.079	8.638	0.872542
SMI	chr2:215064205:G:A	ABCA12	pLoF	chr2	215064205	G	A	4.717e-05	4.136e-05	5.074e-05	12090	19710	0.0086	0.0059	0.825	0.079	8.634	0.872599
SMI	chr16:24959683:G:A	ARHGAP17	pLoF	chr16	24959683	G	A	4.706e-05	4.123e-05	5.065e-05	12128	19745	0.0055	0.0041	0.825	0.079	8.649	0.872613
SMI	chr15:49615159:G:A	FAM227B	pLoF	chr15	49615159	G	A	4.778e-05	4.195e-05	5.136e-05	11920	19471	0.0226	0.0179	0.825	0.079	8.629	0.872626
SMI	chr13:61413479:G:A	AL592490.1	damaging_missense	chr13	61413479	G	A	0.0001562	0.000164	0.0001513	12194	19823	0.0001	0.0002	1.111	0.307	4.027	0.872635
SMI	chr12:47712582:C:T	ENDOU	pLoF	chr12	47712582	C	T	4.746e-05	4.169e-05	5.099e-05	11992	19613	0.0167	0.0107	0.825	0.079	8.633	0.872663
SMI	chr19:19933590:AC:A	ZNF93	pLoF	chr19	19933590	AC	A	4.687e-05	4.104e-05	5.046e-05	12183	19818	0.001	0.0004	0.825	0.079	8.647	0.872678
SMI	chr16:55327779:C:T	IRX6	damaging_missense	chr16	55327779	C	T	0.002252	0.002301	0.002222	12171	19806	0.002	0.001	1.028	0.735	1.436	0.872687
SMI	chr3:186671766:C:T	HRG	pLoF	chr3	186671766	C	T	0.001155	0.001127	0.001172	11978	19629	0.0178	0.0099	0.962	0.597	1.549	0.872705
SMI	chr13:101575424:G:A	ITGBL1	damaging_missense	chr13	101575424	G	A	3.139e-05	4.131e-05	2.532e-05	12105	19750	0.0074	0.0038	1.258	0.076	20.906	0.872709
SMI	chr19:47275030:C:G	INAFM1	damaging_missense	chr19	47275030	C	G	4.688e-05	4.107e-05	5.045e-05	12174	19820	0.0017	0.0003	0.825	0.078	8.679	0.872718
SMI	chr6:46165479:C:T	ENPP5	pLoF	chr6	46165479	C	T	0.002094	0.002052	0.00212	12185	19814	0.0008	0.0006	0.972	0.683	1.382	0.872805
SMI	chr1:201041534:G:A	CACNA1S	pLoF	chr1	201041534	G	A	4.723e-05	4.145e-05	5.077e-05	12064	19696	0.0107	0.0066	0.826	0.079	8.639	0.872842
SMI	chr3:179592691:G:T	MRPL47	pLoF	chr3	179592691	G	T	4.703e-05	4.124e-05	5.058e-05	12124	19770	0.0058	0.0028	0.826	0.079	8.641	0.872877
SMI	chr11:60842344:C:T	CCDC86	pLoF	chr11	60842344	C	T	4.685e-05	4.101e-05	5.045e-05	12191	19823	0.0003	0.0002	0.826	0.079	8.64	0.872944
SMI	chr1:198278044:G:GCATTCTCGAAGAGTCATGCATAGAGGTAAGATAAAATCATTAAGTACTTTTAATCTTGTTTTAAATGATGTAAGTTCTTCAAAGTAA	NEK7	pLoF	chr1	198278044	G	GCATTCTCGAAGAGTCATGCATAGAGGTAAGATAAAATCATTAAGTACTTTTAATCTTGTTTTAAATGATGTAAGTTCTTCAAAGTAA	4.694e-05	4.11e-05	5.053e-05	12164	19792	0.0025	0.0017	0.826	0.079	8.648	0.872997
SMI	chr15:60511557:G:C	RORA	damaging_missense	chr15	60511557	G	C	0.0004844	0.0004925	0.0004794	12183	19815	0.001	0.0006	1.062	0.51	2.209	0.873083
SMI	chr22:50312592:C:T	DENND6B	pLoF	chr22	50312592	C	T	3.146e-05	4.142e-05	2.536e-05	12071	19716	0.0102	0.0055	1.259	0.075	21.157	0.873101
SMI	chr5:96400132:A:C	PCSK1	pLoF	chr5	96400132	A	C	4.686e-05	4.102e-05	5.045e-05	12188	19823	0.0006	0.0002	0.826	0.079	8.648	0.87311
SMI	7:107953595:TC:T	LAMB1	pLoF	7	107953595	TC	T	4.698e-05	4.116e-05	5.055e-05	12149	19781	0.0038	0.0023	0.826	0.079	8.639	0.873174
SMI	chr18:2892249:CAT:C	EMILIN2	pLoF	chr18	2892249	CAT	C	4.686e-05	4.102e-05	5.045e-05	12189	19822	0.0005	0.0002	0.826	0.079	8.64	0.873262
SMI	chr17:2375874:CTG:C	SGSM2	pLoF	chr17	2375874	CTG	C	4.692e-05	4.107e-05	5.051e-05	12173	19798	0.0018	0.0014	0.826	0.079	8.642	0.873334
SMI	chr3:136359160:G:C	STAG1	damaging_missense	chr3	136359160	G	C	0.0002816	0.0002879	0.0002778	12159	19798	0.003	0.0014	1.081	0.413	2.832	0.873348
SMI	chr14:67656492:T:A	VTI1B	damaging_missense	chr14	67656492	T	A	0.0003908	0.0003696	0.0004039	12176	19809	0.0016	0.0009	0.936	0.414	2.114	0.873416
SMI	7:110663667:G:A	IMMP2L	damaging_missense	7	110663667	G	A	0.0002816	0.0002877	0.0002778	12167	19796	0.0023	0.0015	1.081	0.413	2.832	0.873445
SMI	chr17:42460910:C:T	ATP6V0A1	damaging_missense	chr17	42460910	C	T	4.752e-05	4.17e-05	5.109e-05	11991	19574	0.0167	0.0127	0.826	0.079	8.649	0.873451
SMI	chr17:5093008:G:T	ZFP3	pLoF	chr17	5093008	G	T	0.001312	0.001271	0.001337	12192	19821	0.0002	0.0003	0.965	0.618	1.505	0.87349
SMI	chr14:95714024:G:A	TCL1A	damaging_missense	chr14	95714024	G	A	8.03e-05	8.494e-05	7.748e-05	11773	19360	0.0346	0.0235	1.16	0.186	7.238	0.873496
SMI	chr17:11636757:C:T	DNAH9	pLoF	chr17	11636757	C	T	4.689e-05	4.105e-05	5.048e-05	12180	19810	0.0012	0.0008	0.826	0.079	8.642	0.873546
SMI	chr3:14761499:T:G	C3orf20	damaging_missense	chr3	14761499	T	G	9.525e-05	8.383e-05	0.0001022	11929	19568	0.0218	0.013	0.873	0.164	4.65	0.873582
SMI	chr11:47281614:A:G	MADD	damaging_missense	chr11	47281614	A	G	4.705e-05	4.122e-05	5.063e-05	12129	19750	0.0054	0.0038	0.826	0.079	8.647	0.873595
SMI	chr10:93503185:C:T	CEP55	pLoF	chr10	93503185	C	T	9.376e-05	8.204e-05	0.000101	12189	19807	0.0005	0.001	0.873	0.164	4.653	0.873622
SMI	7:44970039:C:T	MYO1G	pLoF	7	44970039	C	T	4.818e-05	4.236e-05	5.174e-05	11804	19328	0.0321	0.0251	0.827	0.079	8.644	0.873679
SMI	7:93258372:C:T	VPS50	damaging_missense	7	93258372	C	T	9.379e-05	8.212e-05	0.000101	12177	19811	0.0015	0.0008	0.873	0.164	4.652	0.873702
SMI	chr17:76293220:G:A	QRICH2	pLoF	chr17	76293220	G	A	4.685e-05	4.1e-05	5.044e-05	12195	19825	0	0.0001	0.827	0.079	8.653	0.87372
SMI	7:44570777:G:A	DDX56	pLoF	7	44570777	G	A	4.792e-05	4.209e-05	5.149e-05	11879	19423	0.0259	0.0203	0.826	0.079	8.673	0.873751
SMI	chr17:5361574:T:C	RABEP1	damaging_missense	chr17	5361574	T	C	4.686e-05	4.101e-05	5.046e-05	12192	19819	0.0002	0.0004	0.827	0.079	8.668	0.873779
SMI	chr19:45348018:C:T	KLC3	damaging_missense	chr19	45348018	C	T	0.0003912	0.0003701	0.0004042	12160	19790	0.0029	0.0018	0.936	0.414	2.116	0.873799
SMI	chr17:41982316:C:G	DNAJC7	damaging_missense	chr17	41982316	C	G	9.372e-05	8.205e-05	0.0001009	12187	19822	0.0007	0.0002	0.873	0.164	4.652	0.873799
SMI	7:128908461:G:A	KCP	pLoF	7	128908461	G	A	8.025e-05	8.468e-05	7.754e-05	11809	19344	0.0316	0.0243	1.16	0.186	7.236	0.873824
SMI	7:141470574:G:A	TMEM178B	damaging_missense	7	141470574	G	A	0.0002095	0.0002133	0.0002072	11718	19307	0.0391	0.0262	0.914	0.299	2.79	0.873953
SMI	chr16:24862669:G:A	SLC5A11	pLoF	chr16	24862669	G	A	9.819e-05	8.709e-05	0.0001049	11483	19069	0.0584	0.0382	0.873	0.164	4.656	0.873961
SMI	chr16:84165811:G:A	DNAAF1	damaging_missense	chr16	84165811	G	A	4.707e-05	4.124e-05	5.065e-05	12124	19742	0.0058	0.0042	0.827	0.079	8.656	0.873961
SMI	chr22:50314457:TAAAG:T	DENND6B	pLoF	chr22	50314457	TAAAG	T	0.000173	0.0001654	0.0001776	12091	19710	0.0085	0.0059	0.906	0.267	3.073	0.87397
SMI	chr1:149907710:G:C	SV2A	damaging_missense	chr1	149907710	G	C	0.002611	0.002587	0.002626	12175	19803	0.0016	0.0012	0.975	0.713	1.334	0.873976
SMI	chr2:68174794:C:T	PNO1	pLoF	chr2	68174794	C	T	4.709e-05	4.131e-05	5.063e-05	12105	19751	0.0074	0.0038	0.827	0.079	8.659	0.874025
SMI	chr5:169882631:A:G	INSYN2B	damaging_missense	chr5	169882631	A	G	9.371e-05	8.202e-05	0.0001009	12192	19823	0.0002	0.0002	0.873	0.164	4.658	0.874037
SMI	chr11:60773916:T:TCGGGTGCCAAGCCATCCATGCCCAGGCCAGTGCAGTGAGTACCCCCACCCCCACC	MS4A15	pLoF	chr11	60773916	T	TCGGGTGCCAAGCCATCCATGCCCAGGCCAGTGCAGTGAGTACCCCCACCCCCACC	9.464e-05	8.298e-05	0.0001018	12051	19649	0.0118	0.0089	0.873	0.164	4.663	0.874049
SMI	chr6:41796589:G:A	USP49	pLoF	chr6	41796589	G	A	9.381e-05	8.216e-05	0.000101	12172	19806	0.0019	0.001	0.873	0.164	4.656	0.874093
SMI	chr18:31474324:A:ATT	DSG3	pLoF	chr18	31474324	A	ATT	0.000172	0.0001642	0.0001767	12178	19808	0.0014	0.0009	0.906	0.267	3.079	0.874168
SMI	chr18:31474326:GCA:G	DSG3	pLoF	chr18	31474326	GCA	G	0.0001719	0.0001641	0.0001766	12185	19817	0.0008	0.0005	0.906	0.267	3.079	0.874168
SMI	chr10:5097467:C:T	AKR1C3	pLoF	chr10	5097467	C	T	0.0001586	0.0001668	0.0001536	11991	19525	0.0167	0.0152	1.11	0.306	4.021	0.874182
SMI	chr22:50462675:G:A	SBF1	pLoF	chr22	50462675	G	A	4.702e-05	4.118e-05	5.061e-05	12141	19758	0.0044	0.0034	0.827	0.079	8.655	0.874193
SMI	chr12:82857011:C:T	TMTC2	damaging_missense	chr12	82857011	C	T	4.688e-05	4.105e-05	5.047e-05	12181	19815	0.0011	0.0006	0.827	0.079	8.661	0.874221
SMI	chr8:100596815:GC:G	SNX31	pLoF	chr8	100596815	GC	G	0.006704	0.006648	0.006738	12108	19739	0.0071	0.0044	0.984	0.808	1.199	0.874279
SMI	chr2:200504926:A:G	KCTD18	damaging_missense	chr2	200504926	A	G	4.687e-05	4.103e-05	5.047e-05	12187	19815	0.0007	0.0006	0.827	0.079	8.662	0.874303
SMI	chr15:33859712:C:G	RYR3	damaging_missense	chr15	33859712	C	G	4.689e-05	4.105e-05	5.049e-05	12181	19806	0.0011	0.001	0.827	0.079	8.671	0.874315
SMI	chr1:55056094:T:C	PCSK9	damaging_missense	chr1	55056094	T	C	0.0001589	0.0001675	0.0001537	11940	19520	0.0209	0.0154	1.11	0.306	4.022	0.874323
SMI	chr2:70921161:G:A	VAX2	damaging_missense	chr2	70921161	G	A	4.727e-05	4.147e-05	5.082e-05	12057	19677	0.0113	0.0075	0.827	0.079	8.657	0.874341
SMI	chr11:73976942:TC:T	UCP2	pLoF	chr11	73976942	TC	T	4.691e-05	4.108e-05	5.05e-05	12170	19803	0.002	0.0012	0.827	0.079	8.666	0.874354
SMI	chr5:103559304:GT:G	NUDT12	pLoF	chr5	103559304	GT	G	4.684e-05	4.1e-05	5.044e-05	12195	19826	0	0	0.827	0.079	8.66	0.874359
SMI	chr10:34378000:A:T	PARD3	damaging_missense	chr10	34378000	A	T	9.422e-05	8.256e-05	0.0001014	12113	19728	0.0067	0.0049	0.874	0.164	4.657	0.874359
SMI	chr1:37583893:T:C	GNL2	damaging_missense	chr1	37583893	T	C	4.697e-05	4.113e-05	5.056e-05	12158	19780	0.003	0.0023	0.828	0.079	8.663	0.874469
SMI	7:142750715:G:A	PRSS1	pLoF	7	142750715	G	A	4.838e-05	4.229e-05	5.213e-05	11823	19182	0.0305	0.0325	0.827	0.079	8.671	0.874481
SMI	chr19:49011249:C:T	RUVBL2	damaging_missense	chr19	49011249	C	T	0.0005686	0.0005405	0.0005858	12026	19631	0.0139	0.0098	0.947	0.48	1.868	0.874592
SMI	chr2:61319287:T:G	USP34	damaging_missense	chr2	61319287	T	G	4.697e-05	4.115e-05	5.054e-05	12151	19785	0.0036	0.0021	0.828	0.079	8.663	0.874659
SMI	chr11:67665502:G:T	ALDH3B2	pLoF	chr11	67665502	G	T	0.0002813	0.0002872	0.0002777	12186	19807	0.0007	0.001	1.081	0.412	2.833	0.874659
SMI	7:100577085:C:T	LRCH4	pLoF	7	100577085	C	T	3.126e-05	4.104e-05	2.524e-05	12183	19811	0.001	0.0008	1.254	0.076	20.804	0.874661
SMI	chr4:36148416:C:G	ARAP2	damaging_missense	chr4	36148416	C	G	7.825e-05	8.221e-05	7.581e-05	12164	19786	0.0025	0.002	1.159	0.186	7.223	0.874662
SMI	chr16:66922338:G:A	RRAD	damaging_missense	chr16	66922338	G	A	4.713e-05	4.132e-05	5.07e-05	12102	19725	0.0076	0.0051	0.828	0.079	8.679	0.874725
SMI	7:48273522:G:T	ABCA13	pLoF	7	48273522	G	T	4.684e-05	4.1e-05	5.044e-05	12195	19826	0	0	0.828	0.079	8.666	0.874746
SMI	chr4:55605343:C:CTGACGACTGAGAGGACATGAACACACACG	NMU	pLoF	chr4	55605343	C	CTGACGACTGAGAGGACATGAACACACACG	4.722e-05	4.14e-05	5.079e-05	12077	19687	0.0097	0.007	0.828	0.079	8.668	0.874769
SMI	7:158641497:TGAGTCCAG:T	NCAPG2	pLoF	7	158641497	TGAGTCCAG	T	0.0002354	0.0002475	0.000228	12122	19741	0.006	0.0043	1.088	0.381	3.11	0.874791
SMI	7:99767165:CT:C	CYP3A4	pLoF	7	99767165	CT	C	4.792e-05	4.214e-05	5.145e-05	11866	19435	0.027	0.0197	0.828	0.079	8.664	0.874819
SMI	chr17:47347921:C:T	EFCAB13	pLoF	chr17	47347921	C	T	0.03488	0.03524	0.03466	12173	19809	0.0018	0.0009	0.993	0.91	1.084	0.874855
SMI	chr5:179077109:C:T	ZNF354C	pLoF	chr5	179077109	C	T	0.0002193	0.0002058	0.0002275	12148	19778	0.0039	0.0024	0.916	0.308	2.723	0.874884
SMI	chr11:105753122:T:C	GRIA4	damaging_missense	chr11	105753122	T	C	7.808e-05	8.201e-05	7.567e-05	12193	19824	0.0002	0.0001	1.158	0.186	7.221	0.874936
SMI	chr15:63926079:G:T	DAPK2	damaging_missense	chr15	63926079	G	T	4.768e-05	4.196e-05	5.116e-05	11916	19547	0.0229	0.0141	0.828	0.079	8.676	0.874951
SMI	chr9:132327202:C:CT	SETX	pLoF	chr9	132327202	C	CT	4.684e-05	4.1e-05	5.044e-05	12195	19826	0	0	0.828	0.079	8.677	0.874962
SMI	chr14:24210722:G:A	AL136295.1	pLoF	chr14	24210722	G	A	0.0003312	0.0003316	0.0003309	12063	19644	0.0108	0.0092	1.074	0.439	2.629	0.875039
SMI	chr1:156244708:TG:T	PAQR6	pLoF	chr1	156244708	TG	T	4.718e-05	4.135e-05	5.075e-05	12091	19704	0.0085	0.0062	0.828	0.079	8.67	0.875093
SMI	chr6:31792765:T:TGA	VARS	pLoF	chr6	31792765	T	TGA	4.706e-05	4.121e-05	5.067e-05	12134	19737	0.005	0.0045	0.828	0.079	8.681	0.875095
SMI	chr11:102772873:G:T	MMP10	pLoF	chr11	102772873	G	T	4.691e-05	4.109e-05	5.049e-05	12169	19807	0.0021	0.001	0.828	0.079	8.672	0.875142
SMI	chr12:26340313:A:G	ITPR2	damaging_missense	chr12	26340313	A	G	0.000157	0.0001652	0.000152	12105	19736	0.0074	0.0045	1.109	0.306	4.017	0.875266
SMI	chr2:135219091:GTT:G	ZRANB3	pLoF	chr2	135219091	GTT	G	0.001377	0.001398	0.001364	12159	19788	0.003	0.0019	1.035	0.671	1.599	0.875277
SMI	chr19:20006056:CT:C	ZNF682	pLoF	chr19	20006056	CT	C	4.684e-05	4.1e-05	5.044e-05	12195	19826	0	0	0.829	0.079	8.674	0.875339
SMI	7:56063059:G:A	CCT6A	damaging_missense	7	56063059	G	A	4.686e-05	4.101e-05	5.046e-05	12192	19818	0.0002	0.0004	0.829	0.079	8.689	0.875358
SMI	chr19:10581555:G:A	AP1M2	damaging_missense	chr19	10581555	G	A	4.706e-05	4.125e-05	5.063e-05	12120	19751	0.0062	0.0038	0.829	0.079	8.677	0.875381
SMI	7:152014686:C:T	GALNTL5	pLoF	7	152014686	C	T	0.0004292	0.0004193	0.0004352	11925	19531	0.0221	0.0149	0.939	0.43	2.053	0.875434
SMI	chr9:104751131:GCAGAATGAATA:G	NIPSNAP3A	pLoF	chr9	104751131	GCAGAATGAATA	G	0.0004379	0.0004106	0.0004547	12177	19793	0.0015	0.0017	0.94	0.435	2.034	0.875439
SMI	chr13:23331643:C:A	SACS	damaging_missense	chr13	23331643	C	A	0.0001718	0.000164	0.0001765	12195	19826	0	0	0.907	0.267	3.08	0.875477
SMI	chr1:11027008:CCT:C	MASP2	pLoF	chr1	11027008	CCT	C	9.369e-05	8.201e-05	0.0001009	12194	19825	0.0001	0.0001	0.875	0.164	4.662	0.875501
SMI	chr1:206010263:C:T	CTSE	damaging_missense	chr1	206010263	C	T	4.711e-05	4.126e-05	5.07e-05	12117	19724	0.0064	0.0051	0.829	0.079	8.677	0.875514
SMI	chr8:16164190:TC:T	MSR1	pLoF	chr8	16164190	TC	T	4.685e-05	4.1e-05	5.044e-05	12194	19826	0.0001	0	0.829	0.079	8.689	0.875548
SMI	chr18:21843194:C:T	MIB1	pLoF	chr18	21843194	C	T	7.87e-05	8.281e-05	7.618e-05	12076	19691	0.0098	0.0068	1.157	0.186	7.219	0.875561
SMI	chr2:97196592:GT:G	ANKRD36	pLoF	chr2	97196592	GT	G	7.848e-05	8.239e-05	7.608e-05	12137	19717	0.0048	0.0055	1.157	0.186	7.214	0.875586
SMI	7:32543251:C:G	AVL9	damaging_missense	7	32543251	C	G	0.0003982	0.0003789	0.00041	11878	19511	0.026	0.0159	0.937	0.415	2.117	0.875609
SMI	chr6:27132473:C:T	HIST1H2BJ	damaging_missense	chr6	27132473	C	T	0.0002505	0.0002466	0.0002528	12163	19776	0.0026	0.0025	0.922	0.335	2.536	0.875641
SMI	chr6:41070093:G:A	OARD1	pLoF	chr6	41070093	G	A	0.001736	0.001892	0.00164	11890	19507	0.025	0.0161	1.031	0.7	1.519	0.875643
SMI	chr13:37008101:G:T	EXOSC8	pLoF	chr13	37008101	G	T	4.732e-05	4.155e-05	5.084e-05	12033	19669	0.0133	0.0079	0.829	0.079	8.68	0.875686
SMI	chr2:159956561:A:G	PLA2R1	damaging_missense	chr2	159956561	A	G	0.0004533	0.0004515	0.0004543	12182	19809	0.0011	0.0009	1.063	0.496	2.275	0.875704
SMI	chr11:20376601:C:T	HTATIP2	pLoF	chr11	20376601	C	T	7.846e-05	8.249e-05	7.598e-05	12122	19743	0.006	0.0042	1.157	0.186	7.215	0.875706
SMI	chr8:116646561:G:A	EIF3H	pLoF	chr8	116646561	G	A	4.702e-05	4.115e-05	5.064e-05	12150	19749	0.0037	0.0039	0.829	0.079	8.684	0.875749
SMI	chr11:95888261:A:AATTATAATTTTTGAGATGTTTTATCTTCACTTCTGATGATCTTCAAATGTCAATGG	MTMR2	pLoF	chr11	95888261	A	AATTATAATTTTTGAGATGTTTTATCTTCACTTCTGATGATCTTCAAATGTCAATGG	4.717e-05	4.137e-05	5.073e-05	12086	19711	0.0089	0.0058	0.829	0.079	8.69	0.875762
SMI	chr9:100242654:A:C	INVS	damaging_missense	chr9	100242654	A	C	4.738e-05	4.159e-05	5.093e-05	12023	19634	0.0141	0.0097	0.829	0.079	8.7	0.87578
SMI	chr6:49786821:G:A	PGK 2.00	damaging_missense	chr6	49786821	G	A	0.0003748	0.00041	0.0003531	12194	19824	0.0001	0.0001	1.068	0.468	2.438	0.875824
SMI	chr6:49619321:A:G	RHAG	damaging_missense	chr6	49619321	A	G	0.0002188	0.0002052	0.0002271	12183	19812	0.001	0.0007	0.917	0.309	2.721	0.875834
SMI	chr17:79047963:C:T	C1QTNF1	pLoF	chr17	79047963	C	T	0.0001563	0.0001642	0.0001515	12179	19805	0.0013	0.0011	1.108	0.306	4.015	0.875854
SMI	chr6:31027121:GAGACCACC:G	MUC22	pLoF	chr6	31027121	GAGACCACC	G	4.79e-05	4.197e-05	5.153e-05	11912	19405	0.0232	0.0212	0.866	0.142	5.268	0.875858
SMI	chr16:20418264:G:C	ACSM5	damaging_missense	chr16	20418264	G	C	0.001066	0.00103	0.001089	12137	19745	0.0048	0.0041	0.961	0.586	1.576	0.875869
SMI	chr9:97605638:G:A	TSTD2	pLoF	chr9	97605638	G	A	0.0002236	0.0002109	0.0002313	11855	19455	0.0279	0.0187	0.917	0.309	2.721	0.875969
SMI	chr10:114436315:T:C	ABLIM1	damaging_missense	chr10	114436315	T	C	4.721e-05	4.145e-05	5.074e-05	12064	19707	0.0107	0.006	0.829	0.079	8.697	0.875987
SMI	chr19:39489812:C:T	TIMM50	pLoF	chr19	39489812	C	T	0.0003032	0.0002953	0.000308	11851	19478	0.0282	0.0176	0.929	0.366	2.358	0.876032
SMI	7:56087721:C:T	PHKG1	damaging_missense	7	56087721	C	T	0.000315	0.0002904	0.0003301	12053	19691	0.0116	0.0068	0.93	0.372	2.323	0.87609
SMI	chr13:33060814:C:T	KL	pLoF	chr13	33060814	C	T	0.0003123	0.0003281	0.0003027	12193	19824	0.0002	0.0001	1.075	0.433	2.666	0.876116
SMI	chr6:49515749:C:T	GLYATL3	pLoF	chr6	49515749	C	T	0.0006843	0.0006731	0.0006911	11885	19533	0.0254	0.0148	0.952	0.512	1.768	0.87612
SMI	chr1:212286291:G:GATGCCACTTCAAATGAACAACAAGAGCTTTTCTGTCAGAAGTTGCAGCAGTGTTGTATACTGTTTGATTTCAT	PPP2R5A	pLoF	chr1	212286291	G	GATGCCACTTCAAATGAACAACAAGAGCTTTTCTGTCAGAAGTTGCAGCAGTGTTGTATACTGTTTGATTTCAT	0.0001775	0.0001708	0.0001815	11707	19287	0.04	0.0272	0.907	0.267	3.081	0.876126
SMI	chr3:109095008:G:A	MORC1	pLoF	chr3	109095008	G	A	0.0001562	0.0001641	0.0001514	12186	19820	0.0007	0.0003	1.108	0.306	4.014	0.876147
SMI	chr11:4572257:TAG:T	C11orf40	pLoF	chr11	4572257	TAG	T	0.0007373	0.0007425	0.0007341	12122	19753	0.006	0.0037	1.048	0.578	1.902	0.876217
SMI	chr1:169422034:G:A	CCDC181	pLoF	chr1	169422034	G	A	4.685e-05	4.1e-05	5.045e-05	12194	19823	0.0001	0.0002	0.83	0.079	8.693	0.876221
SMI	chr3:9384647:C:T	THUMPD3	pLoF	chr3	9384647	C	T	0.004111	0.004147	0.004088	12178	19812	0.0014	0.0007	1.02	0.794	1.311	0.876246
SMI	chr14:23415020:C:T	MYH7	damaging_missense	chr14	23415020	C	T	4.712e-05	4.124e-05	5.074e-05	12124	19709	0.0058	0.0059	0.83	0.079	8.695	0.876275
SMI	chr2:27443106:C:A	KRTCAP3	damaging_missense	chr2	27443106	C	A	0.003031	0.003404	0.002801	12191	19815	0.0003	0.0006	1.023	0.769	1.361	0.876282
SMI	chr9:125321523:T:G	GAPVD1	damaging_missense	chr9	125321523	T	G	4.724e-05	4.141e-05	5.082e-05	12074	19677	0.0099	0.0075	0.83	0.079	8.713	0.876334
SMI	chr4:39295752:T:TA	RFC1	pLoF	chr4	39295752	T	TA	4.812e-05	4.219e-05	5.175e-05	11850	19325	0.0283	0.0253	0.83	0.079	8.693	0.87638
SMI	chr14:20002693:CT:C	OR4Q2	pLoF	chr14	20002693	CT	C	0.4922	0.4913	0.4928	12081	19657	0.0093	0.0085	0.997	0.965	1.03	0.876394
SMI	chr2:20671162:G:C	GDF7	damaging_missense	chr2	20671162	G	C	0.002561	0.002461	0.002623	12191	19823	0.0003	0.0002	0.975	0.707	1.343	0.87641
SMI	chr9:127444609:G:T	ZNF79	damaging_missense	chr9	127444609	G	T	0.0002811	0.000287	0.0002774	12195	19826	0	0	1.079	0.412	2.825	0.876413
SMI	chr17:50673001:C:T	ABCC3	damaging_missense	chr17	50673001	C	T	4.835e-05	4.25e-05	5.192e-05	11765	19259	0.0353	0.0286	0.83	0.079	8.708	0.876433
SMI	chr1:148122763:C:A	NBPF11	pLoF	chr1	148122763	C	A	4.704e-05	4.116e-05	5.066e-05	12149	19740	0.0038	0.0043	0.83	0.079	8.694	0.876467
SMI	chr3:183650534:C:T	KLHL24	damaging_missense	chr3	183650534	C	T	4.685e-05	4.1e-05	5.044e-05	12194	19826	0.0001	0	0.83	0.079	8.71	0.876473
SMI	chr11:9781565:ATG:A	SBF2	pLoF	chr11	9781565	ATG	A	4.694e-05	4.111e-05	5.053e-05	12162	19791	0.0027	0.0018	0.83	0.079	8.693	0.876501
SMI	chr3:126642035:G:A	TXNRD3	pLoF	chr3	126642035	G	A	4.783e-05	4.201e-05	5.138e-05	11903	19461	0.0239	0.0184	0.83	0.079	8.692	0.87652
SMI	chr5:41158762:TC:T	C6	pLoF	chr5	41158762	TC	T	0.0008494	0.000869	0.0008374	12083	19704	0.0092	0.0062	1.045	0.6	1.818	0.876608
SMI	chr14:20198180:AC:A	OR11G2	pLoF	chr14	20198180	AC	A	0.0001562	0.0001641	0.0001513	12190	19825	0.0004	0.0001	1.107	0.306	4.014	0.87661
SMI	chr19:7488963:G:GC	PEX11G	pLoF	chr19	7488963	G	GC	0.003914	0.003931	0.003904	11956	19596	0.0196	0.0116	1.021	0.786	1.325	0.876615
SMI	chr14:104932941:C:T	PLD4	pLoF	chr14	104932941	C	T	7.895e-05	8.31e-05	7.641e-05	12034	19631	0.0132	0.0098	1.156	0.185	7.214	0.876678
SMI	7:149765538:G:A	ZNF467	damaging_missense	7	149765538	G	A	0.002733	0.002624	0.0028	12194	19824	0.0001	0.0001	0.976	0.717	1.328	0.876741
SMI	chr10:47325500:T:C	GDF2	damaging_missense	chr10	47325500	T	C	4.685e-05	4.1e-05	5.045e-05	12194	19821	0.0001	0.0003	0.83	0.079	8.706	0.87678
SMI	chr16:3224106:C:G	ZNF200	damaging_missense	chr16	3224106	C	G	4.685e-05	4.101e-05	5.044e-05	12193	19825	0.0002	0.0001	0.83	0.079	8.707	0.876795
SMI	chr12:80219812:A:G	OTOGL	pLoF	chr12	80219812	A	G	9.554e-05	8.404e-05	0.0001026	11899	19500	0.0243	0.0164	0.876	0.164	4.677	0.876831
SMI	7:97117880:T:C	SDHAF3	damaging_missense	7	97117880	T	C	0.013	0.01293	0.01304	11639	19359	0.0456	0.0236	0.989	0.856	1.142	0.876841
SMI	chr17:80940538:C:T	RPTOR	damaging_missense	chr17	80940538	C	T	4.761e-05	4.18e-05	5.118e-05	11963	19540	0.019	0.0144	0.83	0.079	8.711	0.876886
SMI	chr11:15235620:A:G	INSC	damaging_missense	chr11	15235620	A	G	7.89e-05	8.319e-05	7.628e-05	12021	19665	0.0143	0.0081	1.156	0.185	7.206	0.876893
SMI	chr19:40777041:C:T	MIA	pLoF	chr19	40777041	C	T	4.715e-05	4.129e-05	5.075e-05	12109	19706	0.0071	0.0061	0.831	0.079	8.706	0.876916
SMI	chr12:64303751:G:A	C12orf56	pLoF	chr12	64303751	G	A	7.82e-05	8.222e-05	7.573e-05	12163	19808	0.0026	0.0009	1.155	0.185	7.202	0.876981
SMI	chr1:228298465:C:T	OBSCN	pLoF	chr1	228298465	C	T	4.746e-05	4.164e-05	5.102e-05	12008	19599	0.0153	0.0114	0.831	0.079	8.707	0.876988
SMI	chr10:113646922:C:A	NRAP	pLoF	chr10	113646922	C	A	0.0001285	0.0001271	0.0001294	11804	19323	0.0321	0.0254	0.893	0.215	3.72	0.876992
SMI	chr2:55644651:A:G	PNPT1	damaging_missense	chr2	55644651	A	G	4.72e-05	4.134e-05	5.08e-05	12096	19685	0.0081	0.0071	0.831	0.079	8.705	0.877084
SMI	chr1:228282202:A:T	OBSCN	pLoF	chr1	228282202	A	T	0.005294	0.005289	0.005297	12006	19632	0.0155	0.0098	1.018	0.814	1.272	0.877175
SMI	chr1:86440292:GC:G	CLCA2	pLoF	chr1	86440292	GC	G	4.693e-05	4.108e-05	5.052e-05	12170	19795	0.002	0.0016	0.831	0.079	8.708	0.877189
SMI	chr12:6938710:T:C	ATN1	damaging_missense	chr12	6938710	T	C	4.687e-05	4.102e-05	5.046e-05	12189	19816	0.0005	0.0005	0.831	0.079	8.705	0.877202
SMI	chr12:133203334:C:T	ZNF268	damaging_missense	chr12	133203334	C	T	9.369e-05	8.2e-05	0.0001009	12195	19826	0	0	0.876	0.164	4.678	0.877219
SMI	chr14:20377427:T:TG	TEP1	pLoF	chr14	20377427	T	TG	0.0007965	0.0008204	0.0007818	12189	19825	0.0005	0.0001	1.046	0.592	1.848	0.877252
SMI	chr2:232522050:GC:G	PRSS56	pLoF	chr2	232522050	GC	G	4.702e-05	4.116e-05	5.063e-05	12148	19750	0.0039	0.0038	0.831	0.079	8.715	0.877314
SMI	chr3:38908002:ACT:A	SCN11A	pLoF	chr3	38908002	ACT	A	4.688e-05	4.102e-05	5.048e-05	12189	19811	0.0005	0.0008	0.831	0.079	8.706	0.877366
SMI	chr14:73877065:C:T	AC005520.1	damaging_missense	chr14	73877065	C	T	7.813e-05	8.209e-05	7.57e-05	12182	19816	0.0011	0.0005	1.155	0.185	7.2	0.877373
SMI	chr9:112659381:T:G	KIAA1958	damaging_missense	chr9	112659381	T	G	0.0001562	0.0001641	0.0001514	12191	19818	0.0003	0.0004	1.107	0.305	4.009	0.8774
SMI	chr6:155455048:G:A	NOX3	pLoF	chr6	155455048	G	A	0.0007654	0.0007795	0.0007567	12188	19823	0.0006	0.0002	1.047	0.585	1.874	0.877418
SMI	chr16:3299130:AGGTGT:A	TIGD7	pLoF	chr16	3299130	AGGTGT	A	9.37e-05	8.201e-05	0.0001009	12194	19824	0.0001	0.0001	0.877	0.164	4.68	0.87751
SMI	chr11:110257782:TA:T	RDX	pLoF	chr11	110257782	TA	T	0.0005474	0.0005342	0.0005555	12167	19802	0.0023	0.0012	0.947	0.477	1.883	0.877554
SMI	chr9:35811860:TG:T	SPAG8	pLoF	chr9	35811860	TG	T	0.0003449	0.0003296	0.0003543	12136	19759	0.0048	0.0034	0.934	0.392	2.224	0.877568
SMI	chr22:20037073:C:G	TANGO2	pLoF	chr22	20037073	C	G	0.006767	0.007243	0.006476	12081	19689	0.0093	0.0069	0.985	0.811	1.196	0.877581
SMI	chr6:44265624:CG:C	NFKBIE	pLoF	chr6	44265624	CG	C	0.0001563	0.0001642	0.0001514	12183	19813	0.001	0.0007	1.106	0.305	4.009	0.877586
SMI	chr14:102250894:G:A	MOK	damaging_missense	chr14	102250894	G	A	0.0009563	0.0009889	0.0009363	12135	19758	0.0049	0.0034	1.042	0.619	1.753	0.877606
SMI	chr6:152441172:A:T	SYNE1	damaging_missense	chr6	152441172	A	T	0.0007185	0.0007382	0.0007063	12191	19822	0.0003	0.0002	1.048	0.575	1.91	0.877622
SMI	chr1:31365929:TG:T	FABP3	pLoF	chr1	31365929	TG	T	8.028e-05	8.479e-05	7.754e-05	11794	19346	0.0329	0.0242	1.155	0.185	7.2	0.877679
SMI	chr4:112587491:CTCTG:C	ZGRF1	pLoF	chr4	112587491	CTCTG	C	4.685e-05	4.1e-05	5.044e-05	12195	19825	0	0.0001	0.832	0.079	8.716	0.877688
SMI	chr6:34295666:A:C	NUDT3	damaging_missense	chr6	34295666	A	C	7.901e-05	8.351e-05	7.627e-05	11975	19667	0.018	0.008	1.154	0.185	7.19	0.877722
SMI	chr5:93593708:G:A	NR2F1	damaging_missense	chr5	93593708	G	A	4.699e-05	4.115e-05	5.059e-05	12152	19767	0.0035	0.003	0.832	0.079	8.716	0.877764
SMI	chr2:68464277:C:A	FBXO48	pLoF	chr2	68464277	C	A	9.369e-05	8.201e-05	0.0001009	12194	19825	0.0001	0.0001	0.877	0.164	4.675	0.877788
SMI	chr15:89278703:GAC:G	FANCI	pLoF	chr15	89278703	GAC	G	0.0003606	0.000371	0.0003543	12129	19759	0.0054	0.0034	1.069	0.457	2.502	0.877822
SMI	chr12:48133359:A:T	PFKM	damaging_missense	chr12	48133359	A	T	9.387e-05	8.217e-05	0.0001011	12170	19790	0.002	0.0018	0.877	0.164	4.677	0.877836
SMI	chr11:126264501:C:T	SRPRA	damaging_missense	chr11	126264501	C	T	4.699e-05	4.114e-05	5.059e-05	12155	19766	0.0033	0.003	0.832	0.079	8.719	0.877839
SMI	chr1:13416462:TC:T	PRAMEF20	pLoF	chr1	13416462	TC	T	0.0001888	0.0002066	0.0001779	12101	19675	0.0077	0.0076	0.914	0.289	2.887	0.877856
SMI	chr2:219605707:C:T	STK11IP	pLoF	chr2	219605707	C	T	4.766e-05	4.172e-05	5.132e-05	11985	19487	0.0172	0.0171	0.832	0.079	8.719	0.87789
SMI	chr2:233434851:T:C	DGKD	damaging_missense	chr2	233434851	T	C	7.828e-05	8.228e-05	7.583e-05	12154	19781	0.0034	0.0023	1.154	0.185	7.189	0.877899
SMI	chr1:109280837:G:A	PSRC1	pLoF	chr1	109280837	G	A	4.687e-05	4.102e-05	5.046e-05	12188	19816	0.0006	0.0005	0.832	0.079	8.718	0.877963
SMI	chr18:46542738:T:C	LOXHD1	damaging_missense	chr18	46542738	T	C	4.774e-05	4.186e-05	5.134e-05	11944	19479	0.0206	0.0175	0.832	0.079	8.728	0.877997
SMI	chr5:36152827:G:A	SKP2	pLoF	chr5	36152827	G	A	7.818e-05	8.215e-05	7.573e-05	12173	19806	0.0018	0.001	1.154	0.185	7.197	0.87801
SMI	chr10:121538712:G:A	FGFR2	pLoF	chr10	121538712	G	A	4.698e-05	4.114e-05	5.057e-05	12155	19774	0.0033	0.0026	0.832	0.079	8.728	0.878023
SMI	chr15:88906694:A:G	MFGE8	damaging_missense	chr15	88906694	A	G	0.0007042	0.0006754	0.0007217	11845	19398	0.0287	0.0216	0.955	0.53	1.72	0.878045
SMI	chr11:70087805:C:A	ANO1	pLoF	chr11	70087805	C	A	4.719e-05	4.137e-05	5.075e-05	12086	19703	0.0089	0.0062	0.832	0.079	8.721	0.878143
SMI	chr20:45363546:C:A	SYS1	damaging_missense	chr20	45363546	C	A	4.733e-05	4.151e-05	5.09e-05	12046	19645	0.0122	0.0091	0.832	0.079	8.726	0.878275
SMI	chr3:130391310:C:T	COL6A5	pLoF	chr3	130391310	C	T	9.371e-05	8.203e-05	0.0001009	12191	19823	0.0003	0.0002	0.877	0.164	4.68	0.87829
SMI	chr16:48138315:G:A	ABCC12	pLoF	chr16	48138315	G	A	0.0002191	0.0002056	0.0002274	12160	19793	0.0029	0.0017	0.918	0.309	2.727	0.878293
SMI	chr5:7698346:A:T	ADCY2	damaging_missense	chr5	7698346	A	T	4.705e-05	4.125e-05	5.061e-05	12121	19758	0.0061	0.0034	0.832	0.079	8.727	0.878337
SMI	chr15:43207369:G:C	EPB42	pLoF	chr15	43207369	G	C	7.844e-05	8.254e-05	7.592e-05	12115	19758	0.0066	0.0034	1.154	0.185	7.187	0.878375
SMI	chr15:90798337:G:A	BLM	damaging_missense	chr15	90798337	G	A	0.0001099	0.0001239	0.0001013	12104	19751	0.0075	0.0038	1.126	0.245	5.186	0.878485
SMI	chr18:79307145:GC:G	ATP9B	pLoF	chr18	79307145	GC	G	0.002202	0.002173	0.00222	12193	19819	0.0002	0.0004	0.974	0.696	1.363	0.878527
SMI	chr1:151831723:A:G	RORC	pLoF	chr1	151831723	A	G	4.759e-05	4.187e-05	5.108e-05	11941	19578	0.0208	0.0125	0.833	0.079	8.737	0.878552
SMI	chr5:160349304:A:G	C1QTNF2	damaging_missense	chr5	160349304	A	G	4.688e-05	4.106e-05	5.045e-05	12178	19820	0.0014	0.0003	0.833	0.079	8.735	0.878556
SMI	chr16:1362824:G:T	GNPTG	pLoF	chr16	1362824	G	T	9.403e-05	8.235e-05	0.0001012	12144	19762	0.0042	0.0032	0.878	0.165	4.682	0.878573
SMI	chr12:69815363:G:T	RAB3IP	pLoF	chr12	69815363	G	T	4.708e-05	4.126e-05	5.066e-05	12119	19739	0.0062	0.0044	0.833	0.079	8.727	0.878578
SMI	chr6:8416924:CAG:C	SLC35B3	pLoF	chr6	8416924	CAG	C	0.0001719	0.0001642	0.0001767	12182	19813	0.0011	0.0007	0.909	0.267	3.09	0.878631
SMI	chr22:32247473:C:A	SLC5A4	pLoF	chr22	32247473	C	A	0.009707	0.009657	0.009738	12116	19717	0.0065	0.0055	1.013	0.859	1.194	0.878684
SMI	chr2:172985468:G:T	RAPGEF4	damaging_missense	chr2	172985468	G	T	4.702e-05	4.121e-05	5.058e-05	12134	19770	0.005	0.0028	0.833	0.079	8.735	0.878769
SMI	chr4:15778595:G:T	CD38	pLoF	chr4	15778595	G	T	3.17e-05	4.179e-05	2.553e-05	11965	19581	0.0189	0.0124	1.244	0.075	20.614	0.878814
SMI	chr4:8009094:G:A	ABLIM2	pLoF	chr4	8009094	G	A	4.717e-05	4.135e-05	5.074e-05	12091	19710	0.0085	0.0059	0.833	0.079	8.734	0.87887
SMI	chr11:27368351:G:T	LGR4	damaging_missense	chr11	27368351	G	T	0.003232	0.003239	0.003228	12195	19826	0	0	1.022	0.77	1.356	0.878872
SMI	chr11:134160056:G:A	NCAPD3	pLoF	chr11	134160056	G	A	0.0002227	0.0002098	0.0002306	11915	19513	0.023	0.0158	0.919	0.31	2.727	0.878955
SMI	chr17:76161642:G:C	RNF157	damaging_missense	chr17	76161642	G	C	4.703e-05	4.119e-05	5.061e-05	12138	19759	0.0047	0.0034	0.833	0.079	8.74	0.878996
SMI	7:95394695:G:A	PON3	pLoF	7	95394695	G	A	0.0004453	0.000461	0.0004356	11930	19513	0.0217	0.0158	1.062	0.492	2.291	0.878996
SMI	chr21:37197652:CA:C	TTC3	pLoF	chr21	37197652	CA	C	4.768e-05	4.218e-05	5.1e-05	11853	19607	0.028	0.0111	0.833	0.079	8.734	0.879007
SMI	chr19:51031896:C:T	KLK12	damaging_missense	chr19	51031896	C	T	4.749e-05	4.176e-05	5.099e-05	11974	19613	0.0181	0.0107	0.833	0.079	8.736	0.879014
SMI	chrX:49166337:C:CT	MAGIX	pLoF	chrX	49166337	C	CT	0.003121	0.003196	0.003075	12045	19672	0.0123	0.0078	1.019	0.798	1.301	0.879069
SMI	chr3:168046949:C:CTA	GOLIM4	pLoF	chr3	168046949	C	CTA	7.989e-05	8.427e-05	7.722e-05	11867	19426	0.0269	0.0202	1.153	0.185	7.178	0.879081
SMI	chr3:168046950:C:A	GOLIM4	damaging_missense	chr3	168046950	C	A	7.952e-05	8.375e-05	7.694e-05	11941	19496	0.0208	0.0166	1.153	0.185	7.178	0.879081
SMI	chr19:38251319:CA:C	PPP1R14A	pLoF	chr19	38251319	CA	C	4.718e-05	4.137e-05	5.074e-05	12086	19708	0.0089	0.006	0.833	0.079	8.743	0.879102
SMI	chr2:178527098:GT:G	TTN	pLoF	chr2	178527098	GT	G	4.685e-05	4.101e-05	5.044e-05	12193	19826	0.0002	0	0.833	0.08	8.734	0.879127
SMI	7:99760875:G:GT	CYP3A4	pLoF	7	99760875	G	GT	0.0009998	0.001025	0.0009841	12193	19815	0.0002	0.0006	1.04	0.626	1.729	0.879156
SMI	chr16:88721546:G:A	PIEZO1	pLoF	chr16	88721546	G	A	9.383e-05	8.214e-05	0.000101	12175	19798	0.0016	0.0014	0.878	0.164	4.689	0.879218
SMI	chr15:44289061:G:A	CASC4	damaging_missense	chr15	44289061	G	A	4.703e-05	4.117e-05	5.063e-05	12145	19750	0.0041	0.0038	0.833	0.079	8.743	0.879235
SMI	chr10:68197451:GGGGCGCCTCT:G	MYPN	pLoF	chr10	68197451	GGGGCGCCTCT	G	0.0005256	0.0005037	0.0005391	11913	19477	0.0231	0.0176	0.947	0.466	1.924	0.879265
SMI	chr6:36722710:CCA:C	RAB44	pLoF	chr6	36722710	CCA	C	4.694e-05	4.109e-05	5.053e-05	12167	19790	0.0023	0.0018	0.833	0.079	8.741	0.87927
SMI	7:102234118:G:A	CUX1	damaging_missense	7	102234118	G	A	7.903e-05	8.314e-05	7.65e-05	12028	19607	0.0137	0.0111	1.152	0.185	7.175	0.879316
SMI	chr8:43147064:G:A	HGSNAT	pLoF	chr8	43147064	G	A	0.0003769	0.0003909	0.0003683	11511	19004	0.0561	0.0415	1.068	0.457	2.497	0.879361
SMI	chr15:55230413:G:A	RAB27A	damaging_missense	chr15	55230413	G	A	9.416e-05	8.254e-05	0.0001013	12115	19747	0.0066	0.004	0.878	0.165	4.687	0.879389
SMI	chr11:125953498:C:T	VSIG10L2	pLoF	chr11	125953498	C	T	0.001583	0.001606	0.001569	12140	19753	0.0045	0.0037	1.032	0.691	1.541	0.879436
SMI	chr2:11670040:C:T	NTSR2	pLoF	chr2	11670040	C	T	0.005532	0.005581	0.005502	12185	19812	0.0008	0.0007	1.017	0.819	1.262	0.879447
SMI	chr16:70269682:C:A	AARS	damaging_missense	chr16	70269682	C	A	4.706e-05	4.121e-05	5.066e-05	12134	19738	0.005	0.0044	0.834	0.079	8.755	0.879468
SMI	chr19:11549450:C:T	CNN1	damaging_missense	chr19	11549450	C	T	4.693e-05	4.108e-05	5.052e-05	12172	19793	0.0019	0.0017	0.834	0.079	8.753	0.879468
SMI	chr19:38932413:CG:C	MRPS12	pLoF	chr19	38932413	CG	C	0.0004695	0.0004934	0.0004549	12160	19786	0.0029	0.002	1.059	0.505	2.221	0.879583
SMI	7:135410645:C:T	CNOT4	damaging_missense	7	135410645	C	T	4.827e-05	4.278e-05	5.158e-05	11687	19387	0.0417	0.0221	0.834	0.079	8.761	0.879584
SMI	chr16:78030633:G:A	CLEC3A	pLoF	chr16	78030633	G	A	4.685e-05	4.101e-05	5.044e-05	12193	19825	0.0002	0.0001	0.834	0.08	8.746	0.879592
SMI	chr2:167955521:C:T	STK39	damaging_missense	chr2	167955521	C	T	4.733e-05	4.152e-05	5.089e-05	12043	19650	0.0125	0.0089	0.834	0.08	8.745	0.879629
SMI	chr2:68464982:A:G	FBXO48	damaging_missense	chr2	68464982	A	G	4.685e-05	4.101e-05	5.044e-05	12193	19824	0.0002	0.0001	0.834	0.08	8.745	0.879653
SMI	chr9:23692657:T:C	ELAVL2	damaging_missense	chr9	23692657	T	C	4.685e-05	4.1e-05	5.045e-05	12195	19822	0	0.0002	0.834	0.079	8.751	0.879672
SMI	chr1:89381843:C:T	GBP6	pLoF	chr1	89381843	C	T	0.000188	0.0002057	0.000177	12154	19769	0.0034	0.0029	1.094	0.341	3.514	0.87968
SMI	chr1:20310609:G:A	VWA5B1	damaging_missense	chr1	20310609	G	A	4.736e-05	4.151e-05	5.095e-05	12046	19627	0.0122	0.01	0.834	0.08	8.747	0.879683
SMI	chr5:38412534:CGTAA:C	EGFLAM	pLoF	chr5	38412534	CGTAA	C	0.001896	0.001909	0.001888	12046	19595	0.0122	0.0116	1.029	0.709	1.494	0.87973
SMI	chr5:194734:T:A	LRRC14B	damaging_missense	chr5	194734	T	A	0.001083	0.001073	0.00109	12119	19728	0.0062	0.0049	1.039	0.634	1.701	0.879768
SMI	chr6:134987694:C:A	HBS1L	damaging_missense	chr6	134987694	C	A	0.0002188	0.0002054	0.0002271	12174	19812	0.0017	0.0007	0.919	0.309	2.733	0.879771
SMI	chr14:94241850:G:C	PPP4R4	damaging_missense	chr14	94241850	G	C	4.684e-05	4.1e-05	5.044e-05	12195	19826	0	0	0.834	0.079	8.756	0.879853
SMI	chr5:179799584:C:T	MGAT4B	damaging_missense	chr5	179799584	C	T	0.00213	0.002141	0.002124	12143	19778	0.0043	0.0024	1.027	0.723	1.46	0.879862
SMI	chr1:11502767:C:T	DISP3	damaging_missense	chr1	11502767	C	T	4.712e-05	4.125e-05	5.073e-05	12122	19714	0.006	0.0056	0.834	0.079	8.756	0.879869
SMI	chr20:62327926:A:C	LAMA5	damaging_missense	chr20	62327926	A	C	7.812e-05	8.204e-05	7.571e-05	12189	19812	0.0005	0.0007	1.151	0.185	7.167	0.879922
SMI	chr20:62466452:A:G	GATA5	damaging_missense	chr20	62466452	A	G	8.018e-05	8.468e-05	7.744e-05	11809	19369	0.0316	0.023	1.151	0.185	7.167	0.879922
SMI	chr19:11212054:T:A	DOCK6	damaging_missense	chr19	11212054	T	A	0.0002836	0.000291	0.0002791	12026	19708	0.0139	0.006	1.077	0.411	2.819	0.879937
SMI	chr10:100293374:C:A	PKD2L1	damaging_missense	chr10	100293374	C	A	9.516e-05	8.338e-05	0.0001024	11993	19532	0.0166	0.0148	0.879	0.165	4.691	0.879969
SMI	chr1:5978356:CATCA:C	NPHP4	pLoF	chr1	5978356	CATCA	C	7.871e-05	8.291e-05	7.614e-05	12061	19700	0.011	0.0064	1.151	0.185	7.169	0.880056
SMI	chr16:764683:G:T	MSLN	pLoF	chr16	764683	G	T	0.0005251	0.0005026	0.0005389	11938	19484	0.0211	0.0173	0.947	0.466	1.925	0.880067
SMI	chr3:56617424:AC:A	CCDC66	pLoF	chr3	56617424	AC	A	7.807e-05	8.2e-05	7.566e-05	12195	19826	0	0	1.151	0.185	7.17	0.880081
SMI	chr2:112729633:CAT:C	NT5DC4	pLoF	chr2	112729633	CAT	C	4.791e-05	4.226e-05	5.134e-05	11831	19479	0.0298	0.0175	0.834	0.079	8.76	0.88011
SMI	chr2:132782380:C:T	NCKAP5	damaging_missense	chr2	132782380	C	T	7.808e-05	8.2e-05	7.566e-05	12195	19825	0	0.0001	1.151	0.185	7.169	0.880127
SMI	chr15:49625336:A:T	DTWD1	pLoF	chr15	49625336	A	T	0.0007807	0.000779	0.0007818	12195	19826	0	0	1.046	0.586	1.865	0.88014
SMI	chr6:31271151:TCA:T	HLA-C	pLoF	chr6	31271151	TCA	T	0.002482	0.002437	0.002511	12106	19717	0.0073	0.0055	0.975	0.705	1.349	0.880149
SMI	chr2:46360724:C:T	EPAS1	damaging_missense	chr2	46360724	C	T	4.756e-05	4.169e-05	5.117e-05	11992	19544	0.0167	0.0142	0.835	0.08	8.758	0.880274
SMI	chr6:129059863:C:A	LAMA2	pLoF	chr6	129059863	C	A	4.693e-05	4.11e-05	5.051e-05	12164	19798	0.0025	0.0014	0.834	0.079	8.821	0.880381
SMI	chr11:75423767:A:AC	KLHL35	pLoF	chr11	75423767	A	AC	4.788e-05	4.213e-05	5.139e-05	11868	19459	0.0268	0.0185	0.835	0.079	8.77	0.880419
SMI	chr22:19183561:C:CT	CLTCL1	pLoF	chr22	19183561	C	CT	0.001261	0.001287	0.001246	12047	19664	0.0121	0.0082	1.036	0.657	1.633	0.880449
SMI	7:80474267:T:A	GNAT3	pLoF	7	80474267	T	A	6.301e-05	8.299e-05	5.079e-05	12049	19690	0.012	0.0069	1.132	0.225	5.704	0.880467
SMI	chr16:88719690:G:A	PIEZO1	damaging_missense	chr16	88719690	G	A	0.004373	0.004401	0.004356	12042	19630	0.0126	0.0099	0.982	0.77	1.252	0.88047
SMI	chr3:44594968:C:T	ZNF660	pLoF	chr3	44594968	C	T	4.684e-05	4.1e-05	5.044e-05	12195	19826	0	0	0.835	0.079	8.783	0.880482
SMI	chr20:49219401:GCCGGA:G	DDX27	pLoF	chr20	49219401	GCCGGA	G	7.837e-05	8.245e-05	7.587e-05	12128	19770	0.0055	0.0028	1.151	0.185	7.161	0.880519
SMI	chr9:18908468:T:C	ADAMTSL1	damaging_missense	chr9	18908468	T	C	9.501e-05	8.359e-05	0.000102	11963	19614	0.019	0.0107	0.88	0.165	4.693	0.880537
SMI	chr19:54885450:G:T	FCAR	damaging_missense	chr19	54885450	G	T	0.002249	0.002173	0.002295	12195	19826	0	0	0.974	0.693	1.37	0.88064
SMI	chr16:15757844:C:T	MYH11	damaging_missense	chr16	15757844	C	T	0.0002698	0.0002504	0.0002818	11981	19518	0.0176	0.0155	0.927	0.344	2.496	0.880645
SMI	chr9:100450776:T:C	MSANTD3	damaging_missense	chr9	100450776	T	C	4.684e-05	4.1e-05	5.044e-05	12195	19826	0	0	0.835	0.08	8.768	0.880652
SMI	chr20:18813911:C:CA	SCP2D1	pLoF	chr20	18813911	C	CA	9.37e-05	8.202e-05	0.0001009	12192	19826	0.0002	0	0.879	0.164	4.707	0.880677
SMI	chr13:24690963:G:A	ATP12A	pLoF	chr13	24690963	G	A	0.001971	0.001931	0.001996	12172	19792	0.0019	0.0017	0.973	0.676	1.399	0.880709
SMI	chr19:45347468:C:T	KLC3	pLoF	chr19	45347468	C	T	9.821e-05	8.653e-05	0.0001053	11557	18991	0.0523	0.0421	0.88	0.165	4.698	0.880717
SMI	chr2:36555697:T:A	FEZ2	damaging_missense	chr2	36555697	T	A	0.0004692	0.000452	0.0004798	12168	19799	0.0022	0.0014	0.945	0.449	1.986	0.88073
SMI	chr8:10498626:G:A	PRSS51	pLoF	chr8	10498626	G	A	0.0005272	0.0005479	0.0005146	11864	19432	0.0271	0.0199	1.056	0.52	2.142	0.880764
SMI	chr21:26954802:G:A	ADAMTS5	damaging_missense	chr21	26954802	G	A	0.004693	0.004519	0.0048	12170	19791	0.002	0.0018	0.982	0.775	1.245	0.880773
SMI	chr18:63639725:AG:A	SERPINB4	pLoF	chr18	63639725	AG	A	0.005722	0.005916	0.005603	12170	19811	0.002	0.0008	1.016	0.823	1.255	0.880779
SMI	chr20:41405416:C:G	CHD6	damaging_missense	chr20	41405416	C	G	9.375e-05	8.207e-05	0.0001009	12184	19816	0.0009	0.0005	0.88	0.165	4.694	0.880789
SMI	chr21:25606637:GA:G	MRPL39	pLoF	chr21	25606637	GA	G	7.818e-05	8.214e-05	7.574e-05	12174	19804	0.0017	0.0011	1.15	0.185	7.157	0.880853
SMI	chr4:122271661:T:A	KIAA1109	damaging_missense	chr4	122271661	T	A	4.685e-05	4.1e-05	5.044e-05	12194	19825	0.0001	0.0001	0.835	0.08	8.767	0.880881
SMI	chr19:36547456:A:G	ZNF529	damaging_missense	chr19	36547456	A	G	4.685e-05	4.1e-05	5.044e-05	12194	19826	0.0001	0	0.836	0.08	8.775	0.880933
SMI	chr6:136187060:T:C	PDE7B	damaging_missense	chr6	136187060	T	C	4.69e-05	4.106e-05	5.049e-05	12176	19805	0.0016	0.0011	0.835	0.079	8.784	0.880959
SMI	chr2:108247302:G:A	SULT1C3	pLoF	chr2	108247302	G	A	0.01605	0.01593	0.01613	12178	19812	0.0014	0.0007	1.01	0.889	1.148	0.880982
SMI	chr17:58252414:A:ACCAT	LPO	pLoF	chr17	58252414	A	ACCAT	4.699e-05	4.116e-05	5.057e-05	12149	19773	0.0038	0.0027	0.836	0.08	8.778	0.880991
SMI	chr11:6568453:G:A	DNHD1	pLoF	chr11	6568453	G	A	0.0007987	0.0007816	0.0008091	12154	19774	0.0034	0.0026	0.957	0.542	1.692	0.881031
SMI	chr8:66128422:A:G	TRIM55	damaging_missense	chr8	66128422	A	G	4.709e-05	4.122e-05	5.07e-05	12129	19725	0.0054	0.0051	0.836	0.08	8.782	0.881122
SMI	chr2:151664844:C:T	NEB	pLoF	chr2	151664844	C	T	4.703e-05	4.116e-05	5.065e-05	12148	19744	0.0039	0.0041	0.836	0.08	8.773	0.881158
SMI	chr3:96814810:G:T	EPHA6	pLoF	chr3	96814810	G	T	0.000266	0.0002466	0.0002778	12165	19795	0.0025	0.0016	0.927	0.344	2.498	0.881214
SMI	chr19:49311060:CTCTT:C	SLC6A16	pLoF	chr19	49311060	CTCTT	C	0.001421	0.001435	0.001412	12195	19824	0	0.0001	1.033	0.674	1.584	0.881218
SMI	chr16:66910347:C:CG	CDH16	pLoF	chr16	66910347	C	CG	0.0002191	0.0002056	0.0002274	12159	19785	0.003	0.0021	0.92	0.31	2.733	0.881263
SMI	chr4:73576245:GTC:G	RASSF6	pLoF	chr4	73576245	GTC	G	0.0002187	0.0002051	0.0002271	12191	19819	0.0003	0.0004	0.92	0.31	2.732	0.881315
SMI	chr4:40822010:A:C	APBB2	damaging_missense	chr4	40822010	A	C	3.139e-05	4.124e-05	2.533e-05	12123	19736	0.0059	0.0045	1.238	0.075	20.502	0.881316
SMI	chr18:46522311:T:A	LOXHD1	pLoF	chr18	46522311	T	A	8.061e-05	8.542e-05	7.77e-05	11707	19306	0.04	0.0262	1.149	0.185	7.16	0.881328
SMI	chr16:271561:AC:A	RGS11	pLoF	chr16	271561	AC	A	7.827e-05	8.225e-05	7.583e-05	12158	19782	0.003	0.0022	1.149	0.185	7.153	0.881348
SMI	chr11:1607740:ACTGGCAGCAGGATGACCCACAGCCTGAGGAGCAGCAGCAGGGCTTACAGCAGCTGGACTGGGAACAGCAGGGTTTGCAGCAG:A	KRTAP5-3	pLoF	chr11	1607740	ACTGGCAGCAGGATGACCCACAGCCTGAGGAGCAGCAGCAGGGCTTACAGCAGCTGGACTGGGAACAGCAGGGTTTGCAGCAG	A	7.824e-05	8.217e-05	7.582e-05	12170	19785	0.002	0.0021	1.149	0.185	7.155	0.881369
SMI	chr20:58228350:C:A	ANKRD60	pLoF	chr20	58228350	C	A	4.721e-05	4.147e-05	5.073e-05	12058	19712	0.0112	0.0058	0.836	0.08	8.78	0.881506
SMI	chr5:69311148:T:G	CCDC125	damaging_missense	chr5	69311148	T	G	4.721e-05	4.149e-05	5.07e-05	12050	19724	0.0119	0.0051	0.836	0.08	8.786	0.88152
SMI	chr3:122636036:AG:A	PARP15	pLoF	chr3	122636036	AG	A	0.0002187	0.0002051	0.000227	12188	19821	0.0006	0.0003	0.921	0.31	2.735	0.881529
SMI	7:98193396:C:A	LMTK2	damaging_missense	7	98193396	C	A	7.807e-05	8.2e-05	7.566e-05	12195	19826	0	0	1.149	0.185	7.153	0.88155
SMI	chr8:142914724:C:T	CYP11B2	pLoF	chr8	142914724	C	T	4.693e-05	4.109e-05	5.052e-05	12167	19793	0.0023	0.0017	0.836	0.08	8.783	0.881554
SMI	chr10:49745490:A:T	OGDHL	damaging_missense	chr10	49745490	A	T	7.939e-05	8.377e-05	7.672e-05	11938	19552	0.0211	0.0138	1.149	0.184	7.16	0.881563
SMI	7:99664020:A:T	CYP3A5	pLoF	7	99664020	A	T	0.0002982	0.0002888	0.000304	12121	19738	0.0061	0.0044	0.932	0.367	2.365	0.881567
SMI	chr12:25526918:T:A	LMNTD1	pLoF	chr12	25526918	T	A	0.0003125	0.0003283	0.0003028	12183	19816	0.001	0.0005	1.071	0.432	2.655	0.881579
SMI	chr10:99755708:T:C	CUTC	damaging_missense	chr10	99755708	T	C	0.0001565	0.0001645	0.0001516	12158	19784	0.003	0.0021	1.103	0.305	3.994	0.881581
SMI	chr10:93482110:TAAAA:T	MYOF	pLoF	chr10	93482110	TAAAA	T	4.774e-05	4.202e-05	5.123e-05	11898	19519	0.0244	0.0155	0.836	0.08	8.788	0.881605
SMI	chr8:123437298:G:T	WDYHV1	pLoF	chr8	123437298	G	T	0.001381	0.001404	0.001368	12107	19743	0.0072	0.0042	1.034	0.669	1.596	0.881624
SMI	chr10:29471192:C:A	SVIL	damaging_missense	chr10	29471192	C	A	4.703e-05	4.12e-05	5.061e-05	12136	19758	0.0048	0.0034	0.836	0.08	8.783	0.881626
SMI	7:23125134:A:AT	KLHL7	pLoF	7	23125134	A	AT	9.383e-05	8.21e-05	0.000101	12180	19794	0.0012	0.0016	0.881	0.165	4.703	0.881654
SMI	chr3:57630929:C:T	DENND6A	pLoF	chr3	57630929	C	T	4.685e-05	4.101e-05	5.045e-05	12192	19823	0.0002	0.0002	0.837	0.08	8.79	0.881772
SMI	chrX:68432919:T:G	OPHN1	damaging_missense	chrX	68432919	T	G	0.0001614	0.000172	0.000155	11625	19355	0.0467	0.0238	1.076	0.411	2.818	0.881783
SMI	chr1:35746921:TC:T	CLSPN	pLoF	chr1	35746921	TC	T	0.0003751	0.0004104	0.0003534	12182	19806	0.0011	0.001	1.064	0.468	2.422	0.881787
SMI	chr18:7888298:G:C	PTPRM	damaging_missense	chr18	7888298	G	C	7.811e-05	8.204e-05	7.568e-05	12189	19819	0.0005	0.0004	1.149	0.184	7.154	0.881875
SMI	chr11:5151565:A:AC	OR52A1	pLoF	chr11	5151565	A	AC	0.2411	0.24	0.2418	12192	19824	0.0002	0.0001	0.997	0.96	1.035	0.881891
SMI	chr8:76983456:GC:G	PEX2	pLoF	chr8	76983456	GC	G	9.369e-05	8.2e-05	0.0001009	12195	19826	0	0	0.881	0.165	4.701	0.88193
SMI	chr11:65111577:A:T	VPS51	damaging_missense	chr11	65111577	A	T	4.725e-05	4.146e-05	5.08e-05	12061	19685	0.011	0.0071	0.837	0.08	8.788	0.881934
SMI	chr4:68931236:A:G	UGT2A3	damaging_missense	chr4	68931236	A	G	0.0007036	0.000657	0.0007322	12176	19804	0.0016	0.0011	0.956	0.526	1.737	0.881962
SMI	chr11:5269629:C:A	HBE1	damaging_missense	chr11	5269629	C	A	4.693e-05	4.109e-05	5.052e-05	12168	19794	0.0022	0.0016	0.837	0.08	8.794	0.881969
SMI	chr9:131506437:G:A	POMT1	pLoF	chr9	131506437	G	A	7.822e-05	8.22e-05	7.578e-05	12165	19795	0.0025	0.0016	1.149	0.185	7.148	0.881974
SMI	chr11:68433691:G:A	LRP5	damaging_missense	chr11	68433691	G	A	4.718e-05	4.133e-05	5.077e-05	12098	19696	0.008	0.0066	0.837	0.08	8.791	0.881995
SMI	chr19:4179268:C:T	SIRT6	pLoF	chr19	4179268	C	T	4.696e-05	4.109e-05	5.056e-05	12167	19778	0.0023	0.0024	0.837	0.08	8.799	0.881998
SMI	chr17:50655905:T:TGCCCTGCATCTACCTGTGGGTC	ABCC3	pLoF	chr17	50655905	T	TGCCCTGCATCTACCTGTGGGTC	4.771e-05	4.201e-05	5.118e-05	11902	19537	0.024	0.0146	0.837	0.08	8.788	0.882008
SMI	chr3:186725255:AG:A	KNG1	pLoF	chr3	186725255	AG	A	4.747e-05	4.171e-05	5.099e-05	11987	19612	0.0171	0.0108	0.837	0.08	8.787	0.882033
SMI	chr12:47879038:C:G	VDR	damaging_missense	chr12	47879038	C	G	4.727e-05	4.148e-05	5.082e-05	12054	19676	0.0116	0.0076	0.837	0.08	8.79	0.882126
SMI	chr2:219451205:T:G	SPEG	damaging_missense	chr2	219451205	T	G	4.71e-05	4.129e-05	5.067e-05	12110	19735	0.007	0.0046	0.837	0.08	8.794	0.882164
SMI	chr3:184144669:AC:A	EIF2B5	pLoF	chr3	184144669	AC	A	4.724e-05	4.14e-05	5.082e-05	12076	19678	0.0098	0.0075	0.837	0.079	8.815	0.882189
SMI	chr2:17515178:AAGTAG:A	RAD51AP2	pLoF	chr2	17515178	AAGTAG	A	7.81e-05	8.205e-05	7.568e-05	12188	19821	0.0006	0.0003	1.148	0.185	7.142	0.882201
SMI	chr14:52268345:C:G	PTGDR	pLoF	chr14	52268345	C	G	0.00406	0.003978	0.004111	12192	19826	0.0002	0	0.981	0.761	1.265	0.882219
SMI	chr12:89524080:CTG:C	POC1B-GALNT4	pLoF	chr12	89524080	CTG	C	3.123e-05	4.1e-05	2.522e-05	12195	19825	0	0.0001	1.236	0.075	20.494	0.882356
SMI	chr19:13506013:C:A	CACNA1A	damaging_missense	chr19	13506013	C	A	9.38e-05	8.211e-05	0.000101	12179	19805	0.0013	0.0011	0.897	0.211	3.81	0.882409
SMI	chr6:64813377:C:A	EYS	pLoF	chr6	64813377	C	A	0.0002191	0.0002055	0.0002274	12163	19791	0.0026	0.0018	0.921	0.31	2.734	0.882442
SMI	chr6:159780465:C:G	TCP1	damaging_missense	chr6	159780465	C	G	3.132e-05	4.113e-05	2.529e-05	12158	19772	0.003	0.0027	1.235	0.075	20.451	0.882598
SMI	chr3:38307655:ATTTG:A	SLC22A14	pLoF	chr3	38307655	ATTTG	A	0.01462	0.01433	0.01479	12139	19773	0.0046	0.0027	0.99	0.866	1.131	0.88262
SMI	chr9:35813497:A:G	HINT2	damaging_missense	chr9	35813497	A	G	0.0008919	0.0009043	0.0008842	12164	19792	0.0025	0.0017	1.042	0.607	1.788	0.882655
SMI	chr12:71580315:T:C	LGR5	damaging_missense	chr12	71580315	T	C	0.001172	0.001149	0.001186	12184	19822	0.0009	0.0002	0.965	0.603	1.546	0.882751
SMI	chr2:71551631:C:T	DYSF	damaging_missense	chr2	71551631	C	T	4.818e-05	4.226e-05	5.181e-05	11831	19301	0.0298	0.0265	0.838	0.08	8.804	0.882754
SMI	chr16:53454709:A:G	RBL2	damaging_missense	chr16	53454709	A	G	4.688e-05	4.105e-05	5.047e-05	12180	19815	0.0012	0.0006	0.838	0.08	8.813	0.882787
SMI	chr9:132725807:CT:C	AK8	pLoF	chr9	132725807	CT	C	3.137e-05	4.125e-05	2.53e-05	12121	19759	0.0061	0.0034	1.235	0.075	20.468	0.882809
SMI	chr17:53823544:C:T	KIF2B	pLoF	chr17	53823544	C	T	4.685e-05	4.101e-05	5.045e-05	12193	19823	0.0002	0.0002	0.838	0.08	8.8	0.88282
SMI	chr6:144187075:G:T	STX11	pLoF	chr6	144187075	G	T	0.0001718	0.000164	0.0001766	12195	19820	0	0.0003	0.912	0.269	3.097	0.882824
SMI	chr16:67174354:T:C	NOL3	damaging_missense	chr16	67174354	T	C	0.002562	0.002543	0.002574	12189	19814	0.0005	0.0006	1.024	0.744	1.41	0.882866
SMI	chr3:121468339:G:A	POLQ	pLoF	chr3	121468339	G	A	0.007316	0.007637	0.007119	12178	19806	0.0014	0.001	0.986	0.817	1.19	0.882921
SMI	chr1:40463042:A:G	ZFP69B	damaging_missense	chr1	40463042	A	G	0.001296	0.001312	0.001286	12195	19826	0	0	1.034	0.661	1.618	0.882928
SMI	chr6:136580365:C:G	MAP3K5	damaging_missense	chr6	136580365	C	G	4.695e-05	4.112e-05	5.053e-05	12159	19791	0.003	0.0018	0.838	0.08	8.806	0.882947
SMI	chr20:33408787:G:A	SNTA1	pLoF	chr20	33408787	G	A	4.717e-05	4.134e-05	5.076e-05	12096	19702	0.0081	0.0063	0.838	0.08	8.804	0.882977
SMI	chr2:158123749:G:A	UPP2	damaging_missense	chr2	158123749	G	A	4.711e-05	4.125e-05	5.071e-05	12120	19720	0.0062	0.0053	0.838	0.08	8.806	0.882978
SMI	chr18:45880177:C:CA	EPG5	pLoF	chr18	45880177	C	CA	0.0006299	0.0006221	0.0006346	12055	19696	0.0115	0.0066	0.953	0.502	1.81	0.883016
SMI	chr6:7390011:C:G	RIOK1	pLoF	chr6	7390011	C	G	4.76e-05	4.191e-05	5.107e-05	11930	19582	0.0217	0.0123	0.838	0.08	8.806	0.883037
SMI	chr17:27882643:G:A	AC005697.1	pLoF	chr17	27882643	G	A	0.0001623	0.0001715	0.0001567	11665	19139	0.0435	0.0346	1.101	0.304	3.989	0.883049
SMI	chr14:75071555:A:AG	ZC2HC1C	pLoF	chr14	75071555	A	AG	0.01027	0.0105	0.01014	12195	19826	0	0	1.012	0.864	1.185	0.883105
SMI	chr19:12754593:T:C	BEST2	damaging_missense	chr19	12754593	T	C	4.708e-05	4.138e-05	5.056e-05	12084	19780	0.0091	0.0023	0.838	0.08	8.809	0.8832
SMI	chr6:170578937:A:G	PDCD2	damaging_missense	chr6	170578937	A	G	4.69e-05	4.106e-05	5.049e-05	12176	19804	0.0016	0.0011	0.838	0.08	8.811	0.883215
SMI	chr12:63802405:C:CCTGGCAGCCTCAGGAAACAAATGAAAGTCTTAAGAATTACCAAGATGCCTTGCTTCAGA	RXYLT1	pLoF	chr12	63802405	C	CCTGGCAGCCTCAGGAAACAAATGAAAGTCTTAAGAATTACCAAGATGCCTTGCTTCAGA	7.817e-05	8.214e-05	7.574e-05	12175	19805	0.0016	0.0011	1.147	0.184	7.14	0.883255
SMI	chr8:104428082:G:T	DPYS	damaging_missense	chr8	104428082	G	T	4.687e-05	4.104e-05	5.046e-05	12184	19817	0.0009	0.0005	0.839	0.08	8.807	0.883294
SMI	chr12:50355838:G:A	FAM186A	pLoF	chr12	50355838	G	A	4.684e-05	4.1e-05	5.044e-05	12195	19826	0	0	0.839	0.08	8.806	0.883329
SMI	chr12:57807399:G:A	AVIL	pLoF	chr12	57807399	G	A	4.695e-05	4.111e-05	5.054e-05	12163	19786	0.0026	0.002	0.839	0.08	8.806	0.883329
SMI	chr11:3359247:A:C	ZNF195	damaging_missense	chr11	3359247	A	C	0.0003591	0.000369	0.0003531	12195	19826	0	0	1.066	0.456	2.492	0.883338
SMI	chr10:104299178:G:A	GSTO2	pLoF	chr10	104299178	G	A	7.835e-05	8.235e-05	7.59e-05	12144	19763	0.0042	0.0032	1.147	0.184	7.133	0.883348
SMI	chr2:48694223:C:G	LHCGR	pLoF	chr2	48694223	C	G	4.706e-05	4.125e-05	5.062e-05	12120	19756	0.0062	0.0035	0.839	0.08	8.812	0.883348
SMI	chr19:1089955:G:A	POLR2E	pLoF	chr19	1089955	G	A	0.0004152	0.0004222	0.0004109	11844	19469	0.0288	0.018	1.062	0.477	2.366	0.883349
SMI	chr20:388010:G:C	TRIB3	pLoF	chr20	388010	G	C	0.001397	0.001362	0.001419	12118	19726	0.0063	0.005	0.968	0.629	1.491	0.883373
SMI	chr1:118074598:G:A	SPAG17	pLoF	chr1	118074598	G	A	0.0003912	0.0003701	0.0004041	12158	19795	0.003	0.0016	0.941	0.416	2.127	0.883452
SMI	chr13:46104987:A:ACTGCAAGG	CPB2	pLoF	chr13	46104987	A	ACTGCAAGG	0.000471	0.0004541	0.0004814	12113	19733	0.0067	0.0047	0.946	0.45	1.988	0.883453
SMI	chr17:81907242:G:GT	PCYT2	pLoF	chr17	81907242	G	GT	0.0002208	0.0002075	0.0002289	12047	19663	0.0121	0.0082	0.922	0.31	2.739	0.883476
SMI	chr1:44138663:C:T	KLF18	pLoF	chr1	44138663	C	T	0.000236	0.0002484	0.0002284	12079	19698	0.0095	0.0065	1.082	0.379	3.087	0.88358
SMI	chr20:58467624:G:C	APCDD1L	damaging_missense	chr20	58467624	G	C	9.389e-05	8.222e-05	0.0001011	12162	19791	0.0027	0.0018	0.882	0.165	4.717	0.883642
SMI	chr3:64539235:C:T	ADAMTS9	damaging_missense	chr3	64539235	C	T	0.001101	0.001117	0.001092	12089	19692	0.0087	0.0068	1.037	0.637	1.688	0.883658
SMI	chr1:153779383:T:TC	SLC27A3	pLoF	chr1	153779383	T	TC	4.924e-05	4.334e-05	5.283e-05	11538	18928	0.0539	0.0453	0.839	0.08	8.818	0.883667
SMI	chr16:71947527:TTC:T	PKD1L3	pLoF	chr16	71947527	TTC	T	0.002342	0.002317	0.002357	12087	19729	0.0089	0.0049	0.975	0.698	1.364	0.883689
SMI	7:107953633:C:CT	LAMB1	pLoF	7	107953633	C	CT	4.691e-05	4.107e-05	5.05e-05	12174	19803	0.0017	0.0012	0.839	0.08	8.817	0.88369
SMI	chr19:38130646:G:A	SIPA1L3	damaging_missense	chr19	38130646	G	A	4.704e-05	4.117e-05	5.064e-05	12145	19746	0.0041	0.004	0.839	0.08	8.825	0.883694
SMI	chr5:311370:G:A	PDCD6	damaging_missense	chr5	311370	G	A	8.188e-05	8.667e-05	7.897e-05	11538	18994	0.0539	0.042	1.146	0.184	7.127	0.883712
SMI	chr9:41923953:TC:T	CNTNAP3B	pLoF	chr9	41923953	TC	T	0.0006723	0.0006567	0.0006819	12183	19799	0.001	0.0014	0.955	0.513	1.776	0.883845
SMI	chr21:17565569:CTT:C	CXADR	pLoF	chr21	17565569	CTT	C	4.689e-05	4.104e-05	5.049e-05	12184	19807	0.0009	0.001	0.839	0.08	8.831	0.883858
SMI	chr16:89919342:C:CA	AC092143.1	pLoF	chr16	89919342	C	CA	0.001614	0.001605	0.001619	12152	19760	0.0035	0.0033	1.03	0.691	1.536	0.883913
SMI	7:75058638:A:G	RCC1L	damaging_missense	7	75058638	A	G	0.0005446	0.0005522	0.0005399	11771	19447	0.0348	0.0191	1.054	0.523	2.124	0.883918
SMI	chr8:63066056:G:A	TTPA	pLoF	chr8	63066056	G	A	7.813e-05	8.212e-05	7.569e-05	12178	19818	0.0014	0.0004	1.146	0.184	7.128	0.883979
SMI	chr11:20103701:C:A	NAV2	damaging_missense	chr11	20103701	C	A	7.878e-05	8.299e-05	7.62e-05	12049	19684	0.012	0.0072	1.146	0.184	7.124	0.884011
SMI	chr10:67891534:C:G	SIRT1	damaging_missense	chr10	67891534	C	G	0.0001563	0.0001642	0.0001514	12181	19812	0.0011	0.0007	1.1	0.304	3.984	0.884031
SMI	chr19:49861303:CG:C	PNKP	pLoF	chr19	49861303	CG	C	0.0001262	0.0001244	0.0001273	12059	19645	0.0112	0.0091	0.899	0.216	3.738	0.884034
SMI	chr17:4818511:G:T	PLD2	damaging_missense	chr17	4818511	G	T	0.0003136	0.0002884	0.0003292	12137	19747	0.0048	0.004	0.934	0.373	2.336	0.884042
SMI	chr11:433356:TG:T	ANO9	pLoF	chr11	433356	TG	T	4.856e-05	4.281e-05	5.205e-05	11679	19211	0.0423	0.031	0.839	0.08	8.826	0.88408
SMI	chr9:71971618:CGTGA:C	C9orf85	pLoF	chr9	71971618	CGTGA	C	0.0002826	0.0002888	0.0002788	12120	19730	0.0062	0.0048	1.074	0.41	2.811	0.884084
SMI	chr9:98989253:GC:G	COL15A1	pLoF	chr9	98989253	GC	G	4.841e-05	4.279e-05	5.181e-05	11686	19302	0.0417	0.0264	0.839	0.08	8.835	0.884114
SMI	chr8:27454182:G:A	PTK2B	damaging_missense	chr8	27454182	G	A	4.745e-05	4.163e-05	5.101e-05	12012	19603	0.015	0.0112	0.839	0.08	8.831	0.884116
SMI	chr10:133368988:T:C	ECHS1	damaging_missense	chr10	133368988	T	C	8.01e-05	8.432e-05	7.752e-05	11859	19351	0.0276	0.024	1.146	0.184	7.122	0.884117
SMI	7:142957925:G:A	KEL	pLoF	7	142957925	G	A	4.694e-05	4.11e-05	5.053e-05	12166	19792	0.0024	0.0017	0.839	0.08	8.842	0.884136
SMI	chr3:37542424:G:A	ITGA9	pLoF	chr3	37542424	G	A	4.823e-05	4.239e-05	5.18e-05	11795	19305	0.0328	0.0263	0.84	0.08	8.823	0.884207
SMI	chr19:49033201:AC:A	CGB2	pLoF	chr19	49033201	AC	A	0.001113	0.001154	0.001087	12131	19772	0.0052	0.0027	1.036	0.64	1.678	0.884259
SMI	chr19:42353824:AACGTGTCCTCAGTGGCACTGGGCTC:A	MEGF8	pLoF	chr19	42353824	AACGTGTCCTCAGTGGCACTGGGCTC	A	4.686e-05	4.103e-05	5.045e-05	12186	19821	0.0007	0.0003	0.84	0.08	8.835	0.88427
SMI	chr1:89263781:TTC:T	GBP5	pLoF	chr1	89263781	TTC	T	0.001438	0.001437	0.001438	12179	19814	0.0013	0.0006	1.032	0.674	1.581	0.884282
SMI	chr2:15534602:G:GA	NBAS	pLoF	chr2	15534602	G	GA	4.691e-05	4.107e-05	5.051e-05	12174	19800	0.0017	0.0013	0.84	0.08	8.824	0.884294
SMI	chr17:28693790:A:C	SUPT6H	damaging_missense	chr17	28693790	A	C	4.695e-05	4.113e-05	5.052e-05	12157	19793	0.0031	0.0017	0.84	0.08	8.833	0.884318
SMI	chr1:156924487:G:C	LRRC71	damaging_missense	chr1	156924487	G	C	4.741e-05	4.162e-05	5.096e-05	12014	19623	0.0148	0.0102	0.84	0.08	8.836	0.884349
SMI	chr6:31717799:G:T	LY6G6D	pLoF	chr6	31717799	G	T	7.847e-05	8.245e-05	7.602e-05	12128	19731	0.0055	0.0048	1.145	0.184	7.124	0.884416
SMI	chr3:121788344:AT:A	IQCB1	pLoF	chr3	121788344	AT	A	4.686e-05	4.101e-05	5.045e-05	12191	19822	0.0003	0.0002	0.84	0.08	8.833	0.884463
SMI	chr22:24719883:A:C	PIWIL3	damaging_missense	chr22	24719883	A	C	9.417e-05	8.251e-05	0.0001013	12120	19737	0.0062	0.0045	0.883	0.165	4.719	0.884512
SMI	chr9:34371668:A:T	MYORG	damaging_missense	chr9	34371668	A	T	4.686e-05	4.101e-05	5.046e-05	12191	19817	0.0003	0.0005	0.84	0.08	8.835	0.884515
SMI	chr1:151118005:C:T	GABPB2	pLoF	chr1	151118005	C	T	4.692e-05	4.11e-05	5.05e-05	12166	19801	0.0024	0.0013	0.84	0.08	8.83	0.884524
SMI	chr2:107838861:C:A	RGPD4	damaging_missense	chr2	107838861	C	A	4.689e-05	4.104e-05	5.048e-05	12183	19810	0.001	0.0008	0.84	0.08	8.84	0.884594
SMI	7:98956295:G:C	TRRAP	damaging_missense	7	98956295	G	C	4.701e-05	4.115e-05	5.062e-05	12150	19756	0.0037	0.0035	0.84	0.08	8.839	0.884672
SMI	chr8:30104367:A:T	LEPROTL1	pLoF	chr8	30104367	A	T	4.686e-05	4.101e-05	5.045e-05	12192	19821	0.0002	0.0003	0.84	0.08	8.832	0.884674
SMI	chr6:10924591:CA:C	SYCP2L	pLoF	chr6	10924591	CA	C	9.375e-05	8.207e-05	0.0001009	12185	19815	0.0008	0.0006	0.883	0.165	4.718	0.88468
SMI	chr5:149886298:T:C	PDE6A	damaging_missense	chr5	149886298	T	C	0.0002067	0.0002094	0.000205	11937	19515	0.0212	0.0157	1.088	0.349	3.388	0.884775
SMI	chr19:17581263:G:A	COLGALT1	damaging_missense	chr19	17581263	G	A	4.728e-05	4.139e-05	5.091e-05	12081	19643	0.0093	0.0092	0.84	0.08	8.836	0.884796
SMI	chr11:1190253:AC:A	MUC5AC	pLoF	chr11	1190253	AC	A	4.685e-05	4.1e-05	5.044e-05	12195	19825	0	0.0001	0.84	0.08	8.847	0.884824
SMI	chr12:107001890:TGA:T	CRY1	pLoF	chr12	107001890	TGA	T	7.811e-05	8.203e-05	7.57e-05	12191	19816	0.0003	0.0005	1.145	0.184	7.12	0.884886
SMI	chr17:75729297:C:T	ITGB4	damaging_missense	chr17	75729297	C	T	4.732e-05	4.159e-05	5.083e-05	12023	19674	0.0141	0.0077	0.84	0.08	8.862	0.884908
SMI	chr6:138107297:A:G	PERP	damaging_missense	chr6	138107297	A	G	4.74e-05	4.186e-05	5.076e-05	11945	19701	0.0205	0.0063	0.841	0.08	8.84	0.884947
SMI	chr15:41861767:G:A	SPTBN5	pLoF	chr15	41861767	G	A	4.699e-05	4.117e-05	5.057e-05	12146	19776	0.004	0.0025	0.841	0.08	8.835	0.88495
SMI	chr10:49739779:A:G	OGDHL	damaging_missense	chr10	49739779	A	G	0.01475	0.01472	0.01478	12026	19627	0.0139	0.01	0.99	0.866	1.132	0.884993
SMI	chr2:99284398:A:G	LYG1	damaging_missense	chr2	99284398	A	G	7.908e-05	8.316e-05	7.658e-05	12025	19587	0.0139	0.012	1.144	0.184	7.115	0.88503
SMI	chr4:113903094:T:C	ARSJ	damaging_missense	chr4	113903094	T	C	4.684e-05	4.1e-05	5.044e-05	12195	19826	0	0	0.841	0.08	8.842	0.885136
SMI	chr1:111319160:A:ATGCCCCTCAGGAAG	CHIA	pLoF	chr1	111319160	A	ATGCCCCTCAGGAAG	0.01085	0.01084	0.01086	12176	19801	0.0016	0.0013	1.011	0.867	1.18	0.885202
SMI	chr2:38855127:C:T	DHX57	damaging_missense	chr2	38855127	C	T	4.687e-05	4.104e-05	5.045e-05	12183	19820	0.001	0.0003	0.841	0.08	8.845	0.885222
SMI	chr1:111454225:C:CAAGG	ATP5PB	pLoF	chr1	111454225	C	CAAGG	0.001038	0.0009927	0.001066	12088	19697	0.0088	0.0065	0.964	0.583	1.594	0.885269
SMI	chr19:14518312:CG:C	DNAJB1	pLoF	chr19	14518312	CG	C	7.91e-05	8.338e-05	7.649e-05	11994	19611	0.0165	0.0108	1.144	0.184	7.111	0.885316
SMI	chr3:143552450:C:T	SLC9A9	damaging_missense	chr3	143552450	C	T	7.84e-05	8.243e-05	7.593e-05	12132	19754	0.0052	0.0036	1.144	0.184	7.109	0.885351
SMI	chr17:69314313:C:T	ABCA5	pLoF	chr17	69314313	C	T	9.442e-05	8.302e-05	0.0001014	12045	19727	0.0123	0.005	0.884	0.165	4.724	0.885366
SMI	chr3:193666326:C:T	OPA1	damaging_missense	chr3	193666326	C	T	0.002942	0.002941	0.002943	12072	19709	0.0101	0.0059	1.022	0.758	1.378	0.885395
SMI	chr11:78812294:G:T	TENM4	damaging_missense	chr11	78812294	G	T	0.0006657	0.0006252	0.0006906	11997	19548	0.0162	0.014	0.956	0.515	1.772	0.885466
SMI	chr2:214410280:G:A	SPAG16	damaging_missense	chr2	214410280	G	A	0.0005159	0.0004927	0.0005302	12179	19802	0.0013	0.0012	0.949	0.467	1.929	0.885467
SMI	chr13:24700881:G:A	ATP12A	damaging_missense	chr13	24700881	G	A	4.723e-05	4.138e-05	5.082e-05	12082	19677	0.0093	0.0075	0.841	0.08	8.862	0.885472
SMI	chr9:97308028:C:CGGCTTCCCGGCAGG	CCDC180	pLoF	chr9	97308028	C	CGGCTTCCCGGCAGG	4.686e-05	4.102e-05	5.045e-05	12190	19820	0.0004	0.0003	0.841	0.08	8.857	0.885592
SMI	chr19:45674779:C:T	GIPR	pLoF	chr19	45674779	C	T	4.772e-05	4.188e-05	5.129e-05	11938	19497	0.0211	0.0166	0.841	0.08	8.859	0.885642
SMI	chr4:125319151:C:T	FAT4	pLoF	chr4	125319151	C	T	4.684e-05	4.1e-05	5.044e-05	12195	19826	0	0	0.841	0.08	8.857	0.885693
SMI	chr5:10442290:G:T	ROPN1L	damaging_missense	chr5	10442290	G	T	4.895e-05	4.348e-05	5.223e-05	11499	19147	0.0571	0.0342	0.842	0.08	8.85	0.885756
SMI	chr18:49992407:G:A	MYO5B	damaging_missense	chr18	49992407	G	A	4.732e-05	4.146e-05	5.093e-05	12060	19636	0.0111	0.0096	0.841	0.08	8.875	0.885801
SMI	chr2:218275534:A:G	TMBIM1	damaging_missense	chr2	218275534	A	G	4.717e-05	4.133e-05	5.075e-05	12099	19704	0.0079	0.0062	0.842	0.08	8.866	0.885851
SMI	chr19:40036468:G:A	ZNF780B	pLoF	chr19	40036468	G	A	7.807e-05	8.2e-05	7.566e-05	12195	19826	0	0	1.143	0.184	7.106	0.885855
SMI	chr6:49435624:C:A	MUT	pLoF	chr6	49435624	C	A	4.712e-05	4.131e-05	5.069e-05	12105	19726	0.0074	0.005	0.842	0.08	8.871	0.885865
SMI	chr19:45179672:GCCGCCGTGAGCGGTGTCTA:G	BLOC1S3	pLoF	chr19	45179672	GCCGCCGTGAGCGGTGTCTA	G	4.685e-05	4.101e-05	5.044e-05	12192	19826	0.0002	0	0.842	0.08	8.854	0.885924
SMI	chr16:67299406:G:A	KCTD19	pLoF	chr16	67299406	G	A	4.713e-05	4.127e-05	5.073e-05	12116	19712	0.0065	0.0058	0.842	0.08	8.857	0.885927
SMI	chr12:14843039:C:T	ART4	pLoF	chr12	14843039	C	T	9.414e-05	8.249e-05	0.0001013	12123	19744	0.0059	0.0041	0.884	0.165	4.731	0.885933
SMI	chr6:26033424:G:GCGCGCCAGCCCCGA	HIST1H2AB	pLoF	chr6	26033424	G	GCGCGCCAGCCCCGA	4.692e-05	4.108e-05	5.051e-05	12172	19800	0.0019	0.0013	0.842	0.08	8.862	0.88605
SMI	chr1:1627438:CCCTGGGGTGAGGCCTGGGAGGGGCCCGGCCGGCGGGGCTGAGCCTGTGCGT:C	MIB2	pLoF	chr1	1627438	CCCTGGGGTGAGGCCTGGGAGGGGCCCGGCCGGCGGGGCTGAGCCTGTGCGT	C	4.71e-05	4.127e-05	5.068e-05	12116	19731	0.0065	0.0048	0.842	0.08	8.853	0.88606
SMI	chr9:132648507:A:AG	DDX31	pLoF	chr9	132648507	A	AG	4.687e-05	4.103e-05	5.046e-05	12187	19819	0.0007	0.0004	0.842	0.08	8.858	0.886072
SMI	chr2:179970509:A:G	CWC22	damaging_missense	chr2	179970509	A	G	4.697e-05	4.112e-05	5.057e-05	12160	19776	0.0029	0.0025	0.842	0.08	8.871	0.886072
SMI	chr1:201411470:G:A	TNNI1	pLoF	chr1	201411470	G	A	0.0003632	0.0003734	0.0003569	12051	19615	0.0118	0.0106	1.064	0.455	2.487	0.886084
SMI	chr20:62392407:G:A	CABLES2	damaging_missense	chr20	62392407	G	A	0.0003641	0.0003341	0.0003825	11971	19610	0.0184	0.0109	0.939	0.399	2.212	0.8861
SMI	chr19:13758881:T:C	CCDC130	damaging_missense	chr19	13758881	T	C	0.0002352	0.0002472	0.0002278	12136	19756	0.0048	0.0035	1.08	0.378	3.08	0.886111
SMI	chr15:41919596:A:G	EHD4	damaging_missense	chr15	41919596	A	G	9.425e-05	8.252e-05	0.0001015	12119	19711	0.0062	0.0058	0.885	0.166	4.728	0.886218
SMI	chr19:45163915:C:G	TRAPPC6A	pLoF	chr19	45163915	C	G	9.521e-05	8.375e-05	0.0001022	11941	19568	0.0208	0.013	0.885	0.165	4.74	0.886257
SMI	7:90271596:CCAGT:C	CFAP69	pLoF	7	90271596	CCAGT	C	4.685e-05	4.101e-05	5.045e-05	12193	19823	0.0002	0.0002	0.842	0.08	8.875	0.886257
SMI	chr1:203217829:T:TGGCCCCGCCCAGTCCCTAGACCAC	CHIT1	pLoF	chr1	203217829	T	TGGCCCCGCCCAGTCCCTAGACCAC	8.029e-05	8.508e-05	7.739e-05	11754	19383	0.0362	0.0223	1.143	0.184	7.1	0.886312
SMI	chr20:49513222:G:C	PTGIS	damaging_missense	chr20	49513222	G	C	7.858e-05	8.262e-05	7.61e-05	12104	19710	0.0075	0.0059	1.143	0.184	7.102	0.886332
SMI	chr1:113905664:C:CT	DCLRE1B	pLoF	chr1	113905664	C	CT	4.718e-05	4.135e-05	5.076e-05	12091	19701	0.0085	0.0063	0.842	0.08	8.86	0.886349
SMI	chr15:69047494:G:A	NOX5	damaging_missense	chr15	69047494	G	A	4.757e-05	4.173e-05	5.115e-05	11982	19552	0.0175	0.0138	0.842	0.08	8.871	0.886354
SMI	chr17:2672757:GGTAA:G	PAFAH1B1	pLoF	chr17	2672757	GGTAA	G	0.0002204	0.000207	0.0002286	12076	19687	0.0098	0.007	0.924	0.311	2.744	0.886373
SMI	chr15:45135156:C:CA	DUOX1	pLoF	chr15	45135156	C	CA	0.001096	0.00107	0.001113	12155	19775	0.0033	0.0026	0.965	0.593	1.571	0.886387
SMI	chr19:48615920:G:A	RPL18	damaging_missense	chr19	48615920	G	A	0.0005331	0.0005356	0.0005316	12136	19753	0.0048	0.0037	1.052	0.522	2.121	0.8864
SMI	chr14:19780777:G:A	OR4M1	damaging_missense	chr14	19780777	G	A	4.684e-05	4.1e-05	5.044e-05	12195	19826	0	0	0.842	0.08	8.867	0.886403
SMI	chr1:237496752:G:C	RYR2	damaging_missense	chr1	237496752	G	C	4.704e-05	4.118e-05	5.064e-05	12141	19749	0.0044	0.0039	0.842	0.08	8.864	0.88644
SMI	chrX:10567324:C:T	MID1	damaging_missense	chrX	10567324	C	T	9.393e-05	8.229e-05	0.0001011	12152	19786	0.0035	0.002	0.91	0.25	3.312	0.886503
SMI	chr2:233814642:C:T	MROH2A	pLoF	chr2	233814642	C	T	0.0001579	0.0001661	0.0001529	12038	19619	0.0129	0.0104	1.098	0.303	3.975	0.886518
SMI	chr2:102694466:A:AC	SLC9A2	pLoF	chr2	102694466	A	AC	0.0002521	0.0002495	0.0002538	12026	19704	0.0139	0.0062	0.929	0.338	2.554	0.886519
SMI	chr10:112425362:C:T	ACSL5	damaging_missense	chr10	112425362	C	T	4.7e-05	4.12e-05	5.056e-05	12135	19779	0.0049	0.0024	0.842	0.08	8.868	0.886521
SMI	chr11:102610014:A:T	MMP20	pLoF	chr11	102610014	A	T	7.904e-05	8.341e-05	7.637e-05	11989	19642	0.0169	0.0093	1.142	0.184	7.1	0.886544
SMI	chr13:19451183:G:A	TPTE2	pLoF	chr13	19451183	G	A	0.0004428	0.0004159	0.0004593	12021	19596	0.0143	0.0116	0.945	0.437	2.047	0.886544
SMI	chr5:141344635:AC:A	PCDHGA3	pLoF	chr5	141344635	AC	A	7.807e-05	8.2e-05	7.566e-05	12195	19826	0	0	1.142	0.184	7.098	0.886566
SMI	chr19:7617429:G:A	CAMSAP3	damaging_missense	chr19	7617429	G	A	0.0002666	0.0002471	0.0002786	12141	19744	0.0044	0.0041	0.93	0.345	2.509	0.886574
SMI	chr3:120750883:A:G	GTF2E1	damaging_missense	chr3	120750883	A	G	4.685e-05	4.1e-05	5.044e-05	12194	19824	0.0001	0.0001	0.843	0.08	8.867	0.886607
SMI	chr16:20987324:A:G	DNAH3	damaging_missense	chr16	20987324	A	G	0.003646	0.003785	0.003561	12154	19800	0.0034	0.0013	0.981	0.752	1.28	0.886615
SMI	chr2:135803929:C:A	LCT	pLoF	chr2	135803929	C	A	0.0007856	0.0007436	0.0008114	12104	19718	0.0075	0.0054	0.959	0.538	1.71	0.886625
SMI	chr6:30740745:G:GGAGGCCACTTTGAA	FLOT1	pLoF	chr6	30740745	G	GGAGGCCACTTTGAA	4.69e-05	4.107e-05	5.048e-05	12175	19808	0.0016	0.0009	0.843	0.08	8.871	0.886687
SMI	chr17:42586787:A:G	RETREG3	damaging_missense	chr17	42586787	A	G	4.883e-05	4.327e-05	5.218e-05	11555	19163	0.0525	0.0334	0.843	0.08	8.885	0.886694
SMI	chr3:38550705:G:C	SCN5A	pLoF	chr3	38550705	G	C	4.685e-05	4.101e-05	5.045e-05	12192	19822	0.0002	0.0002	0.843	0.08	8.873	0.886778
SMI	chr15:45171926:G:A	SHF	damaging_missense	chr15	45171926	G	A	4.737e-05	4.15e-05	5.097e-05	12049	19619	0.012	0.0104	0.843	0.08	8.869	0.886804
SMI	chr6:26184153:AC:A	HIST1H2BE	pLoF	chr6	26184153	AC	A	4.806e-05	4.201e-05	5.178e-05	11902	19311	0.024	0.026	0.843	0.08	8.876	0.88688
SMI	chr8:24954255:C:G	NEFL	damaging_missense	chr8	24954255	C	G	4.687e-05	4.104e-05	5.045e-05	12183	19820	0.001	0.0003	0.843	0.08	8.872	0.886883
SMI	chr5:176881965:GACGCCTGGTCCAC:G	HK3	pLoF	chr5	176881965	GACGCCTGGTCCAC	G	4.691e-05	4.105e-05	5.051e-05	12179	19797	0.0013	0.0015	0.843	0.08	8.891	0.886966
SMI	chr6:31811165:C:T	HSPA1L	damaging_missense	chr6	31811165	C	T	0.0001718	0.000164	0.0001765	12195	19826	0	0	0.915	0.27	3.108	0.887059
SMI	chr5:141432206:G:T	PCDHGA12	pLoF	chr5	141432206	G	T	0.0007651	0.000738	0.0007818	12195	19826	0	0	1.043	0.585	1.86	0.887067
SMI	chr6:53287885:G:A	ELOVL5	pLoF	chr6	53287885	G	A	0.008476	0.008377	0.008537	12057	19678	0.0113	0.0075	0.987	0.829	1.176	0.887094
SMI	chr2:131055558:CA:C	FAM168B	pLoF	chr2	131055558	CA	C	7.855e-05	8.262e-05	7.606e-05	12104	19721	0.0075	0.0053	1.141	0.184	7.091	0.887112
SMI	chr11:67409563:C:T	TBC1D10C	pLoF	chr11	67409563	C	T	7.82e-05	8.216e-05	7.576e-05	12172	19799	0.0019	0.0014	1.141	0.184	7.09	0.887126
SMI	chr15:69028313:TG:T	NOX5	pLoF	chr15	69028313	TG	T	7.955e-05	8.411e-05	7.678e-05	11889	19536	0.0251	0.0146	1.141	0.184	7.097	0.88713
SMI	chr15:90754902:C:T	BLM	pLoF	chr15	90754902	C	T	4.696e-05	4.114e-05	5.054e-05	12155	19788	0.0033	0.0019	0.843	0.08	8.874	0.887157
SMI	chr17:1752788:T:TGGGTAAGGAGGAGGGTGCGGGCGAGCCCCCGAGGTCAGGCTGGGCAGGGC	SERPINF2	pLoF	chr17	1752788	T	TGGGTAAGGAGGAGGGTGCGGGCGAGCCCCCGAGGTCAGGCTGGGCAGGGC	0.0004485	0.0004221	0.0004647	11845	19368	0.0287	0.0231	0.946	0.437	2.047	0.887175
SMI	chr17:56594573:C:G	NOG	damaging_missense	chr17	56594573	C	G	4.688e-05	4.104e-05	5.047e-05	12183	19815	0.001	0.0006	0.843	0.08	8.877	0.88721
SMI	chr6:38875590:GTC:G	DNAH8	pLoF	chr6	38875590	GTC	G	4.689e-05	4.107e-05	5.046e-05	12173	19818	0.0018	0.0004	0.843	0.08	8.871	0.887262
SMI	chr4:110510288:G:A	ENPEP	pLoF	chr4	110510288	G	A	0.004765	0.0048	0.004744	12188	19814	0.0006	0.0006	1.017	0.805	1.284	0.887312
SMI	chr3:39332723:G:T	CCR8	damaging_missense	chr3	39332723	G	T	7.807e-05	8.2e-05	7.566e-05	12195	19826	0	0	1.141	0.183	7.098	0.887344
SMI	chr5:140797330:C:G	PCDHA2	pLoF	chr5	140797330	C	G	4.686e-05	4.101e-05	5.045e-05	12191	19821	0.0003	0.0003	0.844	0.08	8.881	0.887372
SMI	chr16:15602066:C:G	MARF1	damaging_missense	chr16	15602066	C	G	4.684e-05	4.1e-05	5.044e-05	12195	19826	0	0	0.844	0.08	8.876	0.887407
SMI	chr1:25243603:G:A	RSRP1	pLoF	chr1	25243603	G	A	4.739e-05	4.156e-05	5.097e-05	12032	19621	0.0134	0.0103	0.844	0.08	8.883	0.887483
SMI	chr19:51415100:T:A	SIGLEC10	pLoF	chr19	51415100	T	A	7.815e-05	8.21e-05	7.572e-05	12180	19811	0.0012	0.0008	1.141	0.184	7.09	0.887492
SMI	chr16:71678953:A:G	PHLPP2	damaging_missense	chr16	71678953	A	G	4.689e-05	4.105e-05	5.047e-05	12180	19813	0.0012	0.0007	0.844	0.08	8.881	0.887508
SMI	chr5:150018667:T:TA	HMGXB3	pLoF	chr5	150018667	T	TA	4.806e-05	4.211e-05	5.172e-05	11874	19335	0.0263	0.0248	0.844	0.08	8.888	0.887552
SMI	chr6:49786013:A:T	PGK 2.00	damaging_missense	chr6	49786013	A	T	4.685e-05	4.101e-05	5.044e-05	12193	19824	0.0002	0.0001	0.844	0.08	8.889	0.887553
SMI	chr11:69818801:G:T	FGF3	damaging_missense	chr11	69818801	G	T	7.871e-05	8.267e-05	7.627e-05	12096	19667	0.0081	0.008	1.141	0.184	7.089	0.887562
SMI	chr11:17094324:A:G	PIK3C2A	damaging_missense	chr11	17094324	A	G	4.699e-05	4.114e-05	5.058e-05	12153	19770	0.0034	0.0028	0.844	0.08	8.891	0.887587
SMI	chr15:68307384:G:C	ITGA11	damaging_missense	chr15	68307384	G	C	0.0004383	0.0004522	0.0004297	12163	19779	0.0026	0.0024	1.057	0.49	2.282	0.887742
SMI	chr19:4164529:C:A	CREB3L3	pLoF	chr19	4164529	C	A	0.0006506	0.0006693	0.0006393	11953	19554	0.0198	0.0137	1.047	0.554	1.977	0.887748
SMI	chr9:34254483:A:AT	KIF24	pLoF	chr9	34254483	A	AT	7.85e-05	8.258e-05	7.6e-05	12110	19738	0.007	0.0044	1.141	0.184	7.084	0.887793
SMI	chr16:3050394:T:C	MMP25	damaging_missense	chr16	3050394	T	C	4.686e-05	4.102e-05	5.045e-05	12190	19820	0.0004	0.0003	0.844	0.08	8.9	0.887797
SMI	chr6:79513287:T:TA	LCA5	pLoF	chr6	79513287	T	TA	4.685e-05	4.101e-05	5.045e-05	12192	19822	0.0002	0.0002	0.844	0.08	8.882	0.887826
SMI	chr8:43158610:TC:T	HGSNAT	pLoF	chr8	43158610	TC	T	0.0002199	0.0002065	0.0002282	12108	19721	0.0071	0.0053	0.925	0.311	2.747	0.88787
SMI	chr8:17864676:C:T	FGL1	pLoF	chr8	17864676	C	T	4.688e-05	4.105e-05	5.046e-05	12180	19818	0.0012	0.0004	0.844	0.08	8.886	0.887873
SMI	chr1:151526988:C:T	CGN	pLoF	chr1	151526988	C	T	7.94e-05	8.367e-05	7.679e-05	11952	19535	0.0199	0.0147	1.14	0.183	7.091	0.887952
SMI	chr11:77172799:T:C	MYO7A	damaging_missense	chr11	77172799	T	C	7.85e-05	8.256e-05	7.6e-05	12112	19737	0.0068	0.0045	1.14	0.183	7.086	0.888001
SMI	chr1:161525371:G:C	HSPA6	damaging_missense	chr1	161525371	G	C	0.0002345	0.0002464	0.0002272	12175	19807	0.0016	0.001	1.078	0.377	3.081	0.888006
SMI	chr11:77233031:GAAGTGAGGGTGATC:G	GDPD4	pLoF	chr11	77233031	GAAGTGAGGGTGATC	G	7.85e-05	8.252e-05	7.603e-05	12119	19728	0.0062	0.0049	1.14	0.183	7.089	0.88802
SMI	chr12:56027011:G:A	IKZF4	damaging_missense	chr12	56027011	G	A	3.166e-05	4.16e-05	2.555e-05	12020	19567	0.0144	0.0131	1.223	0.074	20.148	0.888115
SMI	chr17:12956684:C:T	ARHGAP44	damaging_missense	chr17	12956684	C	T	7.938e-05	8.365e-05	7.676e-05	11955	19541	0.0197	0.0144	1.14	0.183	7.084	0.888168
SMI	chr14:94044701:C:A	OTUB2	pLoF	chr14	94044701	C	A	4.696e-05	4.115e-05	5.053e-05	12151	19789	0.0036	0.0019	0.845	0.08	8.912	0.888222
SMI	chr6:143886782:C:T	ZC2HC1B	pLoF	chr6	143886782	C	T	4.692e-05	4.106e-05	5.052e-05	12178	19794	0.0014	0.0016	0.844	0.08	8.921	0.888236
SMI	chr2:178477191:GGT:G	FKBP7	pLoF	chr2	178477191	GGT	G	7.82e-05	8.221e-05	7.574e-05	12164	19804	0.0025	0.0011	1.14	0.184	7.08	0.888255
SMI	chr17:28547800:C:T	UNC119	damaging_missense	chr17	28547800	C	T	0.0005967	0.0005778	0.0006083	12115	19727	0.0066	0.005	0.954	0.493	1.845	0.888286
SMI	7:102944442:G:A	LRRC17	pLoF	7	102944442	G	A	0.0001718	0.000164	0.0001765	12195	19826	0	0	0.916	0.27	3.111	0.888292
SMI	chr2:174585557:G:T	WIPF1	damaging_missense	chr2	174585557	G	T	4.717e-05	4.131e-05	5.077e-05	12104	19696	0.0075	0.0066	0.845	0.08	8.904	0.888373
SMI	chr5:94629108:C:T	SLF1	damaging_missense	chr5	94629108	C	T	4.685e-05	4.1e-05	5.044e-05	12194	19826	0.0001	0	0.878	0.144	5.364	0.888388
SMI	chr4:185459055:A:AT	CCDC110	pLoF	chr4	185459055	A	AT	4.685e-05	4.101e-05	5.044e-05	12193	19824	0.0002	0.0001	0.845	0.08	8.895	0.888397
SMI	7:100456802:G:A	C7orf61	pLoF	7	100456802	G	A	4.723e-05	4.138e-05	5.082e-05	12083	19676	0.0092	0.0076	0.845	0.08	8.898	0.888409
SMI	chr14:74894365:G:C	DLST	damaging_missense	chr14	74894365	G	C	0.0001741	0.0001669	0.0001784	11982	19617	0.0175	0.0105	0.916	0.27	3.113	0.888416
SMI	chrX:16152412:C:A	GRPR	damaging_missense	chrX	16152412	C	A	9.403e-05	8.247e-05	0.0001011	12126	19780	0.0057	0.0023	0.919	0.283	2.983	0.888499
SMI	chr14:55142636:C:T	LGALS3	damaging_missense	chr14	55142636	C	T	7.812e-05	8.206e-05	7.57e-05	12186	19816	0.0007	0.0005	1.14	0.183	7.084	0.888512
SMI	chr9:113190548:A:G	FKBP15	damaging_missense	chr9	113190548	A	G	7.82e-05	8.218e-05	7.575e-05	12169	19802	0.0021	0.0012	1.139	0.183	7.079	0.888595
SMI	chr3:138162453:CAT:C	DBR1	pLoF	chr3	138162453	CAT	C	4.685e-05	4.101e-05	5.045e-05	12192	19822	0.0002	0.0002	0.845	0.08	8.909	0.88879
SMI	chr5:96803547:CG:C	ERAP1	pLoF	chr5	96803547	CG	C	0.003702	0.003609	0.003758	12192	19822	0.0002	0.0002	0.981	0.752	1.28	0.888819
SMI	chrX:115004089:A:T	IL13RA2	pLoF	chrX	115004089	A	T	8.192e-05	8.764e-05	7.85e-05	11410	19108	0.0644	0.0362	1.117	0.238	5.248	0.88886
SMI	chr3:50295140:G:A	HYAL3	pLoF	chr3	50295140	G	A	9.37e-05	8.201e-05	0.0001009	12194	19824	0.0001	0.0001	0.887	0.166	4.745	0.888873
SMI	chr19:45278005:T:C	MARK4	damaging_missense	chr19	45278005	T	C	4.914e-05	4.354e-05	5.253e-05	11484	19038	0.0583	0.0398	0.846	0.08	8.913	0.888945
SMI	chr2:119157614:A:T	C1QL2	damaging_missense	chr2	119157614	A	T	4.717e-05	4.143e-05	5.069e-05	12070	19729	0.0102	0.0049	0.846	0.08	8.908	0.888992
SMI	7:4925526:C:T	MMD2	damaging_missense	7	4925526	C	T	7.993e-05	8.45e-05	7.715e-05	11834	19443	0.0296	0.0193	1.139	0.183	7.102	0.888996
SMI	chr11:10801061:G:C	EIF4G2	damaging_missense	chr11	10801061	G	C	0.0001565	0.0001643	0.0001517	12174	19777	0.0017	0.0025	1.096	0.303	3.962	0.889074
SMI	chr5:55366812:T:G	MTREX	damaging_missense	chr5	55366812	T	G	4.686e-05	4.103e-05	5.045e-05	12187	19821	0.0007	0.0003	0.846	0.08	8.91	0.889137
SMI	chr12:121921636:G:T	WDR66	pLoF	chr12	121921636	G	T	0.0002812	0.0002872	0.0002776	12188	19815	0.0006	0.0006	1.071	0.41	2.8	0.889147
SMI	chr19:55386683:G:C	RPL28	damaging_missense	chr19	55386683	G	C	4.686e-05	4.102e-05	5.045e-05	12188	19821	0.0006	0.0003	0.846	0.08	8.929	0.889161
SMI	chr2:118846863:G:A	EN1	damaging_missense	chr2	118846863	G	A	4.718e-05	4.148e-05	5.066e-05	12054	19741	0.0116	0.0043	0.846	0.08	8.906	0.889179
SMI	chr12:51806507:C:T	SCN8A	damaging_missense	chr12	51806507	C	T	4.686e-05	4.101e-05	5.045e-05	12192	19821	0.0002	0.0003	0.846	0.08	8.932	0.889237
SMI	chr17:41365243:CCTGGTAGGACTGCAGCTGCTCCGAG:C	KRT33B	pLoF	chr17	41365243	CCTGGTAGGACTGCAGCTGCTCCGAG	C	0.000125	0.0001231	0.0001262	12181	19815	0.0011	0.0006	0.904	0.217	3.765	0.88926
SMI	chr19:53889660:T:TTCGC	PRKCG	pLoF	chr19	53889660	T	TTCGC	7.859e-05	8.275e-05	7.603e-05	12084	19728	0.0091	0.0049	1.139	0.183	7.071	0.889267
SMI	chr12:54465084:G:A	GTSF1	damaging_missense	chr12	54465084	G	A	7.843e-05	8.249e-05	7.594e-05	12122	19752	0.006	0.0037	1.138	0.183	7.068	0.889315
SMI	chr1:169729283:G:T	SELE	pLoF	chr1	169729283	G	T	4.685e-05	4.101e-05	5.045e-05	12192	19823	0.0002	0.0002	0.846	0.08	8.924	0.889391
SMI	chr19:42065319:G:A	GRIK5	pLoF	chr19	42065319	G	A	0.0002522	0.0002482	0.0002546	12087	19637	0.0089	0.0095	0.931	0.339	2.559	0.889448
SMI	chr1:15807472:G:A	UQCRHL	pLoF	chr1	15807472	G	A	4.692e-05	4.109e-05	5.05e-05	12169	19803	0.0021	0.0012	0.846	0.08	8.915	0.88945
SMI	chr16:4765660:G:A	ZNF500	pLoF	chr16	4765660	G	A	9.397e-05	8.23e-05	0.0001011	12150	19774	0.0037	0.0026	0.888	0.166	4.748	0.889465
SMI	7:141662794:A:T	KIAA1147	damaging_missense	7	141662794	A	T	0.001656	0.001642	0.001665	12180	19816	0.0012	0.0005	0.973	0.66	1.433	0.889508
SMI	chr9:34624034:G:T	ARID3C	damaging_missense	chr9	34624034	G	T	7.852e-05	8.265e-05	7.599e-05	12099	19740	0.0079	0.0043	1.138	0.183	7.071	0.889535
SMI	chr19:48718988:G:A	MAMSTR	damaging_missense	chr19	48718988	G	A	4.789e-05	4.212e-05	5.142e-05	11872	19449	0.0265	0.019	0.846	0.08	8.917	0.889562
SMI	chr1:206648032:C:A	DYRK3	damaging_missense	chr1	206648032	C	A	4.684e-05	4.1e-05	5.044e-05	12195	19826	0	0	0.846	0.08	8.92	0.889593
SMI	chr9:35403577:A:G	UNC13B	damaging_missense	chr9	35403577	A	G	0.0003964	0.0003772	0.0004081	11929	19601	0.0218	0.0114	0.944	0.417	2.134	0.889684
SMI	chr14:31178088:A:G	HECTD1	damaging_missense	chr14	31178088	A	G	4.685e-05	4.101e-05	5.044e-05	12192	19826	0.0002	0	0.846	0.08	8.937	0.889697
SMI	chr3:10289770:C:A	GHRL	pLoF	chr3	10289770	C	A	4.893e-05	4.308e-05	5.249e-05	11606	19052	0.0483	0.039	0.846	0.08	8.934	0.889737
SMI	chr1:100230858:C:T	DBT	damaging_missense	chr1	100230858	C	T	7.809e-05	8.203e-05	7.567e-05	12191	19823	0.0003	0.0002	1.138	0.183	7.065	0.88975
SMI	chr22:49921588:G:A	CRELD2	damaging_missense	chr22	49921588	G	A	0.0002838	0.0002902	0.0002799	12062	19650	0.0109	0.0089	1.07	0.409	2.799	0.88977
SMI	chr14:88505371:G:T	PTPN21	damaging_missense	chr14	88505371	G	T	0.0003926	0.0003718	0.0004054	12104	19734	0.0075	0.0046	0.944	0.417	2.137	0.889776
SMI	chr11:6565826:C:T	DNHD1	pLoF	chr11	6565826	C	T	4.687e-05	4.104e-05	5.046e-05	12184	19817	0.0009	0.0005	0.847	0.08	8.922	0.889789
SMI	chr11:33287040:G:A	HIPK3	damaging_missense	chr11	33287040	G	A	4.684e-05	4.1e-05	5.044e-05	12195	19826	0	0	0.847	0.08	8.922	0.889873
SMI	chr9:38607441:G:A	ANKRD18A	pLoF	chr9	38607441	G	A	4.844e-05	4.269e-05	5.195e-05	11713	19251	0.0395	0.029	0.847	0.08	8.93	0.889911
SMI	chr5:172994784:TA:T	ATP6V0E1	pLoF	chr5	172994784	TA	T	7.942e-05	8.379e-05	7.675e-05	11934	19544	0.0214	0.0142	1.138	0.183	7.082	0.889941
SMI	chr6:31811420:A:C	HSPA1L	damaging_missense	chr6	31811420	A	C	3.123e-05	4.1e-05	2.522e-05	12195	19826	0	0	1.219	0.074	20.165	0.889991
SMI	chr17:61869340:AT:A	INTS2	pLoF	chr17	61869340	AT	A	0.000125	0.0001231	0.0001261	12187	19822	0.0007	0.0002	0.904	0.217	3.761	0.89005
SMI	chr16:19021672:A:T	TMC7	damaging_missense	chr16	19021672	A	T	0.0002811	0.000287	0.0002774	12195	19825	0	0.0001	1.07	0.409	2.799	0.890086
SMI	chr8:100287697:G:A	RNF19A	pLoF	chr8	100287697	G	A	4.685e-05	4.1e-05	5.044e-05	12195	19825	0	0.0001	0.847	0.08	8.931	0.890092
SMI	chr5:140823505:GCGAGCTGGTGC:G	PCDHA5	pLoF	chr5	140823505	GCGAGCTGGTGC	G	4.685e-05	4.1e-05	5.044e-05	12194	19826	0.0001	0	0.847	0.08	8.928	0.890184
SMI	chr2:178576035:A:T	TTN	damaging_missense	chr2	178576035	A	T	9.369e-05	8.2e-05	0.0001009	12195	19825	0	0.0001	0.889	0.166	4.756	0.890226
SMI	7:48274670:TAC:T	ABCA13	pLoF	7	48274670	TAC	T	4.685e-05	4.1e-05	5.044e-05	12194	19825	0.0001	0.0001	0.847	0.08	8.932	0.890255
SMI	7:48274679:GAA:G	ABCA13	pLoF	7	48274679	GAA	G	4.684e-05	4.1e-05	5.044e-05	12195	19826	0	0	0.847	0.08	8.932	0.890255
SMI	chr18:50918152:C:T	ME2	pLoF	chr18	50918152	C	T	0.000393	0.0003729	0.0004053	12068	19737	0.0104	0.0045	0.944	0.418	2.135	0.89028
SMI	chr16:1457328:TCGGCCCTTCCTGGAGACCAGAAGGACCGGTGCTCAGAGACACGCGTGACG:T	CLCN7	pLoF	chr16	1457328	TCGGCCCTTCCTGGAGACCAGAAGGACCGGTGCTCAGAGACACGCGTGACG	T	4.752e-05	4.175e-05	5.105e-05	11977	19589	0.0179	0.012	0.847	0.08	8.93	0.890286
SMI	chr10:100299655:A:C	PKD2L1	pLoF	chr10	100299655	A	C	4.713e-05	4.129e-05	5.072e-05	12110	19717	0.007	0.0055	0.847	0.08	8.962	0.890325
SMI	chr11:6566710:G:A	DNHD1	pLoF	chr11	6566710	G	A	4.686e-05	4.101e-05	5.046e-05	12191	19816	0.0003	0.0005	0.847	0.08	8.936	0.890336
SMI	chr6:132617703:C:T	TAAR2	pLoF	chr6	132617703	C	T	0.01676	0.01685	0.0167	12195	19824	0	0.0001	1.009	0.891	1.143	0.890376
SMI	chr16:27446025:G:A	IL21R	pLoF	chr16	27446025	G	A	4.764e-05	4.184e-05	5.119e-05	11951	19536	0.02	0.0146	0.847	0.08	8.946	0.890382
SMI	chr11:71527700:T:TC	KRTAP5-7	pLoF	chr11	71527700	T	TC	0.001605	0.001631	0.001588	11955	19516	0.0197	0.0156	1.029	0.686	1.543	0.890399
SMI	chr2:27307769:C:CG	UCN	pLoF	chr2	27307769	C	CG	0.001096	0.001069	0.001112	12159	19779	0.003	0.0024	0.966	0.594	1.572	0.890419
SMI	chr6:31765598:C:CA	VWA7	pLoF	chr6	31765598	C	CA	4.701e-05	4.117e-05	5.06e-05	12146	19763	0.004	0.0032	0.847	0.08	8.956	0.890431
SMI	chr2:195907009:C:T	DNAH7	damaging_missense	chr2	195907009	C	T	4.696e-05	4.112e-05	5.056e-05	12161	19779	0.0028	0.0024	0.847	0.08	8.937	0.890464
SMI	chr10:45728983:T:C	WASHC2C	damaging_missense	chr10	45728983	T	C	4.696e-05	4.118e-05	5.051e-05	12142	19797	0.0043	0.0015	0.847	0.08	8.961	0.890465
SMI	chr19:17511700:TCG:T	PGLS	pLoF	chr19	17511700	TCG	T	0.001032	0.0009859	0.00106	12172	19808	0.0019	0.0009	0.965	0.583	1.597	0.890508
SMI	7:93101425:A:T	SAMD9	pLoF	7	93101425	A	T	4.69e-05	4.105e-05	5.049e-05	12181	19804	0.0011	0.0011	0.848	0.08	8.932	0.890531
SMI	chr2:176119047:A:T	HOXD10	damaging_missense	chr2	176119047	A	T	0.0003907	0.0003695	0.0004038	12179	19814	0.0013	0.0006	0.944	0.417	2.136	0.890555
SMI	chr10:49745487:G:A	OGDHL	damaging_missense	chr10	49745487	G	A	0.0002243	0.0002109	0.0002325	11855	19359	0.0279	0.0236	0.926	0.311	2.757	0.890591
SMI	chr12:130163208:C:T	FZD10	damaging_missense	chr12	130163208	C	T	7.813e-05	8.205e-05	7.572e-05	12187	19809	0.0007	0.0009	1.137	0.183	7.058	0.890616
SMI	chr8:143559479:G:A	GSDMD	pLoF	chr8	143559479	G	A	4.69e-05	4.105e-05	5.049e-05	12180	19806	0.0012	0.001	0.848	0.08	8.934	0.890636
SMI	chr1:27006572:T:G	TENT5B	damaging_missense	chr1	27006572	T	G	4.685e-05	4.101e-05	5.044e-05	12192	19825	0.0002	0.0001	0.848	0.08	8.935	0.890642
SMI	chr22:32247460:AC:A	SLC5A4	pLoF	chr22	32247460	AC	A	0.009628	0.009441	0.009742	12128	19759	0.0055	0.0034	0.988	0.838	1.166	0.890719
SMI	chr9:34259669:A:G	KIF24	damaging_missense	chr9	34259669	A	G	7.934e-05	8.364e-05	7.671e-05	11956	19554	0.0196	0.0137	0.882	0.147	5.281	0.890756
SMI	chr1:228743401:G:T	RHOU	damaging_missense	chr1	228743401	G	T	0.0003123	0.000287	0.0003279	12195	19825	0	0.0001	0.938	0.375	2.347	0.890773
SMI	7:2369635:G:A	EIF3B	damaging_missense	7	2369635	G	A	4.731e-05	4.143e-05	5.092e-05	12069	19640	0.0103	0.0094	0.848	0.08	8.937	0.890834
SMI	chr1:185300540:TC:T	IVNS1ABP	pLoF	chr1	185300540	TC	T	4.69e-05	4.106e-05	5.049e-05	12177	19807	0.0015	0.001	0.848	0.08	8.939	0.890895
SMI	chr1:185300543:TC:T	IVNS1ABP	pLoF	chr1	185300543	TC	T	4.693e-05	4.107e-05	5.053e-05	12173	19789	0.0018	0.0019	0.848	0.08	8.939	0.890895
SMI	chr20:3740871:GA:G	HSPA12B	pLoF	chr20	3740871	GA	G	9.528e-05	8.373e-05	0.0001023	11943	19543	0.0207	0.0143	0.889	0.166	4.763	0.890896
SMI	chr19:12673229:C:G	WDR83	pLoF	chr19	12673229	C	G	7.923e-05	8.369e-05	7.652e-05	11949	19603	0.0202	0.0112	1.137	0.182	7.092	0.890905
SMI	chr16:90075897:C:CT	PRDM7	pLoF	chr16	90075897	C	CT	7.974e-05	8.371e-05	7.73e-05	11946	19405	0.0204	0.0212	1.136	0.183	7.061	0.890916
SMI	chr15:64156817:CTT:C	PPIB	pLoF	chr15	64156817	CTT	C	0.0002658	0.0002463	0.0002777	12180	19804	0.0012	0.0011	0.933	0.346	2.515	0.890923
SMI	chr17:58327865:C:T	TSPOAP1	pLoF	chr17	58327865	C	T	4.691e-05	4.109e-05	5.048e-05	12168	19811	0.0022	0.0008	0.848	0.08	8.94	0.890935
SMI	chr12:88049231:C:CTG	CEP290	pLoF	chr12	88049231	C	CTG	4.698e-05	4.111e-05	5.06e-05	12162	19764	0.0027	0.0031	0.848	0.08	8.946	0.890948
SMI	chr2:26285453:T:G	HADHB	damaging_missense	chr2	26285453	T	G	7.862e-05	8.269e-05	7.612e-05	12093	19707	0.0084	0.006	1.136	0.183	7.053	0.891077
SMI	chr11:73308682:C:A	ARHGEF17	pLoF	chr11	73308682	C	A	4.697e-05	4.113e-05	5.057e-05	12158	19774	0.003	0.0026	0.848	0.08	8.942	0.891095
SMI	chr12:27724063:G:C	MRPS35	damaging_missense	chr12	27724063	G	C	3.148e-05	4.139e-05	2.54e-05	12079	19685	0.0095	0.0071	1.216	0.074	20.112	0.891169
SMI	chr3:49012427:G:A	WDR6	damaging_missense	chr3	49012427	G	A	4.686e-05	4.101e-05	5.046e-05	12191	19818	0.0003	0.0004	0.848	0.08	8.955	0.891187
SMI	chr12:88089032:CT:C	CEP290	pLoF	chr12	88089032	CT	C	4.688e-05	4.103e-05	5.047e-05	12187	19813	0.0007	0.0007	0.848	0.08	8.946	0.891245
SMI	chr2:241132986:G:A	PASK	pLoF	chr2	241132986	G	A	0.0002694	0.0002506	0.0002809	11971	19579	0.0184	0.0125	0.933	0.346	2.516	0.891282
SMI	chr11:64713582:G:A	NRXN2	damaging_missense	chr11	64713582	G	A	4.767e-05	4.195e-05	5.116e-05	11920	19546	0.0226	0.0141	0.849	0.08	8.954	0.891342
SMI	chr16:84442589:T:C	ATP2C2	damaging_missense	chr16	84442589	T	C	4.911e-05	4.334e-05	5.262e-05	11536	19005	0.054	0.0414	0.848	0.08	8.973	0.89137
SMI	chr1:111314579:G:A	CHIA	pLoF	chr1	111314579	G	A	4.711e-05	4.12e-05	5.076e-05	12135	19702	0.0049	0.0063	0.849	0.08	8.963	0.891377
SMI	chr2:166288585:C:A	SCN9A	damaging_missense	chr2	166288585	C	A	4.689e-05	4.104e-05	5.048e-05	12183	19809	0.001	0.0009	0.849	0.08	8.951	0.89139
SMI	chr6:138096489:C:T	PERP	damaging_missense	chr6	138096489	C	T	4.733e-05	4.147e-05	5.093e-05	12057	19636	0.0113	0.0096	0.849	0.08	8.949	0.891393
SMI	chr5:148827529:T:C	ADRB2	damaging_missense	chr5	148827529	T	C	4.684e-05	4.1e-05	5.044e-05	12195	19826	0	0	0.849	0.08	8.952	0.891401
SMI	chr9:133713037:C:A	SARDH	pLoF	chr9	133713037	C	A	4.744e-05	4.165e-05	5.098e-05	12004	19615	0.0157	0.0106	0.849	0.08	8.961	0.891418
SMI	chr19:39329035:T:C	GMFG	damaging_missense	chr19	39329035	T	C	4.824e-05	4.262e-05	5.165e-05	11731	19362	0.038	0.0234	0.849	0.08	8.953	0.891521
SMI	chr3:37047607:T:A	MLH1	damaging_missense	chr3	37047607	T	A	0.0009865	0.0009877	0.0009857	12149	19782	0.0038	0.0022	1.036	0.619	1.735	0.891524
SMI	chr4:121672557:G:A	ANXA5	pLoF	chr4	121672557	G	A	4.694e-05	4.112e-05	5.052e-05	12160	19793	0.0029	0.0017	0.849	0.08	8.953	0.891533
SMI	chr19:19516302:A:T	AC011448.1	pLoF	chr19	19516302	A	T	7.929e-05	8.388e-05	7.65e-05	11922	19607	0.0224	0.0111	1.136	0.182	7.074	0.891569
SMI	chr14:47301439:C:G	MDGA2	damaging_missense	chr14	47301439	C	G	0.000267	0.0002477	0.0002788	12113	19728	0.0067	0.0049	0.933	0.346	2.517	0.891583
SMI	chr8:99982019:T:G	RGS22	damaging_missense	chr8	99982019	T	G	4.692e-05	4.108e-05	5.051e-05	12170	19799	0.002	0.0014	0.849	0.08	8.954	0.891618
SMI	chr11:12222621:A:C	MICAL2	damaging_missense	chr11	12222621	A	C	4.756e-05	4.182e-05	5.107e-05	11955	19581	0.0197	0.0124	0.849	0.08	8.955	0.891656
SMI	chr2:65082602:T:C	CEP68	damaging_missense	chr2	65082602	T	C	4.701e-05	4.116e-05	5.061e-05	12147	19758	0.0039	0.0034	0.849	0.081	8.952	0.891684
SMI	chr19:58338827:G:A	ZSCAN22	damaging_missense	chr19	58338827	G	A	0.0006559	0.0006151	0.000681	12193	19825	0.0002	0.0001	0.957	0.509	1.801	0.891713
SMI	chr20:56359169:GC:G	FAM210B	pLoF	chr20	56359169	GC	G	4.905e-05	4.383e-05	5.215e-05	11409	19175	0.0644	0.0328	0.849	0.081	8.952	0.891716
SMI	chr17:58155250:TTAGTC:T	OR4D1	pLoF	chr17	58155250	TTAGTC	T	4.685e-05	4.1e-05	5.044e-05	12194	19826	0.0001	0	0.849	0.08	8.966	0.891724
SMI	chr6:43435775:C:T	ABCC10	pLoF	chr6	43435775	C	T	0.0002211	0.0002079	0.0002292	12026	19632	0.0139	0.0098	0.927	0.312	2.755	0.89179
SMI	chr8:109483062:CA:C	PKHD1L1	pLoF	chr8	109483062	CA	C	0.0002679	0.0002491	0.0002794	12045	19682	0.0123	0.0073	0.933	0.346	2.517	0.891823
SMI	chr6:3123712:CA:C	BPHL	pLoF	chr6	3123712	CA	C	0.0002985	0.0002889	0.0003043	12114	19717	0.0066	0.0055	0.937	0.369	2.379	0.891863
SMI	chr15:84643474:CG:C	WDR73	pLoF	chr15	84643474	CG	C	4.813e-05	4.228e-05	5.171e-05	11826	19339	0.0303	0.0246	0.849	0.081	8.956	0.891906
SMI	chr6:31356366:G:T	HLA-B	pLoF	chr6	31356366	G	T	0.06919	0.06958	0.06895	12108	19680	0.0071	0.0074	0.996	0.935	1.06	0.891907
SMI	chr11:34890512:G:A	APIP	pLoF	chr11	34890512	G	A	0.0004719	0.0004554	0.000482	12078	19709	0.0096	0.0059	0.95	0.452	1.996	0.891932
SMI	chr3:21421275:A:C	ZNF385D	damaging_missense	chr3	21421275	A	C	4.694e-05	4.112e-05	5.051e-05	12160	19798	0.0029	0.0014	0.849	0.08	8.98	0.891939
SMI	chr18:218954:AGTGGGCATGTGTTCCCTGAGCGGTACAAAAATAACCAGTGAGGATGGCATATATTCTTAATAATAAATACTCATGAAGTGGTGGCAGGACAAGATTGTGGGCATGTGTTCCCTGAGCAGTACAAAAATAACCAGTGAGGATGGCATATACTCTTAATAATAAATACTCATAAAGTGGTGGCAGGACAAGATT:A	THOC1	pLoF	chr18	218954	AGTGGGCATGTGTTCCCTGAGCGGTACAAAAATAACCAGTGAGGATGGCATATATTCTTAATAATAAATACTCATGAAGTGGTGGCAGGACAAGATTGTGGGCATGTGTTCCCTGAGCAGTACAAAAATAACCAGTGAGGATGGCATATACTCTTAATAATAAATACTCATAAAGTGGTGGCAGGACAAGATT	A	0.0003439	0.0003284	0.0003534	12181	19809	0.0011	0.0009	0.942	0.395	2.243	0.891976
SMI	chr17:36537715:CTGTT:C	PIGW	pLoF	chr17	36537715	CTGTT	C	4.684e-05	4.1e-05	5.044e-05	12195	19826	0	0	0.849	0.081	8.961	0.892001
SMI	chr17:33111977:C:T	ASIC2	damaging_missense	chr17	33111977	C	T	0.0001574	0.0001653	0.0001526	12097	19661	0.008	0.0083	1.093	0.302	3.954	0.892062
SMI	chr15:48288506:G:GA	SLC12A1	pLoF	chr15	48288506	G	GA	0.0002346	0.0002054	0.0002526	12169	19795	0.0021	0.0016	0.929	0.318	2.71	0.892171
SMI	chr17:45846545:C:T	SPPL2C	pLoF	chr17	45846545	C	T	4.685e-05	4.1e-05	5.044e-05	12195	19824	0	0.0001	0.85	0.081	8.959	0.892184
SMI	chr3:69119232:A:G	LMOD3	damaging_missense	chr3	69119232	A	G	0.0008588	0.0008201	0.0008827	12194	19826	0.0001	0	0.963	0.555	1.67	0.89237
SMI	chr4:110488540:G:A	ENPEP	pLoF	chr4	110488540	G	A	4.699e-05	4.117e-05	5.057e-05	12146	19775	0.004	0.0026	0.85	0.08	8.986	0.892395
SMI	chr13:41328789:C:T	NAA16	pLoF	chr13	41328789	C	T	4.719e-05	4.138e-05	5.076e-05	12084	19700	0.0091	0.0064	0.85	0.081	8.966	0.89243
SMI	chr5:55172603:ACTTCT:A	CDC20B	pLoF	chr5	55172603	ACTTCT	A	0.002492	0.00253	0.002468	12054	19651	0.0116	0.0088	1.023	0.739	1.416	0.892434
SMI	chr17:18238148:G:T	LLGL1	damaging_missense	chr17	18238148	G	T	0.0007367	0.0007002	0.0007592	12139	19758	0.0046	0.0034	0.96	0.529	1.742	0.892439
SMI	chr18:26917309:C:CT	CHST9	pLoF	chr18	26917309	C	CT	0.001191	0.001153	0.001214	12144	19767	0.0042	0.003	0.968	0.606	1.546	0.892476
SMI	chr14:23117695:C:T	CEBPE	damaging_missense	chr14	23117695	C	T	4.707e-05	4.123e-05	5.066e-05	12127	19740	0.0056	0.0043	0.85	0.08	8.976	0.892508
SMI	chr16:31486200:CA:C	SLC5A2	pLoF	chr16	31486200	CA	C	7.851e-05	8.25e-05	7.605e-05	12121	19723	0.0061	0.0052	1.134	0.183	7.044	0.892513
SMI	chr14:58641631:C:G	DACT1	damaging_missense	chr14	58641631	C	G	0.0001723	0.0001647	0.000177	12146	19773	0.004	0.0027	0.919	0.27	3.125	0.892543
SMI	chr1:12022138:C:A	MIIP	pLoF	chr1	12022138	C	A	0.0001567	0.0001646	0.0001519	12154	19754	0.0034	0.0036	1.093	0.302	3.955	0.892586
SMI	chr19:21726914:A:T	ZNF100	damaging_missense	chr19	21726914	A	T	0.001156	0.001148	0.00116	12194	19825	0.0001	0.0001	1.033	0.642	1.662	0.892642
SMI	chr8:97776108:G:GATCATCAATGCTGTGGTACTGTTGATTTTATTGAGTGCCCTGGCTGATCCGGATCAGTATAACTTTTCAA	LAPTM4B	pLoF	chr8	97776108	G	GATCATCAATGCTGTGGTACTGTTGATTTTATTGAGTGCCCTGGCTGATCCGGATCAGTATAACTTTTCAA	3.151e-05	4.144e-05	2.542e-05	12067	19672	0.0105	0.0078	1.213	0.074	20.009	0.892691
SMI	chr6:151538057:C:T	CCDC170	pLoF	chr6	151538057	C	T	4.697e-05	4.114e-05	5.055e-05	12153	19782	0.0034	0.0022	0.85	0.081	8.977	0.89275
SMI	chr20:9472846:GAGTA:G	PLCB4	pLoF	chr20	9472846	GAGTA	G	4.686e-05	4.101e-05	5.047e-05	12192	19815	0.0002	0.0006	0.85	0.08	9.002	0.89275
SMI	chr3:33092913:C:T	TMPPE	damaging_missense	chr3	33092913	C	T	7.811e-05	8.206e-05	7.568e-05	12186	19820	0.0007	0.0003	1.134	0.183	7.034	0.892766
SMI	chr17:47342009:C:T	EFCAB13	pLoF	chr17	47342009	C	T	0.001301	0.001278	0.001315	12132	19777	0.0052	0.0025	0.97	0.62	1.516	0.892866
SMI	chr14:70010860:T:G	SMOC1	pLoF	chr14	70010860	T	G	4.708e-05	4.125e-05	5.066e-05	12120	19739	0.0062	0.0044	0.85	0.08	8.989	0.892921
SMI	chrX:8798427:T:TG	FAM9A	pLoF	chrX	8798427	T	TG	0.001643	0.001625	0.001653	11998	19659	0.0162	0.0084	0.977	0.694	1.374	0.893046
SMI	chr19:7378450:GTGTGAGTTTC:G	AC119396.1	pLoF	chr19	7378450	GTGTGAGTTTC	G	9.7e-05	8.563e-05	0.0001039	11678	19251	0.0424	0.029	0.891	0.166	4.774	0.893054
SMI	chr11:66555167:C:T	ACTN3	pLoF	chr11	66555167	C	T	4.74e-05	4.15e-05	5.102e-05	12048	19600	0.012	0.0114	0.851	0.081	8.978	0.89309
SMI	chr19:23745033:TA:T	ZNF681	pLoF	chr19	23745033	TA	T	0.01071	0.01074	0.01069	12195	19826	0	0	1.011	0.864	1.183	0.893113
SMI	chr17:75589275:G:A	MYO15B	pLoF	chr17	75589275	G	A	0.1153	0.1161	0.1148	12185	19819	0.0008	0.0004	0.997	0.948	1.048	0.89318
SMI	chr2:44281446:C:T	SLC3A1	pLoF	chr2	44281446	C	T	0.0009392	0.0009055	0.0009599	12148	19793	0.0039	0.0017	0.965	0.57	1.633	0.893184
SMI	chr10:49747090:G:C	OGDHL	damaging_missense	chr10	49747090	G	C	7.871e-05	8.276e-05	7.622e-05	12083	19679	0.0092	0.0074	1.133	0.183	7.028	0.893186
SMI	chr11:6437505:CT:C	HPX	pLoF	chr11	6437505	CT	C	4.686e-05	4.101e-05	5.046e-05	12191	19817	0.0003	0.0005	0.851	0.081	8.99	0.893201
SMI	chr1:157587275:C:T	FCRL4	pLoF	chr1	157587275	C	T	7.855e-05	8.257e-05	7.608e-05	12111	19717	0.0069	0.0055	1.133	0.183	7.032	0.893206
SMI	chr6:33416765:G:A	CUTA	damaging_missense	chr6	33416765	G	A	0.004154	0.0041	0.004187	12195	19824	0	0.0001	1.017	0.791	1.309	0.893311
SMI	chr3:196472081:TTGTC:T	RNF168	pLoF	chr3	196472081	TTGTC	T	3.123e-05	4.1e-05	2.522e-05	12194	19825	0.0001	0.0001	1.211	0.073	19.983	0.893312
SMI	chr5:141929587:C:T	DELE1	pLoF	chr5	141929587	C	T	4.924e-05	4.337e-05	5.282e-05	11529	18933	0.0546	0.045	0.851	0.08	9.01	0.893323
SMI	chr6:85536791:C:A	SNX14	pLoF	chr6	85536791	C	A	4.702e-05	4.122e-05	5.058e-05	12131	19772	0.0052	0.0027	0.851	0.081	8.989	0.893382
SMI	chr4:112431332:G:A	ALPK1	pLoF	chr4	112431332	G	A	0.0007498	0.0007384	0.0007568	12188	19821	0.0006	0.0003	0.961	0.534	1.728	0.893395
SMI	chr1:170532201:G:A	GORAB	pLoF	chr1	170532201	G	A	4.848e-05	4.287e-05	5.188e-05	11664	19276	0.0435	0.0277	0.851	0.08	9.004	0.893447
SMI	chr1:162411882:C:T	SH2D1B	pLoF	chr1	162411882	C	T	8.142e-05	8.592e-05	7.867e-05	11639	19066	0.0456	0.0383	1.133	0.183	7.025	0.893471
SMI	chr17:7041840:C:G	SLC16A11	damaging_missense	chr17	7041840	C	G	7.822e-05	8.216e-05	7.579e-05	12171	19791	0.002	0.0018	1.133	0.183	7.027	0.893477
SMI	chr12:98625959:CTATAT:C	IKBIP	pLoF	chr12	98625959	CTATAT	C	4.691e-05	4.108e-05	5.05e-05	12170	19803	0.002	0.0012	0.851	0.081	8.988	0.893483
SMI	chr1:40819973:T:G	KCNQ4	damaging_missense	chr1	40819973	T	G	9.563e-05	8.419e-05	0.0001026	11878	19493	0.026	0.0168	0.892	0.166	4.78	0.893509
SMI	chr12:132672668:A:G	POLE	damaging_missense	chr12	132672668	A	G	4.715e-05	4.129e-05	5.075e-05	12109	19703	0.0071	0.0062	0.851	0.08	9.025	0.893542
SMI	chr22:19765007:A:C	TBX1	damaging_missense	chr22	19765007	A	C	0.002099	0.002061	0.002123	12132	19786	0.0052	0.002	0.977	0.69	1.382	0.893587
SMI	chr8:85137538:C:T	LRRCC1	pLoF	chr8	85137538	C	T	4.694e-05	4.112e-05	5.052e-05	12161	19795	0.0028	0.0016	0.851	0.081	9	0.8937
SMI	chr17:35180654:G:A	UNC45B	damaging_missense	chr17	35180654	G	A	0.0006105	0.0005949	0.00062	11767	19356	0.0351	0.0237	0.956	0.494	1.851	0.893703
SMI	chr15:52225466:CAT:C	MYO5C	pLoF	chr15	52225466	CAT	C	4.722e-05	4.14e-05	5.08e-05	12077	19686	0.0097	0.0071	0.852	0.081	8.999	0.89374
SMI	chr2:26473470:G:A	OTOF	damaging_missense	chr2	26473470	G	A	4.708e-05	4.125e-05	5.066e-05	12121	19739	0.0061	0.0044	0.852	0.081	8.992	0.893777
SMI	chr16:81999292:A:G	SDR42E1	damaging_missense	chr16	81999292	A	G	7.809e-05	8.202e-05	7.567e-05	12192	19824	0.0002	0.0001	1.132	0.182	7.032	0.893787
SMI	chr1:201997510:G:T	RNPEP	damaging_missense	chr1	201997510	G	T	0.0004394	0.0004539	0.0004304	12117	19747	0.0064	0.004	1.052	0.501	2.21	0.893787
SMI	chr19:35011490:T:C	GRAMD1A	damaging_missense	chr19	35011490	T	C	4.899e-05	4.369e-05	5.215e-05	11443	19177	0.0617	0.0327	0.851	0.08	9.027	0.89379
SMI	chr4:174766985:C:T	GLRA3	damaging_missense	chr4	174766985	C	T	7.819e-05	8.215e-05	7.576e-05	12173	19800	0.0018	0.0013	1.132	0.183	7.026	0.893803
SMI	chr6:38842415:T:TA	DNAH8	pLoF	chr6	38842415	T	TA	4.685e-05	4.101e-05	5.044e-05	12193	19825	0.0002	0.0001	0.852	0.081	8.988	0.893807
SMI	chr17:11680739:G:C	DNAH9	damaging_missense	chr17	11680739	G	C	0.003088	0.003025	0.003127	12067	19670	0.0105	0.0079	0.98	0.733	1.311	0.893821
SMI	chr13:75761003:AGATCTACAGGATT:A	LMO7	pLoF	chr13	75761003	AGATCTACAGGATT	A	4.695e-05	4.11e-05	5.055e-05	12166	19782	0.0024	0.0022	0.852	0.08	9.041	0.893971
SMI	chr11:55572511:G:GCA	OR4C16	pLoF	chr11	55572511	G	GCA	4.684e-05	4.1e-05	5.044e-05	12195	19826	0	0	0.852	0.081	9.01	0.893988
SMI	chr16:20559438:G:A	ACSM2B	pLoF	chr16	20559438	G	A	0.00152	0.00148	0.001544	12159	19755	0.003	0.0036	0.973	0.646	1.465	0.894035
SMI	chr3:17161226:T:TATCA	TBC1D5	pLoF	chr3	17161226	T	TATCA	0.0001565	0.0001644	0.0001516	12163	19791	0.0026	0.0018	1.091	0.302	3.947	0.894239
SMI	chr8:39755898:C:G	ADAM2	damaging_missense	chr8	39755898	C	G	4.696e-05	4.12e-05	5.049e-05	12137	19807	0.0048	0.001	0.852	0.081	9.004	0.89425
SMI	chr16:28593494:G:GT	SULT1A2	pLoF	chr16	28593494	G	GT	0.002174	0.00211	0.002214	12086	19646	0.0089	0.0091	0.977	0.691	1.38	0.894263
SMI	chr1:15381342:C:T	FHAD1	pLoF	chr1	15381342	C	T	4.717e-05	4.138e-05	5.072e-05	12083	19718	0.0092	0.0054	0.852	0.081	9.003	0.894271
SMI	chr3:47867251:C:G	MAP4	damaging_missense	chr3	47867251	C	G	0.0002041	0.0002065	0.0002027	12106	19735	0.0073	0.0046	1.08	0.347	3.365	0.89431
SMI	chr3:161238115:G:A	NMD3	damaging_missense	chr3	161238115	G	A	0.0002065	0.0002105	0.0002041	11875	19595	0.0262	0.0116	1.08	0.347	3.36	0.894355
SMI	chr1:219611943:C:A	ZC3H11B	damaging_missense	chr1	219611943	C	A	0.000548	0.0005758	0.0005309	12157	19779	0.0031	0.0024	1.048	0.528	2.079	0.894384
SMI	chr6:100718188:C:T	ASCC3	damaging_missense	chr6	100718188	C	T	4.702e-05	4.123e-05	5.057e-05	12128	19774	0.0055	0.0026	0.852	0.081	9.006	0.894387
SMI	chr14:22905228:T:C	RBM23	damaging_missense	chr14	22905228	T	C	4.686e-05	4.102e-05	5.046e-05	12190	19817	0.0004	0.0005	0.852	0.081	9.004	0.894412
SMI	chr1:159830033:ACT:A	SLAMF8	pLoF	chr1	159830033	ACT	A	7.811e-05	8.204e-05	7.569e-05	12189	19818	0.0005	0.0004	1.131	0.182	7.024	0.894522
SMI	chr3:58534004:CTCTG:C	ACOX2	pLoF	chr3	58534004	CTCTG	C	0.002519	0.002502	0.00253	11992	19563	0.0167	0.0133	1.022	0.742	1.408	0.894552
SMI	chr9:19050580:GCA:G	RRAGA	pLoF	chr9	19050580	GCA	G	4.698e-05	4.113e-05	5.058e-05	12156	19771	0.0032	0.0028	0.853	0.081	9.007	0.894608
SMI	chr9:130911822:AG:A	FIBCD1	pLoF	chr9	130911822	AG	A	7.911e-05	8.355e-05	7.64e-05	11969	19633	0.0185	0.0097	1.131	0.182	7.018	0.894637
SMI	chr1:75745872:C:A	ACADM	damaging_missense	chr1	75745872	C	A	4.689e-05	4.108e-05	5.045e-05	12172	19820	0.0019	0.0003	0.853	0.081	9.013	0.894667
SMI	chr17:28490766:C:A	SLC13A2	pLoF	chr17	28490766	C	A	0.0001719	0.0001641	0.0001766	12189	19814	0.0005	0.0006	0.921	0.271	3.131	0.894672
SMI	chr21:14967476:T:A	NRIP1	damaging_missense	chr21	14967476	T	A	0.001796	0.001763	0.001816	12195	19826	0	0	0.975	0.666	1.426	0.894679
SMI	chr15:41874361:CAT:C	SPTBN5	pLoF	chr15	41874361	CAT	C	0.00113	0.001114	0.001139	12118	19747	0.0063	0.004	0.968	0.6	1.563	0.894704
SMI	chr10:13198760:C:T	MCM10	pLoF	chr10	13198760	C	T	4.709e-05	4.134e-05	5.062e-05	12096	19755	0.0081	0.0036	0.853	0.081	9.014	0.894719
SMI	chr11:67521064:G:A	CABP2	damaging_missense	chr11	67521064	G	A	4.847e-05	4.247e-05	5.215e-05	11774	19176	0.0345	0.0328	0.853	0.081	9.011	0.894743
SMI	chr17:34320367:T:C	CCL8	damaging_missense	chr17	34320367	T	C	0.0003443	0.0003289	0.0003537	12160	19790	0.0029	0.0018	0.943	0.395	2.25	0.894756
SMI	chr19:11148065:G:A	SPC24	pLoF	chr19	11148065	G	A	4.791e-05	4.219e-05	5.14e-05	11852	19456	0.0281	0.0187	0.853	0.081	9.016	0.894784
SMI	chr13:52127465:C:CA	NEK5	pLoF	chr13	52127465	C	CA	4.725e-05	4.14e-05	5.085e-05	12077	19666	0.0097	0.0081	0.853	0.081	9.018	0.894805
SMI	chr6:111374968:C:A	REV3L	damaging_missense	chr6	111374968	C	A	0.001249	0.001189	0.001286	12195	19826	0	0	0.97	0.617	1.525	0.894883
SMI	chr15:70892152:G:A	THAP10	damaging_missense	chr15	70892152	G	A	7.815e-05	8.209e-05	7.573e-05	12182	19807	0.0011	0.001	1.131	0.182	7.009	0.895006
SMI	chr16:29996838:G:T	INO80E	damaging_missense	chr16	29996838	G	T	4.702e-05	4.119e-05	5.061e-05	12139	19760	0.0046	0.0033	0.853	0.081	9.035	0.895029
SMI	chr14:104739341:G:C	ADSSL1	damaging_missense	chr14	104739341	G	C	0.000159	0.0001673	0.0001539	11952	19490	0.0199	0.017	1.09	0.302	3.942	0.895035
SMI	chr12:121814887:G:C	SETD1B	damaging_missense	chr12	121814887	G	C	7.827e-05	8.226e-05	7.582e-05	12157	19784	0.0031	0.0021	1.131	0.182	7.011	0.895095
SMI	chr16:31133239:G:A	PRSS8	damaging_missense	chr16	31133239	G	A	4.706e-05	4.12e-05	5.066e-05	12135	19738	0.0049	0.0044	0.853	0.081	9.013	0.89512
SMI	chr12:121793567:C:T	RHOF	damaging_missense	chr12	121793567	C	T	4.722e-05	4.14e-05	5.078e-05	12076	19693	0.0098	0.0067	0.853	0.081	9.024	0.895142
SMI	7:150286477:G:A	ACTR3C	pLoF	7	150286477	G	A	0.03863	0.03916	0.03831	12103	19710	0.0075	0.0059	1.006	0.926	1.093	0.895144
SMI	chr11:6609303:G:A	ILK	pLoF	chr11	6609303	G	A	7.812e-05	8.205e-05	7.57e-05	12187	19815	0.0007	0.0006	1.131	0.182	7.012	0.895176
SMI	chr9:17466062:G:T	CNTLN	pLoF	chr9	17466062	G	T	7.811e-05	8.205e-05	7.569e-05	12187	19818	0.0007	0.0004	1.13	0.182	7.014	0.895222
SMI	chr10:102370760:G:A	GBF1	damaging_missense	chr10	102370760	G	A	4.695e-05	4.111e-05	5.054e-05	12163	19786	0.0026	0.002	0.853	0.081	9.031	0.895243
SMI	chr9:6012841:G:A	RANBP6	pLoF	chr9	6012841	G	A	4.685e-05	4.1e-05	5.044e-05	12194	19826	0.0001	0	0.854	0.081	9.031	0.895399
SMI	chr19:11832410:C:T	ZNF440	pLoF	chr19	11832410	C	T	0.0009069	0.0009033	0.000909	12177	19801	0.0015	0.0013	0.965	0.566	1.644	0.8954
SMI	chr15:90910674:A:C	MAN2A2	damaging_missense	chr15	90910674	A	C	0.0005482	0.0005356	0.000556	12135	19785	0.0049	0.0021	0.955	0.481	1.898	0.895428
SMI	chr3:127606669:TC:T	MCM2	pLoF	chr3	127606669	TC	T	0.001066	0.00103	0.001089	12139	19749	0.0046	0.0039	0.967	0.59	1.586	0.895465
SMI	chr1:201359636:C:T	TNNT2	damaging_missense	chr1	201359636	C	T	4.775e-05	4.189e-05	5.135e-05	11936	19475	0.0212	0.0177	0.854	0.081	9.044	0.895466
SMI	chr1:147908196:C:T	GJA8	pLoF	chr1	147908196	C	T	4.685e-05	4.101e-05	5.044e-05	12192	19824	0.0002	0.0001	0.854	0.081	9.027	0.895472
SMI	chr19:51719559:A:G	HAS1	damaging_missense	chr19	51719559	A	G	4.687e-05	4.103e-05	5.046e-05	12187	19819	0.0007	0.0004	0.854	0.081	9.027	0.895493
SMI	chr1:145873259:G:A	ANKRD35	pLoF	chr1	145873259	G	A	0.0001875	0.0002052	0.0001767	12183	19811	0.001	0.0008	1.081	0.337	3.473	0.895503
SMI	chr4:8077641:C:T	ABLIM2	damaging_missense	chr4	8077641	C	T	0.0002223	0.000209	0.0002303	11960	19536	0.0193	0.0146	0.93	0.313	2.764	0.895521
SMI	chr12:48925331:C:CT	FKBP11	pLoF	chr12	48925331	C	CT	7.845e-05	8.254e-05	7.593e-05	12115	19754	0.0066	0.0036	1.13	0.182	7.003	0.89555
SMI	chr8:74361886:C:T	GDAP1	pLoF	chr8	74361886	C	T	0.004033	0.004018	0.004042	11697	19420	0.0408	0.0205	0.983	0.759	1.272	0.89556
SMI	chr14:67692588:G:A	RDH11	pLoF	chr14	67692588	G	A	0.0002208	0.000207	0.0002293	12076	19629	0.0098	0.0099	0.93	0.313	2.763	0.895563
SMI	chr10:104019828:G:A	SLK	damaging_missense	chr10	104019828	G	A	7.814e-05	8.207e-05	7.572e-05	12185	19810	0.0008	0.0008	1.13	0.182	7.003	0.895651
SMI	chr5:149242521:C:T	ABLIM3	damaging_missense	chr5	149242521	C	T	0.0006615	0.0006218	0.0006857	12061	19687	0.011	0.007	0.959	0.509	1.804	0.895724
SMI	chr3:63831135:C:CACACT	C3orf49	pLoF	chr3	63831135	C	CACACT	0.0003436	0.000328	0.0003532	12194	19818	0.0001	0.0004	0.944	0.396	2.247	0.895768
SMI	chr15:52235706:G:A	MYO5C	pLoF	chr15	52235706	G	A	4.69e-05	4.106e-05	5.049e-05	12177	19805	0.0015	0.0011	0.854	0.081	9.027	0.895834
SMI	chr18:8796295:C:CA	MTCL1	pLoF	chr18	8796295	C	CA	4.693e-05	4.109e-05	5.052e-05	12167	19796	0.0023	0.0015	0.854	0.081	9.036	0.895869
SMI	chr16:725236:C:T	CCDC78	pLoF	chr16	725236	C	T	0.0009846	0.0009853	0.0009842	12179	19813	0.0013	0.0007	1.034	0.623	1.717	0.895898
SMI	chr10:94938777:G:A	CYP2C9	damaging_missense	chr10	94938777	G	A	0.0006108	0.000576	0.0006322	12152	19772	0.0035	0.0027	0.957	0.497	1.843	0.895959
SMI	chr2:238435939:C:G	ASB1	damaging_missense	chr2	238435939	C	G	4.696e-05	4.115e-05	5.053e-05	12150	19789	0.0037	0.0019	0.854	0.081	9.043	0.895964
SMI	chr12:14806393:A:C	SMCO3	pLoF	chr12	14806393	A	C	7.807e-05	8.2e-05	7.566e-05	12195	19826	0	0	1.129	0.182	6.999	0.895964
SMI	chr11:72697323:C:T	ARAP1	damaging_missense	chr11	72697323	C	T	4.698e-05	4.113e-05	5.058e-05	12157	19769	0.0031	0.0029	0.855	0.081	9.033	0.896037
SMI	chr2:11815146:C:T	LPIN1	damaging_missense	chr2	11815146	C	T	4.7e-05	4.116e-05	5.059e-05	12147	19766	0.0039	0.003	0.855	0.081	9.038	0.896125
SMI	chr12:57244201:A:G	STAC3	damaging_missense	chr12	57244201	A	G	4.686e-05	4.101e-05	5.046e-05	12192	19819	0.0002	0.0004	0.855	0.081	9.033	0.896151
SMI	chr20:145669:ACC:A	DEFB126	pLoF	chr20	145669	ACC	A	0.4362	0.4368	0.4358	12165	19790	0.0025	0.0018	0.998	0.966	1.031	0.896179
SMI	chr6:129465155:T:G	LAMA2	damaging_missense	chr6	129465155	T	G	4.699e-05	4.116e-05	5.058e-05	12148	19772	0.0039	0.0027	0.855	0.081	9.034	0.89619
SMI	chr19:19110626:C:A	SLC25A42	damaging_missense	chr19	19110626	C	A	4.686e-05	4.102e-05	5.046e-05	12189	19818	0.0005	0.0004	0.855	0.081	9.036	0.89619
SMI	chr17:81811694:G:A	GCGR	damaging_missense	chr17	81811694	G	A	9.37e-05	8.201e-05	0.0001009	12193	19824	0.0002	0.0001	0.894	0.167	4.792	0.896202
SMI	chr2:24793957:CCAAAGGAGGTATT:C	CENPO	pLoF	chr2	24793957	CCAAAGGAGGTATT	C	0.0001567	0.0001648	0.0001518	12137	19768	0.0048	0.0029	1.089	0.301	3.937	0.896299
SMI	chr1:42752324:G:C	P3H1	damaging_missense	chr1	42752324	G	C	0.0001252	0.0001234	0.0001264	12152	19785	0.0035	0.0021	0.909	0.218	3.787	0.896301
SMI	chr11:106939510:A:C	GUCY1A2	damaging_missense	chr11	106939510	A	C	0.0002186	0.000205	0.000227	12193	19823	0.0002	0.0002	0.93	0.313	2.765	0.896327
SMI	chr3:46744672:C:T	PRSS45	pLoF	chr3	46744672	C	T	0.01018	0.01023	0.01014	12070	19669	0.0102	0.0079	1.011	0.861	1.186	0.896383
SMI	chr3:167365895:AT:A	ZBBX	pLoF	chr3	167365895	AT	A	0.0003632	0.0003738	0.0003567	12039	19624	0.0128	0.0102	1.058	0.453	2.47	0.896501
SMI	chr14:24367192:TCTTC:T	NFATC4	pLoF	chr14	24367192	TCTTC	T	0.0006121	0.0006195	0.0006075	12107	19753	0.0072	0.0037	1.043	0.552	1.972	0.89659
SMI	chr18:36800221:A:G	TPGS2	damaging_missense	chr18	36800221	A	G	4.7e-05	4.117e-05	5.059e-05	12146	19767	0.004	0.003	0.855	0.081	9.053	0.896606
SMI	chr15:65579635:C:T	INTS14	damaging_missense	chr15	65579635	C	T	7.847e-05	8.249e-05	7.6e-05	12122	19736	0.006	0.0045	1.128	0.182	6.991	0.896647
SMI	chr13:101107503:G:A	NALCN	pLoF	chr13	101107503	G	A	0.0001568	0.0001649	0.0001517	12125	19771	0.0057	0.0028	1.089	0.301	3.936	0.896667
SMI	chr2:62955571:G:A	EHBP1	damaging_missense	chr2	62955571	G	A	7.812e-05	8.205e-05	7.57e-05	12188	19816	0.0006	0.0005	1.128	0.182	6.99	0.896912
SMI	chr5:134350315:G:A	CDKL3	damaging_missense	chr5	134350315	G	A	7.819e-05	8.218e-05	7.575e-05	12169	19803	0.0021	0.0012	1.128	0.182	6.991	0.896915
SMI	chr1:215235143:TA:T	KCNK2	pLoF	chr1	215235143	TA	T	4.703e-05	4.122e-05	5.059e-05	12130	19765	0.0053	0.0031	0.856	0.081	9.056	0.896941
SMI	chr9:35093035:G:A	PIGO	pLoF	chr9	35093035	G	A	7.821e-05	8.216e-05	7.578e-05	12172	19794	0.0019	0.0016	1.128	0.182	6.992	0.896953
SMI	chr19:54817533:G:C	KIR3DL1	pLoF	chr19	54817533	G	C	4.823e-05	4.218e-05	5.196e-05	11853	19245	0.028	0.0293	0.856	0.081	9.062	0.896983
SMI	chr16:72021227:C:G	DHODH	pLoF	chr16	72021227	C	G	0.0001723	0.0001646	0.0001771	12152	19765	0.0035	0.0031	0.922	0.271	3.135	0.897047
SMI	chr19:40074743:G:A	ZNF780A	pLoF	chr19	40074743	G	A	4.685e-05	4.1e-05	5.044e-05	12194	19825	0.0001	0.0001	0.856	0.081	9.059	0.897172
SMI	chr13:38967004:A:G	STOML3	damaging_missense	chr13	38967004	A	G	4.697e-05	4.117e-05	5.054e-05	12146	19788	0.004	0.0019	0.856	0.081	9.058	0.897184
SMI	chr1:86059137:C:T	COL24A1	damaging_missense	chr1	86059137	C	T	0.0005312	0.0005335	0.0005298	12183	19818	0.001	0.0004	1.047	0.52	2.11	0.897254
SMI	chr1:202158170:C:T	PTPN7	pLoF	chr1	202158170	C	T	4.693e-05	4.109e-05	5.052e-05	12168	19793	0.0022	0.0017	0.856	0.081	9.078	0.897262
SMI	chr4:84718479:T:A	WDFY3	damaging_missense	chr4	84718479	T	A	0.00275	0.002873	0.002674	12184	19817	0.0009	0.0005	1.02	0.751	1.386	0.897271
SMI	chr8:11783243:T:G	NEIL2	damaging_missense	chr8	11783243	T	G	0.0003611	0.0003302	0.0003801	12113	19732	0.0067	0.0047	0.945	0.401	2.228	0.897289
SMI	chr16:72099741:C:T	DHX38	damaging_missense	chr16	72099741	C	T	4.884e-05	4.293e-05	5.245e-05	11648	19065	0.0448	0.0384	0.856	0.081	9.059	0.897295
SMI	chr19:10514096:A:G	S1PR5	damaging_missense	chr19	10514096	A	G	4.686e-05	4.103e-05	5.044e-05	12187	19824	0.0007	0.0001	0.856	0.081	9.065	0.897309
SMI	chr8:130937184:C:T	ADCY8	damaging_missense	chr8	130937184	C	T	4.731e-05	4.147e-05	5.089e-05	12056	19650	0.0114	0.0089	0.856	0.081	9.07	0.897323
SMI	chr4:186555214:G:C	AC018709.1	damaging_missense	chr4	186555214	G	C	4.833e-05	4.263e-05	5.179e-05	11729	19308	0.0382	0.0261	0.856	0.081	9.055	0.897381
SMI	chr20:53975388:C:G	BCAS1	pLoF	chr20	53975388	C	G	0.01048	0.01094	0.0102	11975	19617	0.018	0.0105	0.99	0.845	1.159	0.8974
SMI	chr19:8499761:CG:C	PRAM1	pLoF	chr19	8499761	CG	C	4.7e-05	4.119e-05	5.057e-05	12140	19773	0.0045	0.0027	0.856	0.081	9.06	0.897498
SMI	chr9:34255816:GC:G	KIF24	pLoF	chr9	34255816	GC	G	7.812e-05	8.204e-05	7.57e-05	12189	19815	0.0005	0.0006	1.127	0.182	6.997	0.897532
SMI	chr11:117224750:C:T	PCSK7	damaging_missense	chr11	117224750	C	T	0.0004604	0.0004602	0.0004605	11952	19545	0.0199	0.0142	1.051	0.492	2.248	0.89754
SMI	chr1:26282863:CCT:C	UBXN11	pLoF	chr1	26282863	CCT	C	0.001565	0.001521	0.001592	12167	19787	0.0023	0.002	0.974	0.647	1.464	0.897669
SMI	chr15:73740212:G:T	INSYN1	damaging_missense	chr15	73740212	G	T	9.372e-05	8.203e-05	0.0001009	12190	19820	0.0004	0.0003	0.896	0.167	4.805	0.897697
SMI	chr4:8228045:T:TGCGCGGCCCCCTCTACACC	SH3TC1	pLoF	chr4	8228045	T	TGCGCGGCCCCCTCTACACC	0.0001562	0.0001641	0.0001514	12191	19820	0.0003	0.0003	1.088	0.301	3.933	0.897708
SMI	chr17:41394847:C:T	KRT31	pLoF	chr17	41394847	C	T	0.007858	0.008184	0.007658	12158	19784	0.003	0.0021	1.012	0.844	1.213	0.897718
SMI	chr6:26463397:CTGATGCA:C	BTN2A1	pLoF	chr6	26463397	CTGATGCA	C	0.0009416	0.0009489	0.0009372	12119	19740	0.0062	0.0043	1.035	0.611	1.753	0.897755
SMI	chr4:118740664:T:C	SEC24D	damaging_missense	chr4	118740664	T	C	7.823e-05	8.218e-05	7.58e-05	12169	19790	0.0021	0.0018	1.127	0.182	6.984	0.897802
SMI	chr15:28016171:T:TGA	OCA2	pLoF	chr15	28016171	T	TGA	0.000157	0.000165	0.0001522	12122	19717	0.006	0.0055	1.088	0.301	3.929	0.897838
SMI	chr15:28016173:CAG:C	OCA2	pLoF	chr15	28016173	CAG	C	0.0001572	0.0001651	0.0001523	12113	19702	0.0067	0.0063	1.088	0.301	3.929	0.897838
SMI	chr21:42076138:C:A	UMODL1	pLoF	chr21	42076138	C	A	4.7e-05	4.119e-05	5.057e-05	12140	19773	0.0045	0.0027	0.857	0.081	9.074	0.89787
SMI	chr3:36721527:C:A	DCLK3	damaging_missense	chr3	36721527	C	A	0.0002835	0.0002902	0.0002794	12059	19682	0.0112	0.0073	1.065	0.407	2.783	0.897876
SMI	chr5:141351013:CG:C	PCDHGB1	pLoF	chr5	141351013	CG	C	0.0001561	0.000164	0.0001513	12195	19826	0	0	1.088	0.301	3.931	0.897912
SMI	chr17:7439784:GGCGGCCCGCGCGGCCGGACC:G	FGF11	pLoF	chr17	7439784	GGCGGCCCGCGCGGCCGGACC	G	4.722e-05	4.144e-05	5.076e-05	12066	19700	0.0106	0.0064	0.857	0.081	9.076	0.897918
SMI	chr3:51391812:A:G	RBM15B	damaging_missense	chr3	51391812	A	G	4.721e-05	4.159e-05	5.063e-05	12021	19751	0.0143	0.0038	0.857	0.081	9.072	0.897918
SMI	chr17:58270865:T:G	MPO	pLoF	chr17	58270865	T	G	0.002335	0.002405	0.002292	11643	19198	0.0453	0.0317	1.022	0.728	1.435	0.897977
SMI	chr11:102608939:T:G	MMP20	damaging_missense	chr11	102608939	T	G	4.696e-05	4.113e-05	5.054e-05	12156	19788	0.0032	0.0019	0.857	0.081	9.097	0.898022
SMI	chr17:21703723:C:T	KCNJ18	damaging_missense	chr17	21703723	C	T	0.0006427	0.0006579	0.0006332	12159	19740	0.003	0.0043	1.042	0.552	1.968	0.898115
SMI	chr6:109443284:C:G	SMPD2	pLoF	chr6	109443284	C	G	0.0002812	0.0002872	0.0002776	12188	19813	0.0006	0.0007	1.065	0.407	2.784	0.898125
SMI	chr5:111975357:G:A	NREP	pLoF	chr5	111975357	G	A	0.00763	0.007635	0.007627	12050	19668	0.0119	0.008	1.012	0.84	1.22	0.898131
SMI	chr11:118661901:C:A	TREH	damaging_missense	chr11	118661901	C	A	0.0002826	0.0002894	0.0002784	12095	19757	0.0082	0.0035	1.065	0.407	2.782	0.898158
SMI	chr20:38991509:A:AAT	DHX35	pLoF	chr20	38991509	A	AAT	4.704e-05	4.127e-05	5.058e-05	12115	19772	0.0066	0.0027	0.857	0.081	9.068	0.898201
SMI	chr1:26368522:G:GCCAT	ZNF683	pLoF	chr1	26368522	G	GCCAT	4.776e-05	4.194e-05	5.133e-05	11923	19481	0.0223	0.0174	0.857	0.081	9.096	0.898218
SMI	chr6:24145703:C:A	NRSN1	pLoF	chr6	24145703	C	A	4.685e-05	4.101e-05	5.045e-05	12193	19821	0.0002	0.0003	0.857	0.081	9.084	0.89822
SMI	chr11:64342621:G:T	CCDC88B	pLoF	chr11	64342621	G	T	0.001882	0.001814	0.001924	12125	19752	0.0057	0.0037	0.976	0.674	1.413	0.89824
SMI	chr1:231163067:C:T	TRIM67	damaging_missense	chr1	231163067	C	T	9.37e-05	8.201e-05	0.0001009	12193	19825	0.0002	0.0001	0.896	0.167	4.806	0.898323
SMI	chr18:12978813:G:A	SEH1L	damaging_missense	chr18	12978813	G	A	4.688e-05	4.105e-05	5.046e-05	12179	19817	0.0013	0.0005	0.858	0.081	9.068	0.898346
SMI	chr17:63911186:C:T	CSHL1	pLoF	chr17	63911186	C	T	0.002113	0.002137	0.002098	12168	19780	0.0022	0.0023	1.023	0.72	1.453	0.898373
SMI	chr19:29985301:G:A	URI1	damaging_missense	chr19	29985301	G	A	4.897e-05	4.384e-05	5.201e-05	11406	19228	0.0647	0.0302	0.857	0.081	9.088	0.898404
SMI	chr12:6773948:TC:T	LAG3	pLoF	chr12	6773948	TC	T	0.0002035	0.0002057	0.0002022	12153	19787	0.0034	0.002	1.077	0.346	3.35	0.898409
SMI	chr18:7017292:A:G	LAMA1	damaging_missense	chr18	7017292	A	G	0.001826	0.001839	0.001818	11960	19524	0.0193	0.0152	1.025	0.703	1.494	0.898478
SMI	chr12:3278612:C:A	TSPAN9	damaging_missense	chr12	3278612	C	A	4.77e-05	4.187e-05	5.127e-05	11943	19503	0.0207	0.0163	0.858	0.081	9.075	0.898479
SMI	chr2:20000475:GC:G	MATN3	pLoF	chr2	20000475	GC	G	7.817e-05	8.21e-05	7.576e-05	12181	19800	0.0011	0.0013	1.126	0.182	6.976	0.898485
SMI	chr12:96267085:CCCACACTGCTTAATGG:C	ELK3	pLoF	chr12	96267085	CCCACACTGCTTAATGG	C	4.764e-05	4.179e-05	5.123e-05	11964	19521	0.0189	0.0154	0.858	0.081	9.079	0.898576
SMI	chr19:58067682:C:T	ZNF135	damaging_missense	chr19	58067682	C	T	0.0002811	0.000287	0.0002774	12194	19824	0.0001	0.0001	1.064	0.407	2.783	0.898609
SMI	chr14:47301440:A:T	MDGA2	damaging_missense	chr14	47301440	A	T	0.0002201	0.0002065	0.0002284	12104	19705	0.0075	0.0061	0.932	0.313	2.772	0.898643
SMI	chr9:114095022:C:A	KIF12	pLoF	chr9	114095022	C	A	4.827e-05	4.254e-05	5.177e-05	11754	19318	0.0362	0.0256	0.858	0.081	9.081	0.898698
SMI	chr2:135126201:C:A	RAB3GAP1	damaging_missense	chr2	135126201	C	A	4.695e-05	4.109e-05	5.054e-05	12167	19785	0.0023	0.0021	0.858	0.081	9.09	0.898745
SMI	chr1:160371089:G:A	NHLH1	damaging_missense	chr1	160371089	G	A	0.0002206	0.000207	0.0002289	12078	19659	0.0096	0.0084	0.932	0.313	2.77	0.898752
SMI	chr21:46438308:CA:C	PCNT	pLoF	chr21	46438308	CA	C	7.88e-05	8.283e-05	7.633e-05	12073	19652	0.01	0.0088	1.126	0.182	6.978	0.898852
SMI	chr16:4883686:A:G	PPL	damaging_missense	chr16	4883686	A	G	7.811e-05	8.201e-05	7.57e-05	12193	19814	0.0002	0.0006	1.126	0.182	6.977	0.898888
SMI	chr12:122946103:G:T	ABCB9	pLoF	chr12	122946103	G	T	0.0007862	0.0007858	0.0007865	12089	19708	0.0087	0.006	1.038	0.582	1.851	0.89892
SMI	chr19:17292713:G:T	ABHD8	pLoF	chr19	17292713	G	T	0.0005325	0.0004942	0.0005561	12142	19781	0.0043	0.0023	0.955	0.472	1.932	0.898938
SMI	chr17:79079543:C:A	ENGASE	pLoF	chr17	79079543	C	A	0.002393	0.002389	0.002396	11932	19616	0.0216	0.0106	0.979	0.703	1.363	0.898957
SMI	chr9:36105274:T:C	RECK	damaging_missense	chr9	36105274	T	C	4.737e-05	4.156e-05	5.093e-05	12032	19635	0.0134	0.0096	0.858	0.081	9.088	0.89897
SMI	chr6:31781102:G:C	VARS	damaging_missense	chr6	31781102	G	C	4.694e-05	4.11e-05	5.053e-05	12165	19789	0.0025	0.0019	0.858	0.081	9.09	0.899038
SMI	chr11:5232986:G:A	HBD	damaging_missense	chr11	5232986	G	A	4.7e-05	4.117e-05	5.059e-05	12146	19767	0.004	0.003	0.858	0.081	9.084	0.899047
SMI	chr13:41605191:G:A	VWA8	pLoF	chr13	41605191	G	A	0.0003344	0.0003351	0.000334	11937	19463	0.0212	0.0183	1.06	0.433	2.59	0.899098
SMI	chr11:66042539:G:A	GAL3ST3	pLoF	chr11	66042539	G	A	4.743e-05	4.158e-05	5.102e-05	12025	19600	0.0139	0.0114	0.858	0.081	9.088	0.899129
SMI	chr5:159971962:C:A	ADRA1B	damaging_missense	chr5	159971962	C	A	4.801e-05	4.241e-05	5.141e-05	11789	19453	0.0333	0.0188	0.858	0.081	9.092	0.899136
SMI	chr5:149896712:A:G	PDE6A	damaging_missense	chr5	149896712	A	G	0.0004076	0.0004115	0.0004052	12150	19744	0.0037	0.0041	1.053	0.473	2.345	0.899137
SMI	chr1:156841006:A:G	INSRR	damaging_missense	chr1	156841006	A	G	0.002776	0.002679	0.002835	12130	19750	0.0053	0.0038	0.98	0.72	1.334	0.89916
SMI	chr17:7254751:C:A	ELP5	pLoF	chr17	7254751	C	A	0.0001562	0.000164	0.0001513	12193	19823	0.0002	0.0002	1.087	0.301	3.928	0.899178
SMI	chr16:46680720:G:A	VPS35	damaging_missense	chr16	46680720	G	A	4.686e-05	4.101e-05	5.046e-05	12191	19818	0.0003	0.0004	0.859	0.081	9.086	0.899284
SMI	7:143265110:G:A	GSTK1	pLoF	7	143265110	G	A	0.001611	0.001561	0.001641	12173	19801	0.0018	0.0013	0.975	0.654	1.452	0.899293
SMI	chr1:112654666:T:C	CAPZA1	damaging_missense	chr1	112654666	T	C	0.0001736	0.000166	0.0001782	12047	19638	0.0121	0.0095	0.924	0.272	3.141	0.89932
SMI	chr16:30354223:A:AC	CD2BP2	pLoF	chr16	30354223	A	AC	4.721e-05	4.14e-05	5.078e-05	12078	19693	0.0096	0.0067	0.859	0.081	9.094	0.89936
SMI	chr17:42468095:G:A	ATP6V0A1	damaging_missense	chr17	42468095	G	A	0.0001792	0.0001738	0.0001825	11505	19183	0.0566	0.0324	0.924	0.271	3.147	0.899446
SMI	7:30922138:G:A	AC004691.2	damaging_missense	7	30922138	G	A	7.854e-05	8.256e-05	7.607e-05	12112	19718	0.0068	0.0054	1.125	0.182	6.963	0.899472
SMI	7:37211492:A:C	ELMO1	damaging_missense	7	37211492	A	C	0.0002218	0.0002093	0.0002294	11946	19616	0.0204	0.0106	0.932	0.313	2.773	0.899487
SMI	chr11:4914745:G:A	OR51G2	pLoF	chr11	4914745	G	A	9.389e-05	8.224e-05	0.000101	12160	19793	0.0029	0.0017	0.897	0.167	4.816	0.899587
SMI	chr11:77211902:T:C	MYO7A	damaging_missense	chr11	77211902	T	C	8.178e-05	8.663e-05	7.884e-05	11543	19027	0.0535	0.0403	1.125	0.181	6.971	0.899592
SMI	chr12:92754092:G:A	PLEKHG7	pLoF	chr12	92754092	G	A	0.001272	0.00128	0.001267	12110	19732	0.007	0.0047	1.03	0.654	1.621	0.899601
SMI	chr16:48230486:TC:T	ABCC11	pLoF	chr16	48230486	TC	T	0.0008342	0.0008286	0.0008376	12068	19698	0.0104	0.0065	0.965	0.559	1.668	0.89963
SMI	chr12:100404054:C:T	SLC17A8	damaging_missense	chr12	100404054	C	T	0.0001726	0.0001651	0.0001772	12114	19748	0.0066	0.0039	0.924	0.272	3.144	0.899646
SMI	chr3:151443379:C:T	IGSF10	pLoF	chr3	151443379	C	T	7.808e-05	8.201e-05	7.566e-05	12194	19825	0.0001	0.0001	1.124	0.181	6.969	0.89967
SMI	chr11:77172851:G:A	MYO7A	damaging_missense	chr11	77172851	G	A	4.796e-05	4.216e-05	5.151e-05	11859	19414	0.0276	0.0208	0.859	0.081	9.094	0.899703
SMI	7:87185840:T:C	DMTF1	damaging_missense	7	87185840	T	C	4.692e-05	4.109e-05	5.05e-05	12169	19803	0.0021	0.0012	0.859	0.081	9.127	0.899724
SMI	chr11:68022730:T:C	ALDH3B1	damaging_missense	chr11	68022730	T	C	7.909e-05	8.326e-05	7.653e-05	12010	19599	0.0152	0.0114	1.124	0.181	6.971	0.899725
SMI	chr19:13920555:A:C	CC2D1A	pLoF	chr19	13920555	A	C	0.001009	0.001016	0.001005	11814	19401	0.0312	0.0214	1.034	0.618	1.729	0.899762
SMI	chr16:2804471:GC:G	PRSS41	pLoF	chr16	2804471	GC	G	4.689e-05	4.103e-05	5.048e-05	12185	19808	0.0008	0.0009	0.859	0.081	9.122	0.89977
SMI	chr10:99898148:G:A	DNMBP	damaging_missense	chr10	99898148	G	A	4.69e-05	4.106e-05	5.049e-05	12177	19806	0.0015	0.001	0.859	0.081	9.096	0.89979
SMI	chr17:10706452:C:T	ADPRM	pLoF	chr17	10706452	C	T	7.88e-05	8.308e-05	7.619e-05	12037	19688	0.013	0.007	1.124	0.181	6.983	0.899818
SMI	chr4:174522036:C:T	HPGD	damaging_missense	chr4	174522036	C	T	4.765e-05	4.184e-05	5.121e-05	11950	19528	0.0201	0.015	0.859	0.081	9.116	0.899818
SMI	chr11:62603816:C:A	EML3	damaging_missense	chr11	62603816	C	A	7.824e-05	8.226e-05	7.577e-05	12156	19796	0.0032	0.0015	1.104	0.235	5.187	0.899895
SMI	chr1:220787128:TG:T	2026-03-01	pLoF	chr1	220787128	TG	T	7.831e-05	8.232e-05	7.584e-05	12147	19778	0.0039	0.0024	1.124	0.182	6.958	0.899938
SMI	chr11:6546676:C:CAT	DNHD1	pLoF	chr11	6546676	C	CAT	0.00133	0.001273	0.001364	12174	19790	0.0017	0.0018	0.972	0.624	1.515	0.899944
SMI	chr3:49839843:T:TTTCCTGC	TRAIP	pLoF	chr3	49839843	T	TTTCCTGC	4.71e-05	4.128e-05	5.068e-05	12112	19732	0.0068	0.0047	0.86	0.081	9.106	0.89997
SMI	chr1:42659249:C:G	PPIH	damaging_missense	chr1	42659249	C	G	4.686e-05	4.101e-05	5.046e-05	12192	19817	0.0002	0.0005	0.86	0.081	9.104	0.900028
SMI	chr5:53056039:T:G	ITGA2	damaging_missense	chr5	53056039	T	G	4.685e-05	4.102e-05	5.044e-05	12190	19824	0.0004	0.0001	0.86	0.081	9.098	0.900057
SMI	chr19:10310916:C:T	AC011511.1	damaging_missense	chr19	10310916	C	T	4.828e-05	4.25e-05	5.181e-05	11766	19303	0.0352	0.0264	0.86	0.081	9.114	0.900079
SMI	7:93426481:C:A	CALCR	pLoF	7	93426481	C	A	0.0004685	0.000451	0.0004793	12194	19820	0.0001	0.0003	0.954	0.453	2.005	0.900127
SMI	chr4:145109145:C:T	ABCE1	damaging_missense	chr4	145109145	C	T	4.71e-05	4.127e-05	5.068e-05	12115	19731	0.0066	0.0048	0.86	0.081	9.112	0.900173
SMI	chr12:124385870:G:A	NCOR2	damaging_missense	chr12	124385870	G	A	4.774e-05	4.192e-05	5.13e-05	11927	19492	0.022	0.0168	0.86	0.081	9.115	0.900195
SMI	chr4:48595640:G:A	FRYL	damaging_missense	chr4	48595640	G	A	4.687e-05	4.102e-05	5.046e-05	12188	19816	0.0006	0.0005	0.86	0.081	9.114	0.900255
SMI	chr5:122179643:CT:C	AC010255.3	pLoF	chr5	122179643	CT	C	0.0007207	0.0007005	0.000733	12134	19781	0.005	0.0023	0.962	0.528	1.754	0.900271
SMI	chr4:127714010:A:T	INTU	damaging_missense	chr4	127714010	A	T	4.686e-05	4.102e-05	5.046e-05	12189	19819	0.0005	0.0004	0.86	0.081	9.116	0.900316
SMI	chr2:151723488:T:C	NEB	pLoF	chr2	151723488	T	C	4.758e-05	4.169e-05	5.12e-05	11994	19533	0.0165	0.0148	0.86	0.081	9.11	0.900323
SMI	chr8:27811001:TAA:T	PBK	pLoF	chr8	27811001	TAA	T	0.0003125	0.0003283	0.0003028	12185	19812	0.0008	0.0007	0.944	0.385	2.317	0.900326
SMI	chr20:44506829:G:A	SERINC3	pLoF	chr20	44506829	G	A	4.716e-05	4.141e-05	5.068e-05	12075	19732	0.0098	0.0047	0.86	0.081	9.119	0.900347
SMI	chr20:50891497:CCTCA:C	ADNP	pLoF	chr20	50891497	CCTCA	C	7.812e-05	8.207e-05	7.568e-05	12185	19819	0.0008	0.0004	1.123	0.182	6.953	0.900375
SMI	chr6:117357825:A:AAAGAAATT	ROS1	pLoF	chr6	117357825	A	AAAGAAATT	7.809e-05	8.202e-05	7.567e-05	12192	19824	0.0002	0.0001	1.123	0.182	6.951	0.900451
SMI	chr2:173366432:G:GAACTGGCATTGCCCGCCTT	CDCA7	pLoF	chr2	173366432	G	GAACTGGCATTGCCCGCCTT	4.829e-05	4.256e-05	5.178e-05	11749	19314	0.0366	0.0258	0.86	0.081	9.116	0.900459
SMI	chr13:110715768:T:TC	ING1	pLoF	chr13	110715768	T	TC	0.0008747	0.0008614	0.0008829	12189	19821	0.0005	0.0003	0.966	0.561	1.664	0.900513
SMI	chr14:59475996:C:T	L3HYPDH	damaging_missense	chr14	59475996	C	T	0.0009216	0.0009022	0.0009336	12193	19816	0.0002	0.0005	0.967	0.569	1.642	0.900541
SMI	chr5:43656034:A:G	NNT	damaging_missense	chr5	43656034	A	G	9.383e-05	8.219e-05	0.000101	12167	19805	0.0023	0.0011	0.898	0.167	4.824	0.900567
SMI	chr2:178764713:G:A	TTN	damaging_missense	chr2	178764713	G	A	4.685e-05	4.1e-05	5.045e-05	12194	19822	0.0001	0.0002	0.86	0.081	9.125	0.900608
SMI	chr1:119384978:T:TG	HAO2	pLoF	chr1	119384978	T	TG	0.0002189	0.0002053	0.0002272	12178	19804	0.0014	0.0011	0.933	0.313	2.776	0.90061
SMI	chr6:139270625:A:G	TXLNB	damaging_missense	chr6	139270625	A	G	0.0008602	0.0008628	0.0008585	12169	19802	0.0021	0.0012	1.035	0.603	1.777	0.900679
SMI	chr17:81941059:T:TC	MYADML2	pLoF	chr17	81941059	T	TC	0.0004375	0.0004103	0.0004542	12186	19813	0.0007	0.0007	0.952	0.439	2.062	0.900711
SMI	chr19:43535494:G:GC	ZNF575	pLoF	chr19	43535494	G	GC	0.001617	0.001613	0.001619	12091	19760	0.0085	0.0033	0.975	0.653	1.455	0.900803
SMI	chr2:219532027:C:T	ASIC4	damaging_missense	chr2	219532027	C	T	0.0004882	0.0004555	0.0005083	12074	19674	0.0099	0.0077	0.954	0.457	1.992	0.900823
SMI	chr3:38728612:C:T	SCN10A	damaging_missense	chr3	38728612	C	T	4.685e-05	4.101e-05	5.045e-05	12192	19822	0.0002	0.0002	0.861	0.081	9.121	0.900893
SMI	7:151052202:C:T	ASIC3	pLoF	7	151052202	C	T	4.711e-05	4.131e-05	5.067e-05	12104	19734	0.0075	0.0046	0.861	0.081	9.12	0.90097
SMI	chr16:766126:G:A	MSLN	pLoF	chr16	766126	G	A	4.699e-05	4.114e-05	5.058e-05	12155	19769	0.0033	0.0029	0.861	0.081	9.115	0.900998
SMI	chr12:51242515:C:T	DAZAP2	pLoF	chr12	51242515	C	T	9.379e-05	8.211e-05	0.000101	12179	19807	0.0013	0.001	0.899	0.167	4.826	0.90102
SMI	chr4:3317781:G:T	RGS12	damaging_missense	chr4	3317781	G	T	7.811e-05	8.208e-05	7.567e-05	12183	19822	0.001	0.0002	1.123	0.181	6.953	0.901021
SMI	chr12:101299808:G:A	UTP20	pLoF	chr12	101299808	G	A	4.699e-05	4.113e-05	5.059e-05	12157	19767	0.0031	0.003	0.861	0.081	9.13	0.901022
SMI	chr17:21703629:C:G	KCNJ18	damaging_missense	chr17	21703629	C	G	0.001095	0.00111	0.001086	12162	19797	0.0027	0.0015	1.031	0.634	1.678	0.901068
SMI	chr2:97113785:TTGTG:T	ANKRD36	pLoF	chr2	97113785	TTGTG	T	0.0001303	0.0001296	0.0001308	11576	19112	0.0508	0.036	1.097	0.255	4.718	0.901113
SMI	chr2:97113790:CT:C	ANKRD36	pLoF	chr2	97113790	CT	C	0.0001297	0.000129	0.0001301	11625	19222	0.0467	0.0305	1.097	0.255	4.718	0.901113
SMI	chr12:40303982:C:T	LRRK2	pLoF	chr12	40303982	C	T	4.685e-05	4.1e-05	5.044e-05	12194	19825	0.0001	0.0001	0.861	0.081	9.132	0.901141
SMI	chr22:37070519:C:T	TMPRSS6	pLoF	chr22	37070519	C	T	4.702e-05	4.115e-05	5.063e-05	12151	19752	0.0036	0.0037	0.861	0.081	9.128	0.901197
SMI	chr3:16264800:C:T	DPH3	damaging_missense	chr3	16264800	C	T	0.000221	0.0002079	0.0002291	12027	19642	0.0138	0.0093	0.933	0.314	2.776	0.901218
SMI	chr11:12517679:T:C	PARVA	damaging_missense	chr11	12517679	T	C	0.0001786	0.0001729	0.0001821	11567	19224	0.0515	0.0304	0.925	0.271	3.154	0.901231
SMI	chr6:31271180:A:T	HLA-C	pLoF	chr6	31271180	A	T	4.731e-05	4.146e-05	5.09e-05	12061	19647	0.011	0.009	0.861	0.081	9.136	0.901359
SMI	chr3:185192297:G:GT	EHHADH	pLoF	chr3	185192297	G	GT	0.0002189	0.0002054	0.0002272	12174	19805	0.0017	0.0011	0.933	0.314	2.779	0.901389
SMI	chr17:5145490:CAT:C	USP6	pLoF	chr17	5145490	CAT	C	0.001109	0.001148	0.001084	12194	19825	0.0001	0.0001	1.031	0.636	1.671	0.901413
SMI	chr17:47834428:TCACA:T	LRRC46	pLoF	chr17	47834428	TCACA	T	8.005e-05	8.453e-05	7.731e-05	11830	19402	0.0299	0.0214	1.122	0.181	6.974	0.901417
SMI	chr6:28233011:T:C	ZSCAN9	damaging_missense	chr6	28233011	T	C	0.0001562	0.000164	0.0001513	12193	19826	0.0002	0	1.085	0.3	3.92	0.901444
SMI	chr5:176645917:C:G	EIF4E1B	pLoF	chr5	176645917	C	G	4.717e-05	4.135e-05	5.075e-05	12093	19704	0.0084	0.0062	0.861	0.081	9.128	0.901479
SMI	chr12:39871827:C:T	SLC2A13	damaging_missense	chr12	39871827	C	T	7.847e-05	8.249e-05	7.6e-05	12123	19736	0.0059	0.0045	1.122	0.181	6.95	0.901503
SMI	chr3:193654916:A:C	OPA1	damaging_missense	chr3	193654916	A	C	4.685e-05	4.101e-05	5.045e-05	12192	19822	0.0002	0.0002	0.862	0.081	9.134	0.901543
SMI	chr2:96327663:AC:A	ITPRIPL1	pLoF	chr2	96327663	AC	A	7.818e-05	8.217e-05	7.573e-05	12170	19808	0.002	0.0009	1.122	0.181	6.941	0.90157
SMI	chr3:130391572:C:CA	COL6A5	pLoF	chr3	130391572	C	CA	7.808e-05	8.201e-05	7.567e-05	12194	19824	0.0001	0.0001	1.122	0.181	6.97	0.901596
SMI	7:100752512:A:AC	ZAN	pLoF	7	100752512	A	AC	7.834e-05	8.232e-05	7.59e-05	12148	19764	0.0039	0.0031	1.122	0.181	6.951	0.90162
SMI	chr9:35618087:G:C	CD72	pLoF	chr9	35618087	G	C	4.765e-05	4.188e-05	5.117e-05	11939	19542	0.021	0.0143	0.862	0.081	9.132	0.901699
SMI	chr8:78717438:C:T	ZC2HC1A	damaging_missense	chr8	78717438	C	T	4.695e-05	4.11e-05	5.055e-05	12166	19781	0.0024	0.0023	0.862	0.081	9.152	0.901762
SMI	chr10:72008391:A:T	CHST3	pLoF	chr10	72008391	A	T	4.697e-05	4.116e-05	5.054e-05	12147	19787	0.0039	0.002	0.862	0.081	9.157	0.901769
SMI	chr4:153710374:C:A	RNF175	pLoF	chr4	153710374	C	A	4.707e-05	4.125e-05	5.065e-05	12121	19745	0.0061	0.0041	0.862	0.081	9.131	0.901784
SMI	chr22:22899592:T:C	IGLJ2	damaging_missense	chr22	22899592	T	C	0.006575	0.006488	0.006629	11559	18933	0.0522	0.045	0.987	0.805	1.211	0.901802
SMI	chr13:51085365:C:G	C13orf42	damaging_missense	chr13	51085365	C	G	4.77e-05	4.213e-05	5.108e-05	11869	19576	0.0267	0.0126	0.862	0.081	9.142	0.901824
SMI	chr9:125189615:GA:G	PPP6C	pLoF	chr9	125189615	GA	G	7.844e-05	8.247e-05	7.596e-05	12125	19748	0.0057	0.0039	1.122	0.181	6.939	0.901833
SMI	chr5:96410806:A:G	PCSK1	damaging_missense	chr5	96410806	A	G	4.701e-05	4.12e-05	5.058e-05	12136	19771	0.0048	0.0028	0.862	0.081	9.147	0.901887
SMI	chr11:125676378:C:T	ACRV1	damaging_missense	chr11	125676378	C	T	4.703e-05	4.124e-05	5.058e-05	12125	19769	0.0057	0.0029	0.862	0.081	9.137	0.901913
SMI	chr16:57451184:CAG:C	COQ9	pLoF	chr16	57451184	CAG	C	4.728e-05	4.149e-05	5.082e-05	12051	19678	0.0118	0.0075	0.862	0.081	9.149	0.901926
SMI	chr3:43056349:AG:A	FAM198A	pLoF	chr3	43056349	AG	A	0.000376	0.0004117	0.0003541	12146	19771	0.004	0.0028	1.053	0.461	2.405	0.90196
SMI	chr5:53083408:CT:C	ITGA2	pLoF	chr5	53083408	CT	C	0.0002033	0.0002056	0.0002019	12161	19810	0.0028	0.0008	1.074	0.345	3.338	0.901969
SMI	chr13:101074545:C:CA	NALCN	pLoF	chr13	101074545	C	CA	0.0005328	0.0005363	0.0005306	12121	19788	0.0061	0.0019	1.045	0.519	2.104	0.901994
SMI	chr8:104381239:CTTTT:C	DPYS	pLoF	chr8	104381239	CTTTT	C	0.0004247	0.0004136	0.0004315	12089	19699	0.0087	0.0064	0.952	0.435	2.082	0.901998
SMI	chr12:39600700:T:C	ABCD2	damaging_missense	chr12	39600700	T	C	4.689e-05	4.104e-05	5.048e-05	12182	19810	0.0011	0.0008	0.862	0.081	9.175	0.902019
SMI	chr8:98948236:C:CCCTCCCAGGGCCCTCTGGCCCAGGAGGATGAAGCGCGCCGGCTTCGCTCTTGCACG	OSR2	pLoF	chr8	98948236	C	CCCTCCCAGGGCCCTCTGGCCCAGGAGGATGAAGCGCGCCGGCTTCGCTCTTGCACG	0.0002813	0.0002874	0.0002776	12179	19814	0.0013	0.0006	1.062	0.406	2.776	0.902039
SMI	chr8:28780892:G:A	INTS9	damaging_missense	chr8	28780892	G	A	7.823e-05	8.217e-05	7.58e-05	12170	19788	0.002	0.0019	1.121	0.181	6.953	0.902053
SMI	chr5:179113926:G:A	ADAMTS2	pLoF	chr5	179113926	G	A	0.0001718	0.0001641	0.0001766	12189	19816	0.0005	0.0005	0.926	0.272	3.152	0.902084
SMI	chr16:48105138:C:T	ABCC12	pLoF	chr16	48105138	C	T	7.896e-05	8.31e-05	7.642e-05	12034	19629	0.0132	0.0099	1.121	0.181	6.937	0.902164
SMI	chr11:47179172:C:G	PACSIN3	damaging_missense	chr11	47179172	C	G	4.713e-05	4.125e-05	5.075e-05	12121	19705	0.0061	0.0061	0.862	0.081	9.144	0.90217
SMI	chr5:141646665:C:A	FCHSD1	pLoF	chr5	141646665	C	A	7.88e-05	8.282e-05	7.634e-05	12075	19649	0.0098	0.0089	1.121	0.181	6.947	0.902223
SMI	chr22:29296276:A:G	EWSR1	damaging_missense	chr22	29296276	A	G	0.0001579	0.0001661	0.0001529	12039	19626	0.0128	0.0101	1.084	0.3	3.914	0.902244
SMI	chr11:125003933:GT:G	CCDC15	pLoF	chr11	125003933	GT	G	0.003072	0.003051	0.003085	12129	19773	0.0054	0.0027	0.982	0.737	1.309	0.902246
SMI	chr11:102527939:A:AT	MMP7	pLoF	chr11	102527939	A	AT	0.0009692	0.0009449	0.0009841	12171	19815	0.002	0.0006	0.968	0.577	1.624	0.902296
SMI	chr12:85283842:C:T	ALX1	damaging_missense	chr12	85283842	C	T	9.373e-05	8.203e-05	0.0001009	12191	19817	0.0003	0.0005	0.9	0.167	4.846	0.902327
SMI	chr15:45097333:AG:A	DUOX2	pLoF	chr15	45097333	AG	A	4.696e-05	4.112e-05	5.055e-05	12160	19781	0.0029	0.0023	0.863	0.081	9.154	0.902373
SMI	chr2:237821360:AAC:A	RBM44	pLoF	chr2	237821360	AAC	A	0.000406	0.00041	0.0004036	12195	19824	0	0.0001	1.051	0.472	2.34	0.902374
SMI	chr17:11894482:T:C	DNAH9	damaging_missense	chr17	11894482	T	C	4.775e-05	4.186e-05	5.136e-05	11946	19469	0.0204	0.018	0.863	0.081	9.158	0.902393
SMI	chr3:170481036:G:A	SLC7A14	damaging_missense	chr3	170481036	G	A	0.0004373	0.0004101	0.000454	12193	19823	0.0002	0.0002	0.953	0.44	2.065	0.902394
SMI	chr2:207613078:C:G	METTL21A	damaging_missense	chr2	207613078	C	G	0.002655	0.002624	0.002674	12194	19824	0.0001	0.0001	0.981	0.718	1.339	0.902427
SMI	chr12:103683232:C:T	STAB2	pLoF	chr12	103683232	C	T	4.747e-05	4.171e-05	5.099e-05	11987	19611	0.0171	0.0108	0.863	0.081	9.162	0.902456
SMI	chr5:136231458:C:T	TRPC7	damaging_missense	chr5	136231458	C	T	4.689e-05	4.107e-05	5.047e-05	12173	19814	0.0018	0.0006	0.863	0.081	9.154	0.902465
SMI	chr1:74182639:CAT:C	LRRIQ3	pLoF	chr1	74182639	CAT	C	4.686e-05	4.101e-05	5.045e-05	12191	19822	0.0003	0.0002	0.863	0.081	9.149	0.902474
SMI	chr1:246987331:A:G	ZNF695	damaging_missense	chr1	246987331	A	G	4.684e-05	4.1e-05	5.044e-05	12195	19826	0	0	0.863	0.081	9.153	0.902505
SMI	chr15:37096399:A:G	MEIS2	damaging_missense	chr15	37096399	A	G	4.74e-05	4.165e-05	5.092e-05	12004	19640	0.0157	0.0094	0.863	0.081	9.165	0.902549
SMI	chr2:167248353:G:GA	XIRP2	pLoF	chr2	167248353	G	GA	0.001671	0.001681	0.001665	12194	19825	0.0001	0.0001	1.025	0.693	1.514	0.902607
SMI	chr19:21166359:GC:G	ZNF431	pLoF	chr19	21166359	GC	G	0.0003468	0.0003313	0.0003563	12072	19647	0.0101	0.009	0.947	0.398	2.257	0.902637
SMI	chr9:133255936:GT:G	ABO	pLoF	chr9	133255936	GT	G	4.686e-05	4.103e-05	5.045e-05	12186	19821	0.0007	0.0003	0.863	0.081	9.161	0.902694
SMI	chr15:43905886:G:A	FRMD5	damaging_missense	chr15	43905886	G	A	0.001659	0.001645	0.001668	12156	19790	0.0032	0.0018	1.025	0.691	1.519	0.902798
SMI	chr3:132342613:GGAGTAAAGTCTAC:G	ACPP	pLoF	chr3	132342613	GGAGTAAAGTCTAC	G	4.713e-05	4.136e-05	5.066e-05	12089	19741	0.0087	0.0043	0.863	0.081	9.156	0.90284
SMI	chr16:23680179:C:G	PLK1	damaging_missense	chr16	23680179	C	G	0.0001724	0.0001649	0.0001771	12128	19768	0.0055	0.0029	0.927	0.272	3.155	0.902882
SMI	chr10:132726861:T:C	INPP5A	damaging_missense	chr10	132726861	T	C	4.76e-05	4.195e-05	5.104e-05	11920	19594	0.0226	0.0117	0.863	0.081	9.154	0.90292
SMI	chr19:7630847:G:GT	PET100	pLoF	chr19	7630847	G	GT	4.706e-05	4.125e-05	5.063e-05	12120	19752	0.0062	0.0037	0.863	0.081	9.167	0.903011
SMI	chr21:42486463:T:G	RSPH1	pLoF	chr21	42486463	T	G	0.004019	0.004076	0.003984	11532	18952	0.0544	0.0441	1.016	0.783	1.319	0.903018
SMI	chr1:203483663:A:G	PRELP	damaging_missense	chr1	203483663	A	G	0.000531	0.000533	0.0005297	12194	19824	0.0001	0.0001	1.045	0.518	2.104	0.903019
SMI	7:128844058:G:A	FLNC	damaging_missense	7	128844058	G	A	4.688e-05	4.104e-05	5.047e-05	12183	19814	0.001	0.0006	0.863	0.081	9.181	0.903025
SMI	chr11:68015325:C:T	ALDH3B1	pLoF	chr11	68015325	C	T	0.0001745	0.000167	0.0001791	11973	19545	0.0182	0.0142	0.927	0.272	3.154	0.903134
SMI	chr17:7858213:CAACAT:C	CYB5D1	pLoF	chr17	7858213	CAACAT	C	4.691e-05	4.107e-05	5.049e-05	12175	19804	0.0016	0.0011	0.864	0.081	9.158	0.903146
SMI	chr12:57769618:G:A	METTL1	pLoF	chr12	57769618	G	A	4.694e-05	4.11e-05	5.053e-05	12165	19792	0.0025	0.0017	0.864	0.081	9.171	0.903179
SMI	chr6:35141212:TC:T	TCP11	pLoF	chr6	35141212	TC	T	0.08622	0.08771	0.08533	11584	19150	0.0501	0.0341	0.996	0.94	1.056	0.903199
SMI	chr11:597524:G:T	PHRF1	damaging_missense	chr11	597524	G	T	4.914e-05	4.348e-05	5.256e-05	11499	19027	0.0571	0.0403	0.864	0.081	9.176	0.903279
SMI	chr6:154167927:G:T	IPCEF1	damaging_missense	chr6	154167927	G	T	4.695e-05	4.114e-05	5.052e-05	12155	19795	0.0033	0.0016	0.864	0.081	9.174	0.903348
SMI	chr4:153728208:G:A	RNF175	pLoF	chr4	153728208	G	A	0.0003514	0.0003362	0.0003607	11899	19407	0.0243	0.0211	0.948	0.398	2.259	0.903364
SMI	7:43509061:A:T	HECW1	damaging_missense	7	43509061	A	T	4.688e-05	4.105e-05	5.046e-05	12181	19817	0.0011	0.0005	0.864	0.081	9.167	0.903382
SMI	7:130304497:ACATTGCCG:A	CPA4	pLoF	7	130304497	ACATTGCCG	A	0.0002661	0.0002468	0.0002779	12154	19788	0.0034	0.0019	0.94	0.348	2.538	0.903419
SMI	chr2:178543909:C:T	TTN	damaging_missense	chr2	178543909	C	T	4.685e-05	4.1e-05	5.044e-05	12194	19824	0.0001	0.0001	0.864	0.081	9.169	0.903468
SMI	chr6:32183964:TG:T	AGER	pLoF	chr6	32183964	TG	T	0.0002187	0.0002051	0.000227	12190	19821	0.0004	0.0003	0.935	0.314	2.78	0.903469
SMI	chr4:112539989:A:C	ZGRF1	damaging_missense	chr4	112539989	A	C	4.685e-05	4.1e-05	5.044e-05	12194	19826	0.0001	0	0.864	0.081	9.162	0.903488
SMI	chr14:35011646:T:G	SRP54	damaging_missense	chr14	35011646	T	G	4.722e-05	4.145e-05	5.076e-05	12064	19700	0.0107	0.0064	0.864	0.081	9.173	0.903489
SMI	chr13:94711777:C:G	SOX21	damaging_missense	chr13	94711777	C	G	0.0001567	0.0001646	0.0001518	12148	19763	0.0039	0.0032	1.083	0.3	3.909	0.903558
SMI	chr15:74175885:GC:G	ISLR	pLoF	chr15	74175885	GC	G	4.686e-05	4.101e-05	5.045e-05	12192	19821	0.0002	0.0003	0.864	0.081	9.179	0.903727
SMI	chr5:61535560:C:G	ZSWIM6	damaging_missense	chr5	61535560	C	G	0.0004226	0.0004111	0.0004296	12162	19785	0.0027	0.0021	0.953	0.436	2.083	0.903811
SMI	chr15:33867714:GGCAGCCA:G	AVEN	pLoF	chr15	33867714	GGCAGCCA	G	4.685e-05	4.1e-05	5.045e-05	12195	19821	0	0.0003	0.865	0.081	9.171	0.903818
SMI	chr10:86716637:GC:G	LDB3	pLoF	chr10	86716637	GC	G	7.844e-05	8.243e-05	7.599e-05	12131	19739	0.0052	0.0044	1.119	0.181	6.931	0.903828
SMI	chr8:100140941:G:T	FBXO43	pLoF	chr8	100140941	G	T	7.807e-05	8.2e-05	7.566e-05	12195	19826	0	0	1.119	0.181	6.922	0.903854
SMI	chr1:204267517:G:A	PLEKHA6	damaging_missense	chr1	204267517	G	A	4.794e-05	4.215e-05	5.147e-05	11861	19428	0.0274	0.0201	0.864	0.081	9.186	0.903872
SMI	chr10:13233553:T:A	UCMA	pLoF	chr10	13233553	T	A	7.863e-05	8.281e-05	7.606e-05	12076	19720	0.0098	0.0053	1.119	0.18	6.948	0.903899
SMI	chr12:30751099:CT:C	CAPRIN2	pLoF	chr12	30751099	CT	C	4.703e-05	4.12e-05	5.06e-05	12135	19762	0.0049	0.0032	0.865	0.082	9.169	0.903923
SMI	7:55939704:T:G	ZNF713	damaging_missense	7	55939704	T	G	9.369e-05	8.2e-05	0.0001009	12195	19825	0	0.0001	0.902	0.168	4.844	0.903962
SMI	chr17:63489061:G:T	AC113554.1	damaging_missense	chr17	63489061	G	T	4.712e-05	4.128e-05	5.07e-05	12111	19723	0.0069	0.0052	0.865	0.081	9.182	0.903984
SMI	chr11:17612648:C:G	OTOG	damaging_missense	chr11	17612648	C	G	0.001799	0.001809	0.001793	12164	19797	0.0025	0.0015	1.024	0.7	1.498	0.90399
SMI	chr22:29050600:C:T	ZNRF3	pLoF	chr22	29050600	C	T	4.689e-05	4.107e-05	5.047e-05	12174	19813	0.0017	0.0007	0.865	0.081	9.202	0.903999
SMI	chr12:122187793:C:G	LRRC43	damaging_missense	chr12	122187793	C	G	0.0001731	0.0001657	0.0001776	12067	19705	0.0105	0.0061	0.928	0.273	3.155	0.904095
SMI	chr19:3382178:C:T	NFIC	damaging_missense	chr19	3382178	C	T	0.003143	0.003164	0.00313	12169	19811	0.0021	0.0008	1.018	0.763	1.357	0.904145
SMI	chr14:24206703:C:G	TSSK4	damaging_missense	chr14	24206703	C	G	4.705e-05	4.119e-05	5.065e-05	12140	19744	0.0045	0.0041	0.865	0.081	9.205	0.904213
SMI	chr1:108918769:C:T	GPSM2	pLoF	chr1	108918769	C	T	7.824e-05	8.222e-05	7.58e-05	12163	19790	0.0026	0.0018	1.118	0.181	6.914	0.904274
SMI	chr5:36211865:A:G	NADK2	damaging_missense	chr5	36211865	A	G	0.0002972	0.0002879	0.0003029	12158	19807	0.003	0.001	0.944	0.372	2.398	0.904285
SMI	chr6:47879580:A:G	PTCHD4	damaging_missense	chr6	47879580	A	G	4.684e-05	4.1e-05	5.044e-05	12195	19826	0	0	0.865	0.082	9.18	0.904288
SMI	chr15:73367584:G:T	HCN4	damaging_missense	chr15	73367584	G	T	4.691e-05	4.11e-05	5.048e-05	12166	19811	0.0024	0.0008	0.865	0.081	9.211	0.904354
SMI	chr1:160799805:AG:A	LY9	pLoF	chr1	160799805	AG	A	0.0002189	0.0002053	0.0002273	12180	19798	0.0012	0.0014	0.935	0.314	2.784	0.904359
SMI	chr2:178598582:G:C	TTN	damaging_missense	chr2	178598582	G	C	7.81e-05	8.201e-05	7.569e-05	12193	19817	0.0002	0.0005	1.118	0.181	6.927	0.904421
SMI	chr3:58535065:C:T	ACOX2	pLoF	chr3	58535065	C	T	7.863e-05	8.248e-05	7.625e-05	12124	19671	0.0058	0.0078	1.118	0.181	6.912	0.904569
SMI	chr17:19706663:C:T	SLC47A2	damaging_missense	chr17	19706663	C	T	4.805e-05	4.233e-05	5.153e-05	11811	19408	0.0315	0.0211	0.865	0.081	9.194	0.904586
SMI	chr3:194617746:G:A	TMEM44	pLoF	chr3	194617746	G	A	0.001612	0.001622	0.001606	12019	19618	0.0144	0.0105	1.025	0.687	1.529	0.904607
SMI	chr4:70979127:G:C	MOB1B	pLoF	chr4	70979127	G	C	4.785e-05	4.215e-05	5.132e-05	11862	19484	0.0273	0.0173	0.865	0.081	9.203	0.904615
SMI	chr9:95476120:C:T	PTCH1	damaging_missense	chr9	95476120	C	T	4.713e-05	4.124e-05	5.076e-05	12123	19701	0.0059	0.0063	0.865	0.081	9.194	0.904629
SMI	chr6:39314140:C:A	KCNK17	pLoF	chr6	39314140	C	A	0.000344	0.0003286	0.0003534	12172	19808	0.0019	0.0009	0.948	0.398	2.261	0.9047
SMI	chr5:55233261:T:TGGGCC	CCNO	pLoF	chr5	55233261	T	TGGGCC	7.82e-05	8.22e-05	7.574e-05	12166	19804	0.0024	0.0011	1.118	0.181	6.908	0.904706
SMI	chr17:75626145:CTGGAGGA:C	MYO15B	pLoF	chr17	75626145	CTGGAGGA	C	0.0003441	0.0003285	0.0003537	12177	19793	0.0015	0.0017	0.948	0.398	2.261	0.904709
SMI	chr11:44605092:T:A	CD82	pLoF	chr11	44605092	T	A	4.719e-05	4.136e-05	5.077e-05	12090	19698	0.0086	0.0065	0.866	0.081	9.213	0.904735
SMI	chr1:166070253:G:GA	FAM78B	pLoF	chr1	166070253	G	GA	4.692e-05	4.106e-05	5.052e-05	12176	19796	0.0016	0.0015	0.865	0.081	9.232	0.90475
SMI	chr11:93394633:G:GA	DEUP1	pLoF	chr11	93394633	G	GA	0.0001878	0.0001645	0.0002021	12157	19788	0.0031	0.0019	0.93	0.281	3.072	0.90475
SMI	chr14:20376136:C:A	TEP1	pLoF	chr14	20376136	C	A	7.853e-05	8.262e-05	7.603e-05	12104	19729	0.0075	0.0049	1.118	0.181	6.916	0.904779
SMI	7:99547573:G:A	FAM200A	pLoF	7	99547573	G	A	0.000203	0.000205	0.0002018	12195	19826	0	0	1.072	0.345	3.329	0.904846
SMI	chr14:95449978:T:TG	SYNE3	pLoF	chr14	95449978	T	TG	7.885e-05	8.31e-05	7.625e-05	12033	19671	0.0133	0.0078	1.118	0.181	6.912	0.904859
SMI	chr14:95449983:GT:G	SYNE3	pLoF	chr14	95449983	GT	G	7.841e-05	8.243e-05	7.595e-05	12131	19751	0.0052	0.0038	1.118	0.181	6.912	0.904859
SMI	chr15:48152233:C:A	MYEF2	pLoF	chr15	48152233	C	A	0.001844	0.001846	0.001842	12186	19812	0.0007	0.0007	1.023	0.703	1.49	0.90486
SMI	chr17:82447623:T:C	CYBC1	pLoF	chr17	82447623	T	C	4.877e-05	4.319e-05	5.214e-05	11577	19180	0.0507	0.0326	0.866	0.082	9.188	0.90488
SMI	chr17:44005799:GC:G	NAGS	pLoF	chr17	44005799	GC	G	4.689e-05	4.104e-05	5.049e-05	12182	19807	0.0011	0.001	0.866	0.081	9.226	0.904885
SMI	chr11:17430955:A:G	ABCC8	damaging_missense	chr11	17430955	A	G	4.849e-05	4.284e-05	5.191e-05	11671	19265	0.043	0.0283	0.866	0.082	9.191	0.904979
SMI	chr1:22576517:T:C	EPHA8	damaging_missense	chr1	22576517	T	C	0.0002811	0.000287	0.0002774	12193	19825	0.0002	0.0001	1.06	0.406	2.769	0.904981
SMI	chr10:118033981:C:G	RAB11FIP2	pLoF	chr10	118033981	C	G	0.0005595	0.0005499	0.0005653	11820	19457	0.0308	0.0186	0.959	0.482	1.909	0.90499
SMI	chr16:29985279:C:T	TAOK2	damaging_missense	chr16	29985279	C	T	4.693e-05	4.107e-05	5.053e-05	12173	19791	0.0018	0.0018	0.866	0.082	9.191	0.904996
SMI	chr4:4387705:C:T	NSG1	damaging_missense	chr4	4387705	C	T	0.0002059	0.0002093	0.0002038	11944	19625	0.0206	0.0101	1.072	0.345	3.332	0.905023
SMI	chr1:205842177:C:T	PM20D1	pLoF	chr1	205842177	C	T	7.823e-05	8.222e-05	7.578e-05	12163	19794	0.0026	0.0016	1.117	0.181	6.905	0.905068
SMI	chr11:78196250:A:C	USP35	damaging_missense	chr11	78196250	A	C	4.728e-05	4.164e-05	5.071e-05	12009	19719	0.0152	0.0054	0.866	0.082	9.196	0.905206
SMI	7:92386561:C:T	ANKIB1	damaging_missense	7	92386561	C	T	7.81e-05	8.204e-05	7.567e-05	12189	19823	0.0005	0.0002	1.117	0.181	6.908	0.905211
SMI	chr17:8087372:A:G	ALOX12B	damaging_missense	chr17	8087372	A	G	4.865e-05	4.303e-05	5.204e-05	11619	19216	0.0472	0.0308	0.866	0.082	9.198	0.905241
SMI	chr16:1258211:G:C	TPSD1	damaging_missense	chr16	1258211	G	C	0.001537	0.0015	0.00156	11999	19557	0.0161	0.0136	0.975	0.644	1.476	0.905302
SMI	chr15:52605136:G:T	FAM214A	damaging_missense	chr15	52605136	G	T	4.694e-05	4.111e-05	5.053e-05	12163	19791	0.0026	0.0018	0.866	0.082	9.196	0.905312
SMI	chr16:4469397:G:A	NMRAL1	pLoF	chr16	4469397	G	A	4.687e-05	4.103e-05	5.046e-05	12187	19816	0.0007	0.0005	0.866	0.082	9.195	0.905331
SMI	chr2:233822976:AGGACGGCG:A	MROH2A	pLoF	chr2	233822976	AGGACGGCG	A	0.002295	0.002251	0.002322	11993	19596	0.0166	0.0116	0.98	0.7	1.372	0.905419
SMI	chr16:576255:G:A	PIGQ	pLoF	chr16	576255	G	A	0.004624	0.004555	0.004667	12184	19822	0.0009	0.0002	0.986	0.777	1.25	0.905462
SMI	chr12:122200308:C:CCA	LRRC43	pLoF	chr12	122200308	C	CCA	4.729e-05	4.144e-05	5.088e-05	12065	19654	0.0107	0.0087	0.867	0.082	9.21	0.905468
SMI	chr1:65425302:G:T	LEPROT	pLoF	chr1	65425302	G	T	4.691e-05	4.105e-05	5.051e-05	12180	19797	0.0012	0.0015	0.867	0.082	9.206	0.905474
SMI	chr9:128321707:CG:C	TRUB2	pLoF	chr9	128321707	CG	C	0.0002224	0.0002094	0.0002303	11941	19540	0.0208	0.0144	0.936	0.314	2.787	0.905492
SMI	chr1:39897568:C:A	MYCL	damaging_missense	chr1	39897568	C	A	4.685e-05	4.101e-05	5.044e-05	12193	19824	0.0002	0.0001	0.867	0.082	9.196	0.905523
SMI	chr19:58338667:T:C	ZSCAN22	damaging_missense	chr19	58338667	T	C	7.808e-05	8.202e-05	7.566e-05	12192	19825	0.0002	0.0001	1.117	0.181	6.907	0.905524
SMI	chr12:11268099:GGTACGTTGGGGCTGGTTTCCTCCTTGTGGGCGTCGTCCTTCTGGCTTTCCTGGAGGAGGT:G	PRB3	pLoF	chr12	11268099	GGTACGTTGGGGCTGGTTTCCTCCTTGTGGGCGTCGTCCTTCTGGCTTTCCTGGAGGAGGT	G	0.001519	0.00148	0.001543	12160	19764	0.0029	0.0031	0.975	0.645	1.476	0.905596
SMI	chr2:166242518:A:C	SCN9A	damaging_missense	chr2	166242518	A	C	4.688e-05	4.103e-05	5.048e-05	12187	19809	0.0007	0.0009	0.867	0.082	9.206	0.9056
SMI	chr4:82705365:T:C	SCD5	damaging_missense	chr4	82705365	T	C	7.882e-05	8.281e-05	7.637e-05	12076	19640	0.0098	0.0094	1.117	0.18	6.911	0.905666
SMI	chr1:227732958:G:A	JMJD4	pLoF	chr1	227732958	G	A	4.702e-05	4.12e-05	5.059e-05	12135	19767	0.0049	0.003	0.867	0.081	9.229	0.905683
SMI	chr18:23915335:T:G	LAMA3	pLoF	chr18	23915335	T	G	4.701e-05	4.119e-05	5.058e-05	12138	19769	0.0047	0.0029	0.867	0.082	9.211	0.905696
SMI	chr8:2098942:G:T	MYOM2	damaging_missense	chr8	2098942	G	T	7.814e-05	8.21e-05	7.572e-05	12181	19811	0.0011	0.0008	1.116	0.181	6.904	0.905724
SMI	chr11:1835328:GC:G	SYT8	pLoF	chr11	1835328	GC	G	7.817e-05	8.208e-05	7.577e-05	12183	19797	0.001	0.0015	1.116	0.18	6.91	0.905742
SMI	chr6:160249378:T:G	SLC22A2	damaging_missense	chr6	160249378	T	G	0.0002193	0.0002059	0.0002275	12143	19777	0.0043	0.0025	0.936	0.315	2.785	0.905756
SMI	chr1:201212216:C:CA	IGFN1	pLoF	chr1	201212216	C	CA	4.685e-05	4.1e-05	5.044e-05	12194	19825	0.0001	0.0001	0.867	0.082	9.212	0.905762
SMI	chr2:27242959:C:T	CAD	pLoF	chr2	27242959	C	T	4.695e-05	4.109e-05	5.055e-05	12168	19783	0.0022	0.0022	0.867	0.081	9.225	0.905779
SMI	chr3:184382747:C:T	CHRD	pLoF	chr3	184382747	C	T	4.702e-05	4.117e-05	5.061e-05	12144	19759	0.0042	0.0034	0.867	0.082	9.204	0.905831
SMI	chr2:108265254:G:A	SULT1C3	pLoF	chr2	108265254	G	A	4.701e-05	4.118e-05	5.06e-05	12142	19763	0.0043	0.0032	0.867	0.082	9.214	0.905909
SMI	chr10:114289491:T:C	VWA2	pLoF	chr10	114289491	T	C	7.9e-05	8.322e-05	7.642e-05	12016	19628	0.0147	0.01	1.116	0.181	6.901	0.905913
SMI	chr3:123733064:C:A	MYLK	pLoF	chr3	123733064	C	A	0.001994	0.002065	0.001951	12108	19734	0.0071	0.0046	0.979	0.683	1.402	0.905918
SMI	chr18:26455895:C:T	KCTD1	damaging_missense	chr18	26455895	C	T	0.0002106	0.000215	0.000208	11626	19233	0.0467	0.0299	1.071	0.345	3.327	0.905964
SMI	chr14:104177271:G:GC	KIF26A	pLoF	chr14	104177271	G	GC	7.807e-05	8.2e-05	7.566e-05	12195	19826	0	0	1.116	0.18	6.905	0.905986
SMI	chr14:104177272:T:TGC	KIF26A	pLoF	chr14	104177272	T	TGC	7.81e-05	8.205e-05	7.567e-05	12187	19822	0.0007	0.0002	1.116	0.18	6.905	0.905986
SMI	chr11:63652490:G:A	ATL3	damaging_missense	chr11	63652490	G	A	4.701e-05	4.118e-05	5.059e-05	12141	19767	0.0044	0.003	0.867	0.082	9.212	0.906008
SMI	7:100105984:T:C	AP4M1	damaging_missense	7	100105984	T	C	4.72e-05	4.136e-05	5.078e-05	12088	19691	0.0088	0.0068	0.867	0.081	9.253	0.906069
SMI	chr1:158256926:C:T	CD1A	pLoF	chr1	158256926	C	T	0.0007499	0.0007386	0.0007569	12186	19818	0.0007	0.0004	0.965	0.537	1.735	0.906123
SMI	chr17:76277261:C:A	QRICH2	damaging_missense	chr17	76277261	C	A	7.916e-05	8.34e-05	7.657e-05	11991	19589	0.0167	0.012	1.116	0.18	6.9	0.906139
SMI	chr11:63229407:ATTTGAGTC:A	SLC22A25	pLoF	chr11	63229407	ATTTGAGTC	A	7.809e-05	8.2e-05	7.568e-05	12195	19821	0	0.0003	1.116	0.18	6.905	0.906173
SMI	chr19:41797840:TC:T	CEACAM3	pLoF	chr19	41797840	TC	T	0.000439	0.0004115	0.0004559	12150	19740	0.0037	0.0043	0.955	0.441	2.068	0.906236
SMI	chr11:822467:C:G	PNPLA2	damaging_missense	chr11	822467	C	G	0.0006121	0.0005778	0.0006331	12114	19744	0.0066	0.0041	0.961	0.499	1.851	0.906308
SMI	chr2:178539565:C:T	TTN	damaging_missense	chr2	178539565	C	T	4.686e-05	4.101e-05	5.046e-05	12192	19818	0.0002	0.0004	0.868	0.082	9.216	0.906315
SMI	chr3:179244637:C:T	KCNMB3	pLoF	chr3	179244637	C	T	0.0005641	0.0005766	0.0005564	12141	19770	0.0044	0.0028	1.039	0.546	1.979	0.906371
SMI	chr4:99143175:A:T	ADH4	pLoF	chr4	99143175	A	T	0.1964	0.1973	0.1958	12169	19789	0.0021	0.0019	1.002	0.963	1.044	0.906428
SMI	chr2:237827249:G:A	RBM44	pLoF	chr2	237827249	G	A	4.688e-05	4.104e-05	5.046e-05	12183	19817	0.001	0.0005	0.868	0.082	9.228	0.906439
SMI	chr18:2913174:G:GC	EMILIN2	pLoF	chr18	2913174	G	GC	7.817e-05	8.214e-05	7.573e-05	12174	19806	0.0017	0.001	1.115	0.18	6.895	0.906473
SMI	chr6:36136888:G:T	MAPK13	damaging_missense	chr6	36136888	G	T	4.691e-05	4.108e-05	5.049e-05	12170	19805	0.002	0.0011	0.868	0.082	9.23	0.906543
SMI	chr5:90855813:CAT:C	ADGRV1	pLoF	chr5	90855813	CAT	C	0.005592	0.005947	0.005373	12190	19820	0.0004	0.0003	1.013	0.817	1.257	0.906551
SMI	chr8:141218774:G:GA	SLC45A4	pLoF	chr8	141218774	G	GA	4.751e-05	4.181e-05	5.098e-05	11958	19617	0.0194	0.0105	0.868	0.082	9.24	0.906557
SMI	chr17:45983216:C:T	MAPT	pLoF	chr17	45983216	C	T	0.0003751	0.0003693	0.0003786	12186	19809	0.0007	0.0009	0.952	0.416	2.179	0.906611
SMI	chr21:46291348:TG:T	YBEY	pLoF	chr21	46291348	TG	T	0.0002219	0.0002096	0.0002294	11929	19616	0.0218	0.0106	0.937	0.315	2.79	0.906682
SMI	chr17:62406673:A:T	EFCAB3	pLoF	chr17	62406673	A	T	4.7e-05	4.119e-05	5.056e-05	12138	19777	0.0047	0.0025	0.868	0.082	9.229	0.9067
SMI	chr2:178602049:G:A	TTN	damaging_missense	chr2	178602049	G	A	4.685e-05	4.1e-05	5.044e-05	12195	19825	0	0.0001	0.868	0.082	9.23	0.906707
SMI	chr4:125487373:C:T	FAT4	damaging_missense	chr4	125487373	C	T	4.686e-05	4.102e-05	5.045e-05	12188	19822	0.0006	0.0002	0.868	0.082	9.222	0.906772
SMI	chr9:91733368:AG:A	ROR2	pLoF	chr9	91733368	AG	A	4.695e-05	4.112e-05	5.053e-05	12159	19792	0.003	0.0017	0.868	0.082	9.223	0.906796
SMI	chr10:68884886:C:T	STOX1	pLoF	chr10	68884886	C	T	0.0002811	0.000287	0.0002774	12195	19826	0	0	1.059	0.406	2.765	0.906836
SMI	chr19:18668937:G:A	KLHL26	damaging_missense	chr19	18668937	G	A	7.85e-05	8.256e-05	7.601e-05	12113	19735	0.0067	0.0046	1.115	0.18	6.892	0.906887
SMI	chr19:48861661:C:T	PLEKHA4	damaging_missense	chr19	48861661	C	T	0.0002842	0.0003329	0.0002545	12015	19649	0.0148	0.0089	1.058	0.413	2.712	0.906969
SMI	chr12:56130924:AG:A	ESYT1	pLoF	chr12	56130924	AG	A	4.691e-05	4.108e-05	5.05e-05	12172	19803	0.0019	0.0012	0.869	0.082	9.23	0.906972
SMI	7:134295003:G:A	SLC35B4	damaging_missense	7	134295003	G	A	4.72e-05	4.137e-05	5.079e-05	12087	19690	0.0089	0.0069	0.869	0.082	9.227	0.907081
SMI	7:92164253:CT:C	LRRD1	pLoF	7	92164253	CT	C	0.0004684	0.000451	0.0004792	12195	19826	0	0	0.957	0.455	2.012	0.907114
SMI	chr19:40383956:C:A	HIPK4	damaging_missense	chr19	40383956	C	A	0.0001568	0.0001647	0.0001519	12140	19754	0.0045	0.0036	1.079	0.299	3.897	0.907159
SMI	chr9:35658704:T:C	CCDC107	damaging_missense	chr9	35658704	T	C	4.796e-05	4.245e-05	5.129e-05	11779	19496	0.0341	0.0166	0.869	0.082	9.247	0.907165
SMI	chr5:151465165:G:A	SLC36A1	damaging_missense	chr5	151465165	G	A	0.0001577	0.000166	0.0001526	12047	19660	0.0121	0.0084	1.079	0.299	3.895	0.907256
SMI	chr8:25484111:T:TA	CDCA2	pLoF	chr8	25484111	T	TA	7.844e-05	8.243e-05	7.599e-05	12131	19740	0.0052	0.0043	1.114	0.18	6.884	0.907261
SMI	chr1:168003895:G:C	DCAF6	damaging_missense	chr1	168003895	G	C	0.0002818	0.0002882	0.0002779	12144	19789	0.0042	0.0019	1.059	0.405	2.765	0.907279
SMI	chr11:102713753:C:T	MMP8	pLoF	chr11	102713753	C	T	0.0002046	0.0002072	0.000203	12068	19709	0.0104	0.0059	1.07	0.344	3.323	0.907286
SMI	chr15:101642504:G:A	TM2D3	damaging_missense	chr15	101642504	G	A	0.0001565	0.0001645	0.0001516	12159	19790	0.003	0.0018	1.079	0.299	3.896	0.907296
SMI	chr10:69414966:C:CT	TACR2	pLoF	chr10	69414966	C	CT	4.717e-05	4.13e-05	5.078e-05	12108	19693	0.0071	0.0067	0.869	0.082	9.243	0.907301
SMI	chr1:173978563:G:A	RC3H1	pLoF	chr1	173978563	G	A	7.847e-05	8.246e-05	7.602e-05	12127	19732	0.0056	0.0047	1.114	0.18	6.887	0.907422
SMI	7:97988516:G:A	OCM2	pLoF	7	97988516	G	A	0.0003627	0.0003736	0.000356	12046	19664	0.0122	0.0082	1.052	0.45	2.46	0.90746
SMI	chr19:38733730:C:A	CAPN12	pLoF	chr19	38733730	C	A	7.909e-05	8.314e-05	7.661e-05	12028	19580	0.0137	0.0124	1.114	0.18	6.881	0.907462
SMI	chr10:101611722:CAGTACAG:C	FBXW4	pLoF	chr10	101611722	CAGTACAG	C	4.713e-05	4.129e-05	5.072e-05	12109	19718	0.0071	0.0054	0.869	0.082	9.239	0.907482
SMI	chr11:65977880:G:A	SART1	damaging_missense	chr11	65977880	G	A	4.754e-05	4.175e-05	5.108e-05	11976	19579	0.018	0.0125	0.869	0.082	9.25	0.907486
SMI	chr19:54997408:C:T	NLRP2	pLoF	chr19	54997408	C	T	4.69e-05	4.107e-05	5.049e-05	12175	19805	0.0016	0.0011	0.869	0.082	9.24	0.907502
SMI	chr12:69903816:A:G	MYRFL	damaging_missense	chr12	69903816	A	G	0.0005316	0.0005337	0.0005303	12179	19800	0.0013	0.0013	1.042	0.517	2.1	0.907551
SMI	chr15:84653640:TC:T	WDR73	pLoF	chr15	84653640	TC	T	4.841e-05	4.273e-05	5.186e-05	11701	19284	0.0405	0.0273	0.869	0.082	9.24	0.907591
SMI	chr4:88390720:C:T	HERC6	pLoF	chr4	88390720	C	T	4.69e-05	4.104e-05	5.051e-05	12183	19797	0.001	0.0015	0.869	0.082	9.262	0.907625
SMI	chr17:8229904:CAG:C	CTC1	pLoF	chr17	8229904	CAG	C	7.874e-05	8.279e-05	7.625e-05	12079	19673	0.0095	0.0077	1.114	0.18	6.889	0.907631
SMI	chr11:125954243:G:A	VSIG10L2	pLoF	chr11	125954243	G	A	4.699e-05	4.117e-05	5.056e-05	12145	19778	0.0041	0.0024	0.869	0.082	9.241	0.907674
SMI	chr6:35291301:C:T	ZNF76	damaging_missense	chr6	35291301	C	T	9.554e-05	8.383e-05	0.0001027	11929	19473	0.0218	0.0178	0.905	0.168	4.866	0.907721
SMI	chr18:23864784:G:A	LAMA3	pLoF	chr18	23864784	G	A	4.861e-05	4.29e-05	5.207e-05	11655	19205	0.0443	0.0313	0.87	0.082	9.25	0.907728
SMI	chr5:141409550:C:T	PCDHGB6	damaging_missense	chr5	141409550	C	T	4.684e-05	4.1e-05	5.044e-05	12195	19826	0	0	0.869	0.082	9.264	0.907729
SMI	chr18:31413563:C:T	DSG4	pLoF	chr18	31413563	C	T	0.0001567	0.0001647	0.0001518	12142	19769	0.0043	0.0029	1.079	0.299	3.898	0.907739
SMI	chr16:69153656:C:T	UTP4	pLoF	chr16	69153656	C	T	4.701e-05	4.116e-05	5.06e-05	12147	19764	0.0039	0.0031	0.87	0.082	9.247	0.907858
SMI	chr2:46995161:G:A	TTC7A	damaging_missense	chr2	46995161	G	A	4.773e-05	4.191e-05	5.128e-05	11929	19501	0.0218	0.0164	0.87	0.082	9.254	0.907982
SMI	chr16:71860440:G:A	ZNF821	damaging_missense	chr16	71860440	G	A	7.811e-05	8.203e-05	7.57e-05	12191	19816	0.0003	0.0005	1.113	0.18	6.879	0.907994
SMI	chr11:66560630:C:T	ACTN3	pLoF	chr11	66560630	C	T	0.0002524	0.000249	0.0002544	12046	19653	0.0122	0.0087	1.062	0.38	2.971	0.908065
SMI	chr9:132888319:G:T	SPACA9	damaging_missense	chr9	132888319	G	T	4.697e-05	4.114e-05	5.055e-05	12153	19781	0.0034	0.0023	0.87	0.082	9.276	0.908068
SMI	chr2:33397201:C:T	LTBP1	damaging_missense	chr2	33397201	C	T	4.7e-05	4.115e-05	5.059e-05	12150	19766	0.0037	0.003	0.87	0.082	9.258	0.90808
SMI	chr12:25552870:C:T	LMNTD1	pLoF	chr12	25552870	C	T	0.001283	0.001233	0.001313	12166	19802	0.0024	0.0012	0.974	0.62	1.529	0.908091
SMI	chr11:71527695:GTT:G	KRTAP5-7	pLoF	chr11	71527695	GTT	G	0.002615	0.002589	0.002632	11975	19570	0.018	0.0129	0.981	0.715	1.348	0.908138
SMI	chr14:36311612:G:A	MBIP	pLoF	chr14	36311612	G	A	4.686e-05	4.103e-05	5.045e-05	12186	19821	0.0007	0.0003	0.87	0.082	9.257	0.908202
SMI	chr13:42199875:C:G	DGKH	damaging_missense	chr13	42199875	C	G	0.000172	0.0001644	0.0001767	12166	19809	0.0024	0.0009	0.93	0.273	3.168	0.908218
SMI	chr3:57403473:A:G		damaging_missense	chr3	57403473	A	G	7.814e-05	8.209e-05	7.572e-05	12182	19810	0.0011	0.0008	1.113	0.18	6.882	0.908225
SMI	7:139479747:T:TG	KLRG2	pLoF	7	139479747	T	TG	0.0009077	0.0008967	0.0009145	11709	19137	0.0398	0.0348	0.969	0.562	1.669	0.908245
SMI	chr11:96093510:C:T	MAML2	damaging_missense	chr11	96093510	C	T	0.005472	0.00546	0.00548	12180	19799	0.0012	0.0014	1.013	0.815	1.259	0.908332
SMI	chr17:7858169:T:TG	CYB5D1	pLoF	chr17	7858169	T	TG	4.725e-05	4.156e-05	5.073e-05	12030	19713	0.0135	0.0057	0.871	0.082	9.273	0.90854
SMI	chr2:182838529:G:A	FRZB	damaging_missense	chr2	182838529	G	A	0.002425	0.002343	0.002476	12164	19790	0.0025	0.0018	0.981	0.706	1.363	0.908622
SMI	chr6:112129049:T:C	LAMA4	damaging_missense	chr6	112129049	T	C	4.701e-05	4.121e-05	5.058e-05	12134	19771	0.005	0.0028	0.871	0.082	9.277	0.908685
SMI	chr1:109627793:C:T	AMPD2	damaging_missense	chr1	109627793	C	T	0.001536	0.001501	0.001558	11996	19578	0.0163	0.0125	0.976	0.645	1.477	0.908747
SMI	chr19:58357172:A:G	ZNF497	damaging_missense	chr19	58357172	A	G	4.699e-05	4.118e-05	5.056e-05	12141	19780	0.0044	0.0023	0.871	0.082	9.265	0.908768
SMI	7:75882165:T:G	RHBDD2	damaging_missense	7	75882165	T	G	4.69e-05	4.106e-05	5.048e-05	12176	19808	0.0016	0.0009	0.871	0.082	9.263	0.908771
SMI	7:122053978:G:C	PTPRZ1	damaging_missense	7	122053978	G	C	4.695e-05	4.112e-05	5.054e-05	12161	19787	0.0028	0.002	0.871	0.082	9.286	0.908786
SMI	chr1:102886846:A:G	COL11A1	damaging_missense	chr1	102886846	A	G	7.821e-05	8.215e-05	7.578e-05	12173	19793	0.0018	0.0017	1.112	0.18	6.871	0.908801
SMI	chr18:26178831:C:T	PSMA8	damaging_missense	chr18	26178831	C	T	4.696e-05	4.114e-05	5.053e-05	12153	19789	0.0034	0.0019	0.871	0.082	9.27	0.908801
SMI	chr17:78505418:C:G	DNAH17	damaging_missense	chr17	78505418	C	G	0.0001296	0.0001288	0.0001301	11646	19216	0.045	0.0308	1.089	0.254	4.673	0.908854
SMI	chr9:132198382:C:CA	NTNG2	pLoF	chr9	132198382	C	CA	4.687e-05	4.103e-05	5.046e-05	12185	19818	0.0008	0.0004	0.871	0.082	9.281	0.908975
SMI	chr15:66320579:G:C	DIS3L	damaging_missense	chr15	66320579	G	C	4.7e-05	4.117e-05	5.058e-05	12146	19771	0.004	0.0028	0.871	0.082	9.271	0.90905
SMI	chr1:100291443:CCGCTAAAGATA:C	RTCA	pLoF	chr1	100291443	CCGCTAAAGATA	C	4.69e-05	4.106e-05	5.049e-05	12178	19806	0.0014	0.001	0.871	0.082	9.276	0.90915
SMI	chr1:150344224:G:T	PRPF3	pLoF	chr1	150344224	G	T	3.131e-05	4.112e-05	2.528e-05	12161	19778	0.0028	0.0024	1.177	0.071	19.48	0.909154
SMI	chr11:65579112:C:T	EHBP1L1	damaging_missense	chr11	65579112	C	T	9.474e-05	8.311e-05	0.0001019	12032	19632	0.0134	0.0098	0.907	0.168	4.885	0.909261
SMI	chr16:21087002:C:G	DNAH3	damaging_missense	chr16	21087002	C	G	0.008271	0.008504	0.008127	12171	19810	0.002	0.0008	0.99	0.829	1.182	0.909353
SMI	chr20:45841887:TG:T	ACOT8	pLoF	chr20	45841887	TG	T	0.0002365	0.0002492	0.0002287	12040	19673	0.0127	0.0077	1.063	0.373	3.026	0.909392
SMI	chr4:6301229:G:A	WFS1	pLoF	chr4	6301229	G	A	4.686e-05	4.102e-05	5.045e-05	12189	19823	0.0005	0.0002	0.872	0.082	9.274	0.909436
SMI	chr1:145942828:C:T	LIX1L	damaging_missense	chr1	145942828	C	T	4.706e-05	4.124e-05	5.064e-05	12123	19749	0.0059	0.0039	0.872	0.082	9.294	0.909437
SMI	chr5:157468728:C:A	NIPAL4	damaging_missense	chr5	157468728	C	A	4.773e-05	4.187e-05	5.132e-05	11941	19486	0.0208	0.0172	0.872	0.082	9.286	0.909474
SMI	chr3:50182903:GAACGA:G	SEMA3F	pLoF	chr3	50182903	GAACGA	G	6.258e-05	8.22e-05	5.052e-05	12166	19793	0.0024	0.0017	1.122	0.155	8.118	0.909545
SMI	chr17:63535702:C:T	KCNH6	damaging_missense	chr17	63535702	C	T	4.71e-05	4.126e-05	5.068e-05	12118	19730	0.0063	0.0048	0.872	0.082	9.297	0.909552
SMI	chr17:42554437:C:T	HSD17B1	damaging_missense	chr17	42554437	C	T	0.001033	0.001069	0.001011	12162	19781	0.0027	0.0023	0.972	0.59	1.599	0.909566
SMI	chr11:125961666:C:T	CDON	damaging_missense	chr11	125961666	C	T	7.828e-05	8.229e-05	7.582e-05	12152	19783	0.0035	0.0022	1.111	0.18	6.861	0.909614
SMI	chr17:28342334:T:A	TNFAIP1	damaging_missense	chr17	28342334	T	A	4.701e-05	4.118e-05	5.06e-05	12143	19762	0.0043	0.0032	0.872	0.082	9.292	0.909634
SMI	chr9:38703900:G:A	FAM240B	pLoF	chr9	38703900	G	A	0.0004534	0.0004518	0.0004543	12173	19811	0.0018	0.0008	1.045	0.489	2.233	0.909724
SMI	chr1:42842798:C:T	ERMAP	pLoF	chr1	42842798	C	T	7.809e-05	8.203e-05	7.567e-05	12190	19823	0.0004	0.0002	1.111	0.18	6.862	0.909789
SMI	chr22:43932948:C:A	PNPLA3	damaging_missense	chr22	43932948	C	A	0.0002035	0.0002055	0.0002022	12164	19783	0.0025	0.0022	1.068	0.344	3.316	0.909793
SMI	chr2:26466850:C:T	OTOF	damaging_missense	chr2	26466850	C	T	4.841e-05	4.257e-05	5.196e-05	11744	19244	0.037	0.0294	0.872	0.082	9.28	0.909797
SMI	chr8:31173019:C:T	WRN	pLoF	chr8	31173019	C	T	0.009051	0.008992	0.009088	12122	19752	0.006	0.0037	1.01	0.852	1.198	0.909847
SMI	chr14:87941505:C:CA	GALC	pLoF	chr14	87941505	C	CA	7.817e-05	8.21e-05	7.575e-05	12181	19802	0.0011	0.0012	1.111	0.18	6.875	0.90988
SMI	chrX:49218004:T:C	CACNA1F	damaging_missense	chrX	49218004	T	C	8.023e-05	8.514e-05	7.726e-05	11746	19416	0.0368	0.0207	1.093	0.233	5.13	0.909912
SMI	chr13:42127556:T:C	DGKH	damaging_missense	chr13	42127556	T	C	7.903e-05	8.309e-05	7.653e-05	12035	19600	0.0131	0.0114	1.111	0.18	6.867	0.909936
SMI	chr4:75884594:C:G	PPEF2	damaging_missense	chr4	75884594	C	G	0.0004921	0.0005022	0.000486	11947	19548	0.0203	0.014	1.043	0.502	2.167	0.90994
SMI	chr14:96240653:G:A	BDKRB2	damaging_missense	chr14	96240653	G	A	7.809e-05	8.202e-05	7.568e-05	12192	19821	0.0002	0.0003	1.111	0.18	6.863	0.910008
SMI	chr19:43913911:A:T	ZNF45	damaging_missense	chr19	43913911	A	T	0.0001718	0.000164	0.0001765	12194	19825	0.0001	0.0001	0.932	0.274	3.173	0.91007
SMI	chr1:153984720:C:G	RAB13	pLoF	chr1	153984720	C	G	4.765e-05	4.194e-05	5.114e-05	11922	19555	0.0224	0.0137	0.873	0.082	9.307	0.910106
SMI	chr1:16028061:C:T	CLCNKA	pLoF	chr1	16028061	C	T	7.848e-05	8.245e-05	7.605e-05	12129	19725	0.0054	0.0051	1.11	0.18	6.86	0.910219
SMI	chr6:127991295:C:T	PTPRK	damaging_missense	chr6	127991295	C	T	4.687e-05	4.102e-05	5.047e-05	12190	19815	0.0004	0.0006	0.873	0.082	9.295	0.910253
SMI	chr17:8828831:GC:G	PIK3R6	pLoF	chr17	8828831	GC	G	4.701e-05	4.118e-05	5.06e-05	12142	19763	0.0043	0.0032	0.873	0.082	9.318	0.910276
SMI	chr19:50826886:C:CG	KLK15	pLoF	chr19	50826886	C	CG	4.72e-05	4.139e-05	5.075e-05	12079	19704	0.0095	0.0062	0.873	0.082	9.293	0.910385
SMI	chr2:170498608:T:C	MYO3B	damaging_missense	chr2	170498608	T	C	0.0001724	0.0001647	0.0001771	12145	19762	0.0041	0.0032	0.937	0.304	2.892	0.910413
SMI	chr10:119670037:C:T	BAG3	pLoF	chr10	119670037	C	T	7.811e-05	8.205e-05	7.568e-05	12188	19820	0.0006	0.0003	1.11	0.18	6.855	0.910419
SMI	chr17:48544816:A:C	HOXB2	damaging_missense	chr17	48544816	A	C	7.809e-05	8.203e-05	7.566e-05	12191	19825	0.0003	0.0001	1.11	0.18	6.858	0.910437
SMI	chr22:23253904:C:A	BCR	pLoF	chr22	23253904	C	A	4.714e-05	4.127e-05	5.075e-05	12115	19706	0.0066	0.0061	0.873	0.082	9.307	0.910457
SMI	chr9:76644775:C:A	PRUNE2	damaging_missense	chr9	76644775	C	A	0.0002034	0.0002053	0.0002021	12175	19789	0.0016	0.0019	1.067	0.344	3.315	0.910464
SMI	chr17:64457511:T:C	MILR1	damaging_missense	chr17	64457511	T	C	7.808e-05	8.202e-05	7.566e-05	12192	19825	0.0002	0.0001	1.11	0.18	6.854	0.910465
SMI	chr2:190497479:T:G	MFSD6	damaging_missense	chr2	190497479	T	G	4.688e-05	4.103e-05	5.047e-05	12187	19813	0.0007	0.0007	0.873	0.082	9.307	0.910473
SMI	chr4:40152845:G:A	N4BP2	damaging_missense	chr4	40152845	G	A	0.02096	0.02093	0.02098	12162	19808	0.0027	0.0009	1.006	0.899	1.126	0.910545
SMI	chr3:122570520:T:TAAGG	DTX3L	pLoF	chr3	122570520	T	TAAGG	4.719e-05	4.133e-05	5.079e-05	12097	19688	0.008	0.007	0.873	0.082	9.31	0.910559
SMI	7:76030479:G:GA	STYXL1	pLoF	7	76030479	G	GA	4.742e-05	4.177e-05	5.086e-05	11970	19660	0.0184	0.0084	0.873	0.082	9.34	0.910565
SMI	chr11:6795388:G:C	OR6A2	pLoF	chr11	6795388	G	C	4.684e-05	4.1e-05	5.044e-05	12195	19826	0	0	0.873	0.082	9.3	0.910592
SMI	chr15:72139965:CT:C	SENP8	pLoF	chr15	72139965	CT	C	0.0006871	0.0006561	0.0007063	12194	19823	0.0001	0.0002	0.965	0.522	1.787	0.910791
SMI	chr11:32614377:T:TA	CCDC73	pLoF	chr11	32614377	T	TA	0.0002186	0.000205	0.000227	12195	19826	0	0	0.94	0.316	2.797	0.91083
SMI	chr12:14981456:G:A	PDE6H	damaging_missense	chr12	14981456	G	A	7.882e-05	8.3e-05	7.626e-05	12048	19670	0.012	0.0079	1.11	0.18	6.853	0.910927
SMI	chr18:31400962:TA:T	DSG4	pLoF	chr18	31400962	TA	T	4.687e-05	4.102e-05	5.046e-05	12188	19817	0.0006	0.0005	0.874	0.082	9.301	0.910933
SMI	chr3:158732230:CGCCTGCTGCAGGA:C	RARRES1	pLoF	chr3	158732230	CGCCTGCTGCAGGA	C	0.0003922	0.0003714	0.0004049	12115	19757	0.0066	0.0035	0.954	0.422	2.16	0.910955
SMI	chr2:218389949:T:C	SLC11A1	damaging_missense	chr2	218389949	T	C	0.002679	0.002697	0.002669	12052	19671	0.0117	0.0078	0.982	0.719	1.342	0.911026
SMI	chr17:5172848:T:A	USP6	damaging_missense	chr17	5172848	T	A	7.837e-05	8.241e-05	7.59e-05	12135	19763	0.0049	0.0032	1.109	0.18	6.85	0.911034
SMI	chr11:118532324:TG:T	TMEM25	pLoF	chr11	118532324	TG	T	4.718e-05	4.14e-05	5.072e-05	12077	19715	0.0097	0.0056	0.874	0.082	9.313	0.911038
SMI	chr19:57978518:G:A	ZNF606	damaging_missense	chr19	57978518	G	A	0.0003435	0.000369	0.0003279	12195	19826	0	0	1.05	0.444	2.483	0.911051
SMI	chr15:64818085:G:C	PIF1	damaging_missense	chr15	64818085	G	C	0.0001257	0.000124	0.0001267	12098	19725	0.008	0.0051	1.086	0.253	4.66	0.911109
SMI	chr1:145854777:A:G	PIAS3	damaging_missense	chr1	145854777	A	G	4.709e-05	4.128e-05	5.065e-05	12113	19742	0.0067	0.0042	0.874	0.082	9.304	0.911179
SMI	chr17:63823899:A:G	FTSJ3	damaging_missense	chr17	63823899	A	G	4.702e-05	4.118e-05	5.061e-05	12143	19757	0.0043	0.0035	0.874	0.082	9.303	0.911179
SMI	chr8:69673321:T:A	SLCO5A1	damaging_missense	chr8	69673321	T	A	4.685e-05	4.101e-05	5.045e-05	12192	19822	0.0002	0.0002	0.874	0.082	9.32	0.911186
SMI	chr2:178618848:G:A	TTN	damaging_missense	chr2	178618848	G	A	4.694e-05	4.109e-05	5.054e-05	12167	19787	0.0023	0.002	0.874	0.082	9.32	0.91128
SMI	chr1:186946727:G:A	PLA2G4A	damaging_missense	chr1	186946727	G	A	7.808e-05	8.201e-05	7.566e-05	12193	19826	0.0002	0	1.109	0.179	6.863	0.911294
SMI	chr17:50548282:G:C	SPATA20	pLoF	chr17	50548282	G	C	0.0001568	0.0001648	0.0001519	12139	19747	0.0046	0.004	1.076	0.298	3.886	0.911374
SMI	chr19:16929126:A:G	CPAMD8	damaging_missense	chr19	16929126	A	G	4.687e-05	4.102e-05	5.047e-05	12190	19813	0.0004	0.0007	0.874	0.082	9.313	0.911401
SMI	chr1:37931958:T:TA	INPP5B	pLoF	chr1	37931958	T	TA	0.0004238	0.0004128	0.0004305	12113	19744	0.0067	0.0041	0.957	0.438	2.091	0.911421
SMI	chr11:63083303:G:A	SLC22A24	pLoF	chr11	63083303	G	A	0.01958	0.01966	0.01953	12185	19817	0.0008	0.0005	1.007	0.896	1.13	0.91152
SMI	chr14:21034010:A:C	RNASE13	damaging_missense	chr14	21034010	A	C	0.0004686	0.0004512	0.0004793	12190	19822	0.0004	0.0002	0.959	0.455	2.018	0.911558
SMI	chr8:140397720:A:G	TRAPPC9	damaging_missense	chr8	140397720	A	G	4.745e-05	4.167e-05	5.098e-05	11999	19614	0.0161	0.0107	0.875	0.082	9.314	0.911582
SMI	chr22:46275360:C:T	TTC38	pLoF	chr22	46275360	C	T	4.689e-05	4.104e-05	5.049e-05	12183	19807	0.001	0.001	0.875	0.082	9.328	0.911623
SMI	chr15:49625194:C:CA	DTWD1	pLoF	chr15	49625194	C	CA	0.001125	0.001149	0.00111	12189	19813	0.0005	0.0007	1.028	0.636	1.659	0.911653
SMI	chr1:20345505:C:A	VWA5B1	pLoF	chr1	20345505	C	A	4.75e-05	4.177e-05	5.099e-05	11970	19612	0.0184	0.0108	0.875	0.082	9.313	0.911658
SMI	chr12:114399544:C:A	TBX5	damaging_missense	chr12	114399544	C	A	0.009716	0.009642	0.009761	12083	19721	0.0092	0.0053	1.009	0.856	1.19	0.911671
SMI	chr1:177937232:G:A	SEC16B	pLoF	chr1	177937232	G	A	0.001272	0.001281	0.001267	12096	19733	0.0081	0.0047	1.026	0.652	1.614	0.911697
SMI	chr10:70735180:G:A	ADAMTS14	damaging_missense	chr10	70735180	G	A	7.979e-05	8.417e-05	7.712e-05	11881	19450	0.0258	0.019	1.108	0.18	6.843	0.911697
SMI	chr10:70735181:C:A	ADAMTS14	pLoF	chr10	70735181	C	A	7.958e-05	8.382e-05	7.698e-05	11930	19486	0.0217	0.0172	1.108	0.18	6.843	0.911697
SMI	chr19:38736233:C:CGGCGGGCGCTGAGG	CAPN12	pLoF	chr19	38736233	C	CGGCGGGCGCTGAGG	7.955e-05	8.415e-05	7.675e-05	11883	19544	0.0256	0.0142	1.109	0.179	6.858	0.911714
SMI	chr17:50555231:G:C	SPATA20	pLoF	chr17	50555231	G	C	0.0007733	0.0007478	0.0007888	12035	19649	0.0131	0.0089	0.968	0.54	1.733	0.911749
SMI	chr1:161235940:A:AGG	NR1I3	pLoF	chr1	161235940	A	AGG	0.0002414	0.000255	0.0002331	11765	19304	0.0353	0.0263	1.061	0.372	3.022	0.911955
SMI	chr11:5709515:C:A	TRIM22	pLoF	chr11	5709515	C	A	0.0008276	0.00082	0.0008322	12195	19826	0	0	0.97	0.56	1.679	0.911965
SMI	chr15:82762244:G:A	FSD2	pLoF	chr15	82762244	G	A	4.704e-05	4.118e-05	5.064e-05	12143	19746	0.0043	0.004	0.875	0.082	9.359	0.91197
SMI	chr1:2591576:G:A	MMEL1	damaging_missense	chr1	2591576	G	A	4.701e-05	4.115e-05	5.062e-05	12152	19756	0.0035	0.0035	0.875	0.082	9.343	0.912034
SMI	chr1:248239595:C:T	OR2M4	pLoF	chr1	248239595	C	T	0.000203	0.000205	0.0002018	12194	19826	0.0001	0	1.066	0.343	3.312	0.912077
SMI	chr14:94275504:AC:A	PPP4R4	pLoF	chr14	94275504	AC	A	0.0004069	0.0004112	0.0004042	12160	19791	0.0029	0.0018	1.046	0.47	2.327	0.912113
SMI	chr2:69356506:C:A	GFPT1	damaging_missense	chr2	69356506	C	A	7.876e-05	8.312e-05	7.609e-05	12031	19713	0.0134	0.0057	1.108	0.179	6.848	0.91214
SMI	chr22:32224326:C:CA	SLC5A4	pLoF	chr22	32224326	C	CA	4.725e-05	4.145e-05	5.081e-05	12063	19680	0.0108	0.0074	0.875	0.082	9.335	0.912146
SMI	chr20:36244878:C:G	AAR2	damaging_missense	chr20	36244878	C	G	0.0003913	0.0003699	0.0004045	12165	19778	0.0025	0.0024	0.955	0.422	2.162	0.912201
SMI	chr11:69005692:G:T	MRGPRF	damaging_missense	chr11	69005692	G	T	0.0001562	0.0001641	0.0001514	12190	19820	0.0004	0.0003	1.075	0.298	3.877	0.912219
SMI	chr2:196308059:C:T	HECW2	damaging_missense	chr2	196308059	C	T	4.719e-05	4.131e-05	5.081e-05	12103	19682	0.0075	0.0073	0.875	0.082	9.344	0.912344
SMI	chr14:73509361:CTGTA:C	HEATR4	pLoF	chr14	73509361	CTGTA	C	4.703e-05	4.125e-05	5.058e-05	12122	19771	0.006	0.0028	0.876	0.082	9.337	0.912358
SMI	chr1:234450433:C:CAAGCAGATGACTTAACATACTCTTGAACAATG	TARBP1	pLoF	chr1	234450433	C	CAAGCAGATGACTTAACATACTCTTGAACAATG	4.701e-05	4.119e-05	5.058e-05	12140	19771	0.0045	0.0028	0.876	0.082	9.33	0.912367
SMI	chr17:47402131:G:GA	EFCAB13	pLoF	chr17	47402131	G	GA	0.002772	0.002799	0.002755	11969	19599	0.0185	0.0114	1.017	0.749	1.382	0.912416
SMI	chr1:40463405:C:G	ZFP69B	damaging_missense	chr1	40463405	C	G	0.0001093	0.000123	0.0001009	12195	19826	0	0	1.089	0.239	4.971	0.91245
SMI	chr10:70736762:C:G	ADAMTS14	damaging_missense	chr10	70736762	C	G	0.0009294	0.0009017	0.0009464	11645	19020	0.0451	0.0406	0.971	0.571	1.65	0.912451
SMI	chr20:31792736:G:A	TPX2	damaging_missense	chr20	31792736	G	A	4.767e-05	4.192e-05	5.118e-05	11928	19538	0.0219	0.0145	0.876	0.082	9.338	0.91248
SMI	chr16:3504755:C:T	CLUAP1	pLoF	chr16	3504755	C	T	4.712e-05	4.128e-05	5.07e-05	12113	19722	0.0067	0.0052	0.876	0.082	9.331	0.912488
SMI	chr10:90918930:C:A	ANKRD1	pLoF	chr10	90918930	C	A	0.0001783	0.0001722	0.0001821	11616	19223	0.0475	0.0304	0.934	0.274	3.181	0.912503
SMI	chr22:30337874:TG:T	SF3A1	pLoF	chr22	30337874	TG	T	7.89e-05	8.291e-05	7.643e-05	12061	19626	0.011	0.0101	1.107	0.179	6.837	0.912573
SMI	chr19:12973507:G:A	DAND5	damaging_missense	chr19	12973507	G	A	0.0002662	0.000247	0.0002781	12147	19780	0.0039	0.0023	0.946	0.35	2.554	0.912573
SMI	chr11:64806299:G:C	MEN1	damaging_missense	chr11	64806299	G	C	4.748e-05	4.173e-05	5.1e-05	11981	19609	0.0176	0.011	0.876	0.082	9.333	0.91264
SMI	chr3:9740871:G:A	BRPF1	damaging_missense	chr3	9740871	G	A	4.701e-05	4.117e-05	5.061e-05	12145	19760	0.0041	0.0033	0.876	0.082	9.349	0.912692
SMI	chr15:42152744:CAG:C	PLA2G4F	pLoF	chr15	42152744	CAG	C	0.002	0.002008	0.001995	11702	19296	0.0404	0.0267	1.021	0.709	1.469	0.912724
SMI	chr17:10540593:C:T	MYH2	pLoF	chr17	10540593	C	T	0.00022	0.0002069	0.000228	12085	19736	0.009	0.0045	0.941	0.316	2.802	0.912739
SMI	chr8:66127410:A:G	TRIM55	damaging_missense	chr8	66127410	A	G	0.0003327	0.0003347	0.0003314	11950	19613	0.0201	0.0107	1.051	0.43	2.567	0.912751
SMI	chr11:67424201:G:A	CARNS1	damaging_missense	chr11	67424201	G	A	0.0002968	0.000287	0.0003028	12193	19816	0.0002	0.0005	0.949	0.374	2.412	0.912759
SMI	chr2:226795447:T:A	IRS1	damaging_missense	chr2	226795447	T	A	0.0007811	0.0007384	0.0008073	12188	19819	0.0006	0.0004	0.969	0.549	1.71	0.912773
SMI	chr12:103980905:C:T	TDG	damaging_missense	chr12	103980905	C	T	4.693e-05	4.11e-05	5.05e-05	12164	19801	0.0025	0.0013	0.876	0.082	9.349	0.912793
SMI	chr1:153969145:GCC:G	CREB3L4	pLoF	chr1	153969145	GCC	G	4.697e-05	4.112e-05	5.057e-05	12161	19776	0.0028	0.0025	0.876	0.082	9.34	0.912798
SMI	chr4:158215239:T:A	TMEM144	pLoF	chr4	158215239	T	A	4.69e-05	4.108e-05	5.048e-05	12172	19808	0.0019	0.0009	0.876	0.082	9.34	0.9128
SMI	chr3:63997642:C:T	ATXN7	pLoF	chr3	63997642	C	T	0.0002035	0.0002057	0.0002022	12155	19780	0.0033	0.0023	1.065	0.343	3.308	0.912824
SMI	chr21:39428273:TCA:T	LCA5L	pLoF	chr21	39428273	TCA	T	0.0004377	0.0004518	0.000429	12173	19813	0.0018	0.0007	1.044	0.485	2.248	0.912835
SMI	chr11:84059422:G:A	DLG2	damaging_missense	chr11	84059422	G	A	0.00311	0.003118	0.003105	12187	19808	0.0007	0.0009	1.016	0.763	1.353	0.91285
SMI	chr11:725751:G:C	EPS8L2	damaging_missense	chr11	725751	G	C	0.003799	0.003773	0.003815	12058	19657	0.0112	0.0085	1.015	0.781	1.318	0.91288
SMI	chr14:39350153:AT:A	MIA2	pLoF	chr14	39350153	AT	A	7.826e-05	8.231e-05	7.578e-05	12149	19794	0.0038	0.0016	1.107	0.179	6.829	0.913049
SMI	chr3:87240752:A:G	CHMP2B	damaging_missense	chr3	87240752	A	G	7.882e-05	8.287e-05	7.634e-05	12067	19650	0.0105	0.0089	1.107	0.179	6.826	0.913073
SMI	chr10:124044813:T:C	CHST15	damaging_missense	chr10	124044813	T	C	4.701e-05	4.124e-05	5.056e-05	12125	19780	0.0057	0.0023	0.877	0.082	9.34	0.913222
SMI	chr13:36335465:CAT:C	SPART	pLoF	chr13	36335465	CAT	C	9.369e-05	8.2e-05	0.0001009	12195	19825	0	0.0001	0.911	0.169	4.909	0.913394
SMI	chr19:2328402:G:A	LSM 7.00	pLoF	chr19	2328402	G	A	4.707e-05	4.125e-05	5.065e-05	12122	19744	0.006	0.0041	0.877	0.082	9.349	0.913489
SMI	chr4:158721350:A:C	PPID	damaging_missense	chr4	158721350	A	C	4.696e-05	4.115e-05	5.053e-05	12151	19792	0.0036	0.0017	0.877	0.082	9.38	0.913523
SMI	chr16:7709060:G:A	RBFOX1	damaging_missense	chr16	7709060	G	A	4.744e-05	4.161e-05	5.101e-05	12015	19605	0.0148	0.0112	0.877	0.082	9.353	0.91359
SMI	7:2709683:G:T	AMZ1	damaging_missense	7	2709683	G	T	0.001934	0.00188	0.001967	11968	19573	0.0186	0.0128	0.98	0.677	1.418	0.913659
SMI	chr8:1896412:CAT:C	ARHGEF10	pLoF	chr8	1896412	CAT	C	0.0005939	0.0005747	0.0006058	12181	19810	0.0011	0.0008	0.964	0.498	1.867	0.913717
SMI	chr12:18738769:C:A	CAPZA3	damaging_missense	chr12	18738769	C	A	0.003607	0.003567	0.003632	12195	19826	0	0	1.015	0.776	1.328	0.913801
SMI	chr22:42127590:G:A	CYP2D6	pLoF	chr22	42127590	G	A	4.751e-05	4.165e-05	5.112e-05	12006	19563	0.0155	0.0133	0.878	0.082	9.356	0.913825
SMI	chr18:3253294:G:A	MYL12A	damaging_missense	chr18	3253294	G	A	7.809e-05	8.201e-05	7.568e-05	12193	19821	0.0002	0.0003	1.106	0.179	6.822	0.913876
SMI	chr6:25556817:GAT:G	CARMIL1	pLoF	chr6	25556817	GAT	G	0.0002375	0.0002507	0.0002294	11966	19619	0.0188	0.0104	1.059	0.372	3.016	0.91391
SMI	chr10:1019521:ACT:A	IDI2	pLoF	chr10	1019521	ACT	A	4.73e-05	4.148e-05	5.088e-05	12055	19655	0.0115	0.0086	0.878	0.082	9.364	0.914033
SMI	chr2:73608554:C:T	ALMS1	pLoF	chr2	73608554	C	T	0.001147	0.001134	0.001156	11908	19469	0.0235	0.018	0.974	0.603	1.573	0.914076
SMI	chr15:40458826:C:T	BAHD1	damaging_missense	chr15	40458826	C	T	7.809e-05	8.202e-05	7.568e-05	12192	19821	0.0002	0.0003	1.105	0.179	6.824	0.914103
SMI	chr2:233477439:G:A	USP40	pLoF	chr2	233477439	G	A	0.000949	0.0009551	0.0009452	11517	19043	0.0556	0.0395	1.03	0.602	1.761	0.91415
SMI	chr17:72849703:G:A	SLC39A11	pLoF	chr17	72849703	G	A	0.001921	0.001887	0.001942	12187	19822	0.0007	0.0002	0.98	0.681	1.411	0.91417
SMI	chr2:58159677:CTTTAT:C	VRK2	pLoF	chr2	58159677	CTTTAT	C	0.000203	0.000205	0.0002018	12195	19826	0	0	1.064	0.343	3.303	0.91426
SMI	chr12:56160629:T:C	MYL6	damaging_missense	chr12	56160629	T	C	0.001479	0.00145	0.001497	12071	19708	0.0102	0.006	0.977	0.642	1.488	0.914261
SMI	7:100548844:C:T	AGFG2	damaging_missense	7	100548844	C	T	0.001038	0.001011	0.001053	11865	19460	0.0271	0.0185	0.973	0.586	1.614	0.914343
SMI	chr8:144115773:G:T	WDR97	pLoF	chr8	144115773	G	T	0.0002812	0.0002872	0.0002776	12188	19814	0.0006	0.0006	1.054	0.404	2.752	0.914379
SMI	chr6:106544858:T:G	CRYBG1	damaging_missense	chr6	106544858	T	G	4.685e-05	4.101e-05	5.044e-05	12193	19825	0.0002	0.0001	0.878	0.082	9.375	0.914444
SMI	chr1:154970287:A:AGAGG	SHC1	pLoF	chr1	154970287	A	AGAGG	4.686e-05	4.101e-05	5.046e-05	12193	19818	0.0002	0.0004	0.878	0.082	9.361	0.914506
SMI	7:98855239:C:A	TMEM130	pLoF	7	98855239	C	A	0.0003025	0.0003363	0.0002819	11895	19510	0.0246	0.0159	1.052	0.418	2.643	0.914609
SMI	chr5:90474276:C:T	MBLAC2	pLoF	chr5	90474276	C	T	4.706e-05	4.123e-05	5.063e-05	12126	19751	0.0057	0.0038	0.879	0.082	9.383	0.914671
SMI	chr1:52415366:CCACT:C	PRPF38A	pLoF	chr1	52415366	CCACT	C	4.844e-05	4.268e-05	5.194e-05	11716	19253	0.0393	0.0289	0.879	0.082	9.374	0.914739
SMI	chr13:26046916:T:TC	SHISA2	pLoF	chr13	26046916	T	TC	4.685e-05	4.101e-05	5.045e-05	12193	19821	0.0002	0.0003	0.879	0.082	9.392	0.914752
SMI	chr14:74510135:C:A	LTBP2	damaging_missense	chr14	74510135	C	A	0.0009465	0.0009754	0.0009289	11790	19378	0.0332	0.0226	1.029	0.606	1.748	0.914753
SMI	chr6:122780377:ACT:A	FABP7	pLoF	chr6	122780377	ACT	A	0.0002968	0.0002872	0.0003028	12188	19817	0.0006	0.0005	0.95	0.374	2.415	0.914888
SMI	chr9:35563225:C:CT	FAM166B	pLoF	chr9	35563225	C	CT	0.0001718	0.0001641	0.0001766	12187	19821	0.0007	0.0003	0.935	0.275	3.187	0.91491
SMI	chr19:44429484:A:C	ZNF229	damaging_missense	chr19	44429484	A	C	7.809e-05	8.203e-05	7.566e-05	12191	19825	0.0003	0.0001	1.104	0.179	6.81	0.914919
SMI	chr18:23884774:T:C	LAMA3	damaging_missense	chr18	23884774	T	C	4.736e-05	4.162e-05	5.086e-05	12014	19661	0.0148	0.0083	0.879	0.082	9.405	0.914934
SMI	chr1:168701119:G:A	DPT	damaging_missense	chr1	168701119	G	A	0.0003826	0.0003785	0.0003851	11889	19477	0.0251	0.0176	1.047	0.453	2.418	0.915038
SMI	chr2:96328068:G:A	ITPRIPL1	pLoF	chr2	96328068	G	A	4.685e-05	4.1e-05	5.044e-05	12194	19825	0.0001	0.0001	0.879	0.082	9.382	0.915119
SMI	chr14:74675698:C:T	AREL1	pLoF	chr14	74675698	C	T	4.693e-05	4.109e-05	5.052e-05	12168	19793	0.0022	0.0017	0.879	0.082	9.381	0.915142
SMI	chr3:49809423:CTGTT:C	UBA7	pLoF	chr3	49809423	CTGTT	C	0.0003287	0.0003287	0.0003287	12170	19773	0.002	0.0027	1.05	0.43	2.563	0.915181
SMI	chr6:83228837:GT:G	ME1	pLoF	chr6	83228837	GT	G	4.692e-05	4.109e-05	5.051e-05	12169	19797	0.0021	0.0015	0.879	0.082	9.394	0.915279
SMI	chr10:79614011:GC:G	SFTPA1	pLoF	chr10	79614011	GC	G	0.0001562	0.0001641	0.0001514	12187	19821	0.0007	0.0003	1.072	0.297	3.871	0.915281
SMI	chr2:1487978:C:A	TPO	damaging_missense	chr2	1487978	C	A	0.0003927	0.0003719	0.0004055	12101	19727	0.0077	0.005	0.957	0.422	2.167	0.915347
SMI	chr6:44265594:G:GC	NFKBIE	pLoF	chr6	44265594	G	GC	0.0009999	0.0009846	0.001009	12188	19815	0.0006	0.0006	0.973	0.585	1.618	0.915354
SMI	chr4:8304275:C:T	HTRA3	pLoF	chr4	8304275	C	T	8.117e-05	8.602e-05	7.823e-05	11625	19175	0.0467	0.0328	1.104	0.179	6.808	0.915391
SMI	chr3:170907644:T:C	EIF5A2	damaging_missense	chr3	170907644	T	C	4.724e-05	4.137e-05	5.085e-05	12086	19666	0.0089	0.0081	0.88	0.082	9.385	0.915394
SMI	chr6:109550181:C:G	AK9	damaging_missense	chr6	109550181	C	G	0.0006407	0.0006158	0.000656	12180	19818	0.0012	0.0004	0.966	0.511	1.827	0.915436
SMI	chr6:138862712:C:G	ECT2L	pLoF	chr6	138862712	C	G	4.759e-05	4.17e-05	5.121e-05	11991	19529	0.0167	0.015	0.879	0.082	9.415	0.915453
SMI	chr2:72480743:T:C	EXOC6B	damaging_missense	chr2	72480743	T	C	7.864e-05	8.267e-05	7.617e-05	12096	19693	0.0081	0.0067	1.104	0.179	6.814	0.915457
SMI	chr14:95099913:C:T	DICER1	damaging_missense	chr14	95099913	C	T	4.728e-05	4.145e-05	5.085e-05	12062	19666	0.0109	0.0081	0.88	0.082	9.385	0.915496
SMI	chr11:118349916:T:C	CD3G	damaging_missense	chr11	118349916	T	C	7.814e-05	8.21e-05	7.571e-05	12180	19812	0.0012	0.0007	1.104	0.179	6.821	0.915572
SMI	chr11:103133667:A:G	DYNC2H1	damaging_missense	chr11	103133667	A	G	0.002502	0.002465	0.002524	12169	19810	0.0021	0.0008	0.983	0.712	1.357	0.915584
SMI	chr22:30587386:G:A	PES 1.00	damaging_missense	chr22	30587386	G	A	4.757e-05	4.188e-05	5.104e-05	11940	19592	0.0209	0.0118	0.88	0.082	9.394	0.915647
SMI	chr4:6301349:G:A	WFS1	damaging_missense	chr4	6301349	G	A	0.001312	0.001312	0.001312	12195	19823	0	0.0002	1.024	0.656	1.599	0.915675
SMI	chr1:228372437:C:CGG	OBSCN	pLoF	chr1	228372437	C	CGG	0.0003911	0.0003699	0.0004041	12167	19796	0.0023	0.0015	0.957	0.423	2.166	0.915677
SMI	chr1:228372439:G:GGAGGAGGAGC	OBSCN	pLoF	chr1	228372439	G	GGAGGAGGAGC	0.0003906	0.0003693	0.0004038	12185	19813	0.0008	0.0007	0.957	0.423	2.166	0.915677
SMI	chr19:41378340:C:T	AC011462.1	pLoF	chr19	41378340	C	T	0.000125	0.0001231	0.0001262	12183	19810	0.001	0.0008	1.082	0.252	4.639	0.915678
SMI	chr11:71435840:C:G	DHCR7	pLoF	chr11	71435840	C	G	4.726e-05	4.144e-05	5.084e-05	12067	19670	0.0105	0.0079	0.88	0.082	9.406	0.915713
SMI	chr5:34813617:C:CA	RAI14	pLoF	chr5	34813617	C	CA	0.0001579	0.0001665	0.0001527	12013	19647	0.0149	0.009	1.072	0.297	3.869	0.915752
SMI	chr13:114242231:T:G	CDC16	damaging_missense	chr13	114242231	T	G	4.688e-05	4.106e-05	5.046e-05	12177	19817	0.0015	0.0005	0.88	0.082	9.408	0.915794
SMI	chr17:7321254:T:G	NEURL4	damaging_missense	chr17	7321254	T	G	7.822e-05	8.216e-05	7.58e-05	12171	19790	0.002	0.0018	1.103	0.179	6.803	0.915795
SMI	chr19:44177049:T:C	ZNF226	damaging_missense	chr19	44177049	T	C	0.000203	0.000205	0.0002018	12195	19826	0	0	1.063	0.342	3.299	0.915946
SMI	chr20:43574965:G:A	SGK2	pLoF	chr20	43574965	G	A	4.829e-05	4.26e-05	5.174e-05	11736	19329	0.0376	0.0251	0.88	0.082	9.411	0.916084
SMI	chr3:112169214:C:A	SLC9C1	pLoF	chr3	112169214	C	A	0.0004218	0.0004103	0.0004289	12185	19818	0.0008	0.0004	0.959	0.438	2.097	0.916095
SMI	chr12:55989950:C:G	RAB5B	damaging_missense	chr12	55989950	C	G	4.812e-05	4.248e-05	5.154e-05	11769	19403	0.0349	0.0213	0.881	0.083	9.398	0.9162
SMI	chr14:50909985:G:A	PYGL	damaging_missense	chr14	50909985	G	A	4.698e-05	4.118e-05	5.055e-05	12143	19783	0.0043	0.0022	0.881	0.082	9.403	0.916269
SMI	chr18:9255746:CAAATT:C	ANKRD12	pLoF	chr18	9255746	CAAATT	C	4.684e-05	4.1e-05	5.044e-05	12195	19826	0	0	0.881	0.082	9.419	0.916327
SMI	chr1:160199850:G:A	CASQ1	pLoF	chr1	160199850	G	A	0.0007005	0.0007138	0.0006923	11908	19499	0.0235	0.0165	1.033	0.56	1.908	0.916498
SMI	chr5:141384102:T:G	PCDHGA7	pLoF	chr5	141384102	T	G	0.0006558	0.000656	0.0006557	12195	19826	0	0	1.034	0.551	1.942	0.916524
SMI	chr4:158170270:T:A	FAM198B	pLoF	chr4	158170270	T	A	0.0004841	0.000492	0.0004792	12194	19826	0.0001	0	1.04	0.5	2.162	0.916578
SMI	7:106099254:C:T	SYPL1	damaging_missense	7	106099254	C	T	4.705e-05	4.128e-05	5.058e-05	12111	19769	0.0069	0.0029	0.881	0.083	9.406	0.916579
SMI	chr17:59389391:C:T	YPEL2	pLoF	chr17	59389391	C	T	4.723e-05	4.141e-05	5.079e-05	12073	19689	0.01	0.0069	0.881	0.082	9.413	0.916582
SMI	chr19:45352612:C:A	ERCC2	damaging_missense	chr19	45352612	C	A	0.0004542	0.0004527	0.0004551	12149	19776	0.0038	0.0025	1.041	0.488	2.224	0.916637
SMI	chr3:15096065:C:A	RBSN	damaging_missense	chr3	15096065	C	A	7.809e-05	8.201e-05	7.567e-05	12194	19822	0.0001	0.0002	1.102	0.179	6.797	0.916715
SMI	chr18:14542909:C:CG	POTEC	pLoF	chr18	14542909	C	CG	9.393e-05	8.226e-05	0.0001011	12157	19780	0.0031	0.0023	0.914	0.17	4.927	0.916774
SMI	chr3:132659715:C:A	ACAD11	pLoF	chr3	132659715	C	A	0.0008708	0.0008763	0.0008674	11982	19598	0.0175	0.0115	1.029	0.599	1.768	0.916794
SMI	chr21:14152649:T:A	LIPI	pLoF	chr21	14152649	T	A	0.001094	0.001109	0.001086	12178	19803	0.0014	0.0012	1.026	0.631	1.67	0.916808
SMI	chr15:66337116:C:A	TIPIN	pLoF	chr15	66337116	C	A	0.001922	0.001929	0.001918	12184	19817	0.0009	0.0005	1.02	0.706	1.473	0.916818
SMI	chr18:11886988:C:CGG	MPPE1	pLoF	chr18	11886988	C	CGG	4.694e-05	4.111e-05	5.053e-05	12163	19790	0.0026	0.0018	0.881	0.083	9.415	0.916825
SMI	chr18:11886989:AT:A	MPPE1	pLoF	chr18	11886989	AT	A	4.692e-05	4.108e-05	5.051e-05	12170	19800	0.002	0.0013	0.881	0.083	9.415	0.916825
SMI	chr20:44306876:G:A	FITM2	pLoF	chr20	44306876	G	A	0.0005154	0.0004923	0.0005297	12188	19823	0.0006	0.0002	0.963	0.473	1.96	0.916892
SMI	chr17:43092196:TCTTG:T	BRCA1	pLoF	chr17	43092196	TCTTG	T	4.684e-05	4.1e-05	5.044e-05	12195	19826	0	0	0.882	0.083	9.418	0.916903
SMI	chr16:31087635:C:T	AC135050.2	pLoF	chr16	31087635	C	T	4.694e-05	4.109e-05	5.054e-05	12169	19788	0.0021	0.0019	0.882	0.083	9.417	0.916955
SMI	chr19:640109:C:T	FGF22	pLoF	chr19	640109	C	T	4.81e-05	4.258e-05	5.143e-05	11742	19444	0.0372	0.0193	0.882	0.083	9.42	0.916978
SMI	chr16:89739170:G:C	FANCA	pLoF	chr16	89739170	G	C	0.0001564	0.0001643	0.0001515	12174	19803	0.0017	0.0012	0.935	0.264	3.316	0.917045
SMI	chr5:37206346:C:A	CPLANE1	damaging_missense	chr5	37206346	C	A	4.684e-05	4.1e-05	5.044e-05	12195	19826	0	0	0.882	0.083	9.414	0.917077
SMI	chr1:54609333:G:A	FAM151A	pLoF	chr1	54609333	G	A	0.0004062	0.0004102	0.0004037	12188	19819	0.0006	0.0004	1.043	0.469	2.321	0.917132
SMI	chr1:158669488:G:A	SPTA1	pLoF	chr1	158669488	G	A	4.686e-05	4.102e-05	5.045e-05	12188	19821	0.0006	0.0003	0.882	0.083	9.422	0.917138
SMI	chr1:111739189:C:G	INKA2	damaging_missense	chr1	111739189	C	G	0.0001578	0.0001662	0.0001527	12031	19651	0.0134	0.0088	1.07	0.297	3.861	0.917199
SMI	chr12:6018443:G:A	VWF	pLoF	chr12	6018443	G	A	4.727e-05	4.147e-05	5.083e-05	12058	19673	0.0112	0.0077	0.882	0.083	9.42	0.917239
SMI	chr17:10455714:G:A	MYH4	damaging_missense	chr17	10455714	G	A	0.0001718	0.000164	0.0001766	12193	19821	0.0002	0.0003	0.937	0.275	3.195	0.91724
SMI	chr2:6865412:G:GTGCAGCCGCGCCGCCCGGACCCGGGCCC	CMPK2	pLoF	chr2	6865412	G	GTGCAGCCGCGCCGCCCGGACCCGGGCCC	0.0002188	0.0002052	0.0002271	12184	19816	0.0009	0.0005	0.944	0.317	2.813	0.917261
SMI	chr9:136943890:C:T	FBXW5	pLoF	chr9	136943890	C	T	4.734e-05	4.15e-05	5.091e-05	12048	19641	0.012	0.0093	0.882	0.083	9.429	0.917309
SMI	chr20:62656995:G:C	SLCO4A1	damaging_missense	chr20	62656995	G	C	4.688e-05	4.102e-05	5.048e-05	12188	19810	0.0006	0.0008	0.882	0.082	9.438	0.917345
SMI	chr1:203054112:G:GGC	PPFIA4	pLoF	chr1	203054112	G	GGC	0.1951	0.194	0.1957	11997	19601	0.0162	0.0114	0.998	0.958	1.039	0.917441
SMI	chr1:42758954:G:A	P3H1	pLoF	chr1	42758954	G	A	0.0007975	0.0007806	0.0008079	12170	19805	0.002	0.0011	0.97	0.549	1.716	0.917447
SMI	chr3:126008781:ATGAC:A	SLC41A3	pLoF	chr3	126008781	ATGAC	A	4.732e-05	4.15e-05	5.09e-05	12049	19648	0.012	0.009	0.882	0.083	9.422	0.917447
SMI	chr3:197004015:C:G	MELTF	damaging_missense	chr3	197004015	C	G	0.0003444	0.0003292	0.0003537	12151	19789	0.0036	0.0019	0.955	0.4	2.278	0.917486
SMI	chr22:29351214:C:T	AP1B1	damaging_missense	chr22	29351214	C	T	0.0002202	0.0002067	0.0002285	12097	19694	0.008	0.0067	0.944	0.317	2.813	0.917521
SMI	chr17:75588737:C:CG	MYO15B	pLoF	chr17	75588737	C	CG	0.118	0.1188	0.1175	12188	19815	0.0006	0.0006	0.997	0.949	1.048	0.917588
SMI	chr5:135895554:C:T	IL9	pLoF	chr5	135895554	C	T	7.811e-05	8.205e-05	7.568e-05	12187	19820	0.0007	0.0003	1.101	0.178	6.802	0.917612
SMI	chr5:57481680:C:T	ACTBL2	damaging_missense	chr5	57481680	C	T	0.0003436	0.000328	0.0003531	12195	19823	0	0.0002	0.955	0.401	2.278	0.917624
SMI	chr8:132055040:AG:A	AC100868.1	pLoF	chr8	132055040	AG	A	0.01218	0.01206	0.01226	12194	19824	0.0001	0.0001	0.992	0.857	1.149	0.917708
SMI	chr2:95214869:T:C	AC092835.1	damaging_missense	chr2	95214869	T	C	4.684e-05	4.1e-05	5.044e-05	12195	19826	0	0	0.883	0.083	9.429	0.917733
SMI	chr18:57436214:G:T	ONECUT2	damaging_missense	chr18	57436214	G	T	0.0002187	0.0002051	0.000227	12189	19825	0.0005	0.0001	0.944	0.317	2.813	0.917744
SMI	chr19:15010877:GCC:G	CCDC105	pLoF	chr19	15010877	GCC	G	0.006452	0.0064	0.006484	12188	19818	0.0006	0.0004	1.011	0.826	1.236	0.917798
SMI	chr22:38636494:AC:A	FAM227A	pLoF	chr22	38636494	AC	A	0.0001578	0.000166	0.0001528	12048	19638	0.012	0.0095	1.07	0.297	3.856	0.91789
SMI	chr19:48703201:T:C	FUT2	damaging_missense	chr19	48703201	T	C	0.0003437	0.0003282	0.0003532	12188	19817	0.0006	0.0005	0.955	0.401	2.278	0.917955
SMI	chr15:85120840:C:T	PDE8A	damaging_missense	chr15	85120840	C	T	7.817e-05	8.21e-05	7.575e-05	12180	19802	0.0012	0.0012	1.1	0.179	6.78	0.917989
SMI	chr15:84817038:C:A	ALPK3	pLoF	chr15	84817038	C	A	4.692e-05	4.108e-05	5.051e-05	12171	19799	0.002	0.0014	0.883	0.083	9.449	0.91816
SMI	chr3:168010355:G:A	GOLIM4	pLoF	chr3	168010355	G	A	4.686e-05	4.101e-05	5.046e-05	12192	19818	0.0002	0.0004	0.883	0.082	9.465	0.918188
SMI	chr5:75573852:C:T	POLK	pLoF	chr5	75573852	C	T	4.746e-05	4.164e-05	5.103e-05	12007	19597	0.0154	0.0116	0.883	0.083	9.446	0.918201
SMI	chr16:89510539:T:A	SPG7	pLoF	chr16	89510539	T	A	0.0005194	0.0004981	0.0005325	12045	19720	0.0123	0.0053	0.963	0.473	1.961	0.918238
SMI	chr10:70255631:A:G	NPFFR1	damaging_missense	chr10	70255631	A	G	4.688e-05	4.103e-05	5.047e-05	12187	19813	0.0007	0.0007	0.883	0.083	9.448	0.918273
SMI	chr13:31161530:G:C	HSPH1	damaging_missense	chr13	31161530	G	C	4.738e-05	4.162e-05	5.09e-05	12013	19647	0.0149	0.009	0.883	0.083	9.441	0.918285
SMI	chr11:14476977:C:T	COPB1	damaging_missense	chr11	14476977	C	T	7.881e-05	8.308e-05	7.619e-05	12036	19687	0.013	0.007	1.1	0.178	6.786	0.918365
SMI	chr14:102425067:T:C	TECPR2	damaging_missense	chr14	102425067	T	C	4.688e-05	4.103e-05	5.048e-05	12186	19810	0.0007	0.0008	0.884	0.083	9.448	0.918439
SMI	chr16:3564858:C:T	NLRC3	pLoF	chr16	3564858	C	T	7.817e-05	8.211e-05	7.575e-05	12179	19802	0.0013	0.0012	1.1	0.178	6.784	0.918444
SMI	chr11:73296942:CG:C	P2RY6	pLoF	chr11	73296942	CG	C	0.0002812	0.0002871	0.0002775	12190	19817	0.0004	0.0005	1.051	0.403	2.745	0.918537
SMI	chr14:72971034:A:T	ZFYVE1	damaging_missense	chr14	72971034	A	T	4.689e-05	4.105e-05	5.049e-05	12181	19807	0.0011	0.001	0.884	0.083	9.456	0.918552
SMI	chr1:111188155:C:A	DENND2D	pLoF	chr1	111188155	C	A	7.827e-05	8.222e-05	7.584e-05	12163	19779	0.0026	0.0024	1.099	0.178	6.779	0.918663
SMI	chr17:35872442:G:A	CCL5	pLoF	chr17	35872442	G	A	0.0009323	0.0009159	0.0009423	12010	19633	0.0152	0.0097	1.028	0.603	1.754	0.918695
SMI	chr12:106711482:C:T	RFX4	damaging_missense	chr12	106711482	C	T	0.001112	0.001069	0.001138	12162	19776	0.0027	0.0025	0.975	0.6	1.584	0.918772
SMI	chr16:58392654:ACTTT:A	GINS3	pLoF	chr16	58392654	ACTTT	A	4.71e-05	4.137e-05	5.059e-05	12085	19765	0.009	0.0031	0.884	0.083	9.449	0.918773
SMI	chr4:99347783:C:CT	ADH1C	pLoF	chr4	99347783	C	CT	0.0001719	0.0001641	0.0001767	12184	19806	0.0009	0.001	0.938	0.275	3.198	0.91881
SMI	chr10:89599251:C:A	PANK1	pLoF	chr10	89599251	C	A	4.693e-05	4.11e-05	5.051e-05	12164	19799	0.0025	0.0014	0.884	0.083	9.464	0.918826
SMI	chr1:46510556:G:A	DMBX1	damaging_missense	chr1	46510556	G	A	4.712e-05	4.128e-05	5.07e-05	12112	19724	0.0068	0.0051	0.884	0.083	9.453	0.918872
SMI	chr11:102713404:G:A	MMP8	pLoF	chr11	102713404	G	A	0.01208	0.01203	0.0121	12176	19786	0.0016	0.002	1.008	0.869	1.168	0.9189
SMI	chr6:33416685:C:CT	CUTA	pLoF	chr6	33416685	C	CT	4.685e-05	4.1e-05	5.044e-05	12195	19825	0	0.0001	0.884	0.083	9.454	0.918907
SMI	chr1:89583960:T:C	LRRC8B	damaging_missense	chr1	89583960	T	C	4.684e-05	4.1e-05	5.044e-05	12195	19826	0	0	0.884	0.083	9.459	0.918964
SMI	chr17:78124668:G:T	TMC6	damaging_missense	chr17	78124668	G	T	4.693e-05	4.112e-05	5.05e-05	12161	19803	0.0028	0.0012	0.884	0.083	9.449	0.91897
SMI	7:73434171:C:T	FZD9	damaging_missense	7	73434171	C	T	9.414e-05	8.245e-05	0.0001013	12128	19739	0.0055	0.0044	0.916	0.17	4.949	0.919007
SMI	7:100435363:C:CGCTTCCCATCGCCTCA	PPP1R35	pLoF	7	100435363	C	CGCTTCCCATCGCCTCA	0.000176	0.0001691	0.0001801	11829	19429	0.03	0.02	0.938	0.275	3.197	0.919017
SMI	chr9:108936314:T:G	FAM206A	damaging_missense	chr9	108936314	T	G	4.705e-05	4.121e-05	5.064e-05	12132	19747	0.0052	0.004	0.884	0.083	9.453	0.91906
SMI	chr12:106715468:C:A	RFX4	damaging_missense	chr12	106715468	C	A	0.0001563	0.0001642	0.0001515	12178	19806	0.0014	0.001	1.069	0.296	3.86	0.919071
SMI	chr4:140563109:C:T	UCP1	pLoF	chr4	140563109	C	T	0.002474	0.00247	0.002477	12146	19784	0.004	0.0021	0.983	0.711	1.36	0.919123
SMI	chr16:1349437:TCA:T	TSR3	pLoF	chr16	1349437	TCA	T	7.912e-05	8.342e-05	7.65e-05	11987	19609	0.0171	0.011	1.099	0.178	6.768	0.919157
SMI	7:151400125:G:A	WDR86	pLoF	7	151400125	G	A	4.783e-05	4.199e-05	5.141e-05	11907	19453	0.0236	0.0188	0.885	0.083	9.457	0.919226
SMI	chr4:169438206:C:CT	NEK1	pLoF	chr4	169438206	C	CT	4.818e-05	4.234e-05	5.175e-05	11809	19322	0.0316	0.0254	0.885	0.083	9.479	0.919257
SMI	chr15:78629044:G:A	CHRNB4	pLoF	chr15	78629044	G	A	0.00061	0.0006573	0.0005809	12171	19798	0.002	0.0014	1.034	0.541	1.975	0.919283
SMI	chr14:94467376:C:T	SERPINA9	pLoF	chr14	94467376	C	T	0.0002203	0.0002067	0.0002286	12093	19685	0.0084	0.0071	0.945	0.317	2.817	0.919299
SMI	7:123868589:GT:G	HYAL4	pLoF	7	123868589	GT	G	0.0001561	0.000164	0.0001513	12195	19826	0	0	1.069	0.296	3.855	0.919317
SMI	chr11:95888261:A:AATTATAATTTTTGAGATGTTTTATCTTCACTTCTGATGATCTTCAAATGTCAATGGCT	MTMR2	pLoF	chr11	95888261	A	AATTATAATTTTTGAGATGTTTTATCTTCACTTCTGATGATCTTCAAATGTCAATGGCT	3.145e-05	4.137e-05	2.537e-05	12086	19711	0.0089	0.0058	1.156	0.07	18.964	0.919319
SMI	chr5:178150941:G:A	NHP2	damaging_missense	chr5	178150941	G	A	7.88e-05	8.294e-05	7.626e-05	12057	19669	0.0113	0.0079	1.098	0.178	6.766	0.919344
SMI	chr10:132938608:A:T	CFAP46	damaging_missense	chr10	132938608	A	T	0.002809	0.002801	0.002813	11781	19373	0.034	0.0228	1.016	0.748	1.38	0.919347
SMI	chr17:37626843:G:T	DDX52	damaging_missense	chr17	37626843	G	T	0.0001252	0.0001233	0.0001263	12164	19796	0.0025	0.0015	0.929	0.222	3.879	0.919395
SMI	chr6:47009100:TCA:T	ADGRF1	pLoF	chr6	47009100	TCA	T	4.685e-05	4.1e-05	5.045e-05	12195	19823	0	0.0002	0.885	0.083	9.47	0.919458
SMI	chr16:74606679:T:A	GLG1	damaging_missense	chr16	74606679	T	A	0.0007669	0.0007403	0.0007832	12157	19791	0.0031	0.0018	0.971	0.548	1.72	0.919471
SMI	chr21:43013125:G:A	PKNOX1	damaging_missense	chr21	43013125	G	A	7.829e-05	8.232e-05	7.582e-05	12148	19785	0.0039	0.0021	1.098	0.178	6.764	0.919478
SMI	chr8:17027491:C:A	MICU3	damaging_missense	chr8	17027491	C	A	4.695e-05	4.113e-05	5.053e-05	12157	19790	0.0031	0.0018	0.885	0.083	9.469	0.919676
SMI	chr12:76348312:TGCAACGCC:T	BBS10	pLoF	chr12	76348312	TGCAACGCC	T	4.722e-05	4.146e-05	5.075e-05	12060	19705	0.0111	0.0061	0.885	0.083	9.469	0.919696
SMI	chr11:103220780:A:AAAGGT	DYNC2H1	pLoF	chr11	103220780	A	AAAGGT	4.69e-05	4.108e-05	5.047e-05	12172	19812	0.0019	0.0007	0.885	0.083	9.475	0.919713
SMI	chr3:119216241:G:A	B4GALT4	damaging_missense	chr3	119216241	G	A	4.837e-05	4.267e-05	5.184e-05	11719	19289	0.039	0.0271	0.885	0.083	9.492	0.919726
SMI	7:98933346:C:T	TRRAP	damaging_missense	7	98933346	C	T	0.0002217	0.0002078	0.0002302	12031	19547	0.0134	0.0141	0.945	0.317	2.817	0.919764
SMI	chr1:58576606:T:C	TACSTD2	damaging_missense	chr1	58576606	T	C	0.001452	0.001394	0.001488	12191	19823	0.0003	0.0002	0.978	0.64	1.495	0.919804
SMI	chr22:23862135:GC:G	SLC2A11	pLoF	chr22	23862135	GC	G	0.00011	0.0001242	0.0001013	12082	19739	0.0093	0.0044	1.081	0.236	4.953	0.919813
SMI	chr11:6538640:CAG:C	DNHD1	pLoF	chr11	6538640	CAG	C	4.692e-05	4.106e-05	5.053e-05	12176	19792	0.0016	0.0017	0.885	0.083	9.482	0.919816
SMI	chr12:40028379:G:A	SLC2A13	damaging_missense	chr12	40028379	G	A	4.686e-05	4.103e-05	5.045e-05	12185	19823	0.0008	0.0002	0.885	0.083	9.469	0.919847
SMI	chr3:42557685:G:A	SEC22C	pLoF	chr3	42557685	G	A	0.0007244	0.0007052	0.0007361	12053	19698	0.0116	0.0065	0.97	0.532	1.768	0.919928
SMI	chr16:69937144:G:A	WWP2	damaging_missense	chr16	69937144	G	A	4.847e-05	4.26e-05	5.206e-05	11736	19210	0.0376	0.0311	0.886	0.083	9.483	0.919995
SMI	chr17:58521286:C:G	2026-09-04	damaging_missense	chr17	58521286	C	G	4.689e-05	4.105e-05	5.047e-05	12181	19812	0.0011	0.0007	0.886	0.083	9.492	0.919998
SMI	chr9:14619051:C:T	ZDHHC21	damaging_missense	chr9	14619051	C	T	4.689e-05	4.105e-05	5.049e-05	12181	19806	0.0011	0.001	0.886	0.083	9.473	0.920135
SMI	chr16:28902615:T:C	ATP2A1	damaging_missense	chr16	28902615	T	C	7.846e-05	8.248e-05	7.599e-05	12124	19740	0.0058	0.0043	1.097	0.178	6.767	0.920244
SMI	chr3:151445948:G:A	IGSF10	pLoF	chr3	151445948	G	A	4.684e-05	4.1e-05	5.044e-05	12195	19826	0	0	0.886	0.083	9.483	0.92042
SMI	chr14:74048021:C:CA	BBOF1	pLoF	chr14	74048021	C	CA	4.726e-05	4.145e-05	5.083e-05	12063	19673	0.0108	0.0077	0.886	0.083	9.488	0.920434
SMI	chr1:206474340:G:T	IKBKE	pLoF	chr1	206474340	G	T	7.984e-05	8.421e-05	7.716e-05	11875	19439	0.0262	0.0195	1.097	0.178	6.76	0.920524
SMI	chr20:33438895:G:A	SNTA1	damaging_missense	chr20	33438895	G	A	4.706e-05	4.125e-05	5.063e-05	12122	19753	0.006	0.0037	0.886	0.083	9.485	0.920549
SMI	chr4:168394596:G:A	DDX60L	pLoF	chr4	168394596	G	A	7.836e-05	8.241e-05	7.587e-05	12135	19770	0.0049	0.0028	1.097	0.178	6.762	0.920581
SMI	chr6:28296829:CTG:C	PGBD1	pLoF	chr6	28296829	CTG	C	0.001406	0.001432	0.001391	11874	19413	0.0263	0.0208	1.022	0.662	1.578	0.920644
SMI	chr1:58481004:TA:T	OMA1	pLoF	chr1	58481004	TA	T	7.81e-05	8.203e-05	7.568e-05	12191	19821	0.0003	0.0003	1.097	0.178	6.759	0.920692
SMI	chr9:21333946:C:A	KLHL9	damaging_missense	chr9	21333946	C	A	4.685e-05	4.1e-05	5.044e-05	12194	19826	0.0001	0	0.887	0.083	9.487	0.92074
SMI	chr20:54028813:CGA:C	BCAS1	pLoF	chr20	54028813	CGA	C	0.004718	0.004676	0.004743	12190	19818	0.0004	0.0004	0.988	0.782	1.249	0.92079
SMI	chr20:38574846:C:A	RALGAPB	damaging_missense	chr20	38574846	C	A	4.686e-05	4.101e-05	5.045e-05	12191	19820	0.0003	0.0003	0.887	0.083	9.485	0.920807
SMI	chr3:121622494:C:G	FBXO40	damaging_missense	chr3	121622494	C	G	4.685e-05	4.101e-05	5.044e-05	12191	19825	0.0003	0.0001	0.887	0.082	9.553	0.920932
SMI	chr8:98089753:C:T	ERICH5	pLoF	chr8	98089753	C	T	0.0004528	0.000451	0.0004539	12195	19826	0	0	1.039	0.487	2.22	0.920944
SMI	chr3:186617185:A:T	AHSG	pLoF	chr3	186617185	A	T	0.0008245	0.0007943	0.000843	11960	19573	0.0193	0.0128	0.972	0.551	1.713	0.921056
SMI	chr19:56647588:AGGAGT:A	SMIM17	pLoF	chr19	56647588	AGGAGT	A	4.732e-05	4.149e-05	5.09e-05	12052	19647	0.0117	0.009	0.887	0.083	9.492	0.921066
SMI	chr17:63536066:G:T	KCNH6	damaging_missense	chr17	63536066	G	T	4.722e-05	4.134e-05	5.084e-05	12095	19671	0.0082	0.0078	0.887	0.083	9.496	0.92108
SMI	chr20:45704917:C:A	WFDC10B	pLoF	chr20	45704917	C	A	0.008209	0.008124	0.008262	12125	19730	0.0057	0.0048	0.991	0.828	1.186	0.921172
SMI	chr17:19671957:G:A	ALDH3A2	pLoF	chr17	19671957	G	A	0.002055	0.002267	0.001924	12129	19749	0.0054	0.0039	1.018	0.715	1.449	0.92118
SMI	chr6:36330583:C:T	C6orf222	pLoF	chr6	36330583	C	T	4.688e-05	4.104e-05	5.046e-05	12182	19817	0.0011	0.0005	0.887	0.083	9.51	0.921202
SMI	chr2:27503548:C:T	GCKR	pLoF	chr2	27503548	C	T	7.884e-05	8.292e-05	7.634e-05	12060	19648	0.0111	0.009	1.096	0.178	6.748	0.92121
SMI	chr16:85710232:ACGTCCAGGTGCTTGTCGTTC:A	C16orf74	pLoF	chr16	85710232	ACGTCCAGGTGCTTGTCGTTC	A	0.0005489	0.0005361	0.0005567	12125	19759	0.0057	0.0034	0.966	0.485	1.922	0.921215
SMI	chr13:51231378:CAGTA:C	FAM124A	pLoF	chr13	51231378	CAGTA	C	0.0001577	0.0001659	0.0001527	12055	19646	0.0115	0.0091	1.067	0.296	3.848	0.9213
SMI	chr9:125355854:A:G	GAPVD1	damaging_missense	chr9	125355854	A	G	4.719e-05	4.133e-05	5.079e-05	12099	19688	0.0079	0.007	0.888	0.083	9.507	0.921437
SMI	chr17:16948873:A:G	TNFRSF13B	damaging_missense	chr17	16948873	A	G	0.003446	0.003334	0.003515	12149	19774	0.0038	0.0026	0.986	0.748	1.299	0.921476
SMI	chr11:66314771:A:G	CD248	damaging_missense	chr11	66314771	A	G	0.0001258	0.000124	0.0001269	12095	19707	0.0082	0.006	0.931	0.223	3.887	0.921477
SMI	chr17:29578323:C:T	GIT1	damaging_missense	chr17	29578323	C	T	7.835e-05	8.238e-05	7.587e-05	12139	19770	0.0046	0.0028	1.096	0.178	6.747	0.921546
SMI	chr11:57494134:T:A	SLC43A1	pLoF	chr11	57494134	T	A	0.0003922	0.0003713	0.000405	12118	19753	0.0063	0.0037	0.961	0.437	2.112	0.921585
SMI	chr22:31258353:G:T	LIMK2	damaging_missense	chr22	31258353	G	T	4.704e-05	4.12e-05	5.063e-05	12135	19752	0.0049	0.0037	0.888	0.083	9.5	0.92161
SMI	chr10:125766663:T:TAA	MMP21	pLoF	chr10	125766663	T	TAA	4.685e-05	4.101e-05	5.045e-05	12192	19822	0.0002	0.0002	0.888	0.083	9.505	0.921738
SMI	chr5:140842552:A:ACCAACTGATCTGATATATTGTATAGTTTAATAGCTTCTCTAGTCATCTTAAACAGGGTT	PCDHA8	pLoF	chr5	140842552	A	ACCAACTGATCTGATATATTGTATAGTTTAATAGCTTCTCTAGTCATCTTAAACAGGGTT	0.0002407	0.0002527	0.0002334	11871	19283	0.0266	0.0274	1.051	0.392	2.812	0.921866
SMI	chr14:60107826:A:AGT	PCNX4	pLoF	chr14	60107826	A	AGT	7.807e-05	8.2e-05	7.566e-05	12195	19826	0	0	1.095	0.178	6.756	0.921867
SMI	chr4:4246276:C:A	TMEM128	damaging_missense	chr4	4246276	C	A	0.0003281	0.0003284	0.0003279	12180	19823	0.0012	0.0002	1.046	0.429	2.549	0.921919
SMI	chr11:124987202:C:T	CCDC15	pLoF	chr11	124987202	C	T	4.684e-05	4.1e-05	5.044e-05	12195	19826	0	0	0.888	0.083	9.521	0.921952
SMI	chr14:19936342:C:T	OR4K1	pLoF	chr14	19936342	C	T	4.685e-05	4.1e-05	5.044e-05	12194	19825	0.0001	0.0001	0.888	0.083	9.519	0.921972
SMI	chr9:137107598:CAG:C	MAN1B1	pLoF	chr9	137107598	CAG	C	7.815e-05	8.209e-05	7.573e-05	12182	19808	0.0011	0.0009	1.095	0.178	6.743	0.922001
SMI	chr19:51354305:G:A	ETFB	pLoF	chr19	51354305	G	A	4.688e-05	4.104e-05	5.047e-05	12183	19815	0.001	0.0006	0.888	0.083	9.514	0.922007
SMI	chr10:124484257:GC:G	LHPP	pLoF	chr10	124484257	GC	G	0.000174	0.0001666	0.0001785	12005	19609	0.0156	0.011	0.941	0.276	3.206	0.922026
SMI	chr12:119712294:C:A	CIT	damaging_missense	chr12	119712294	C	A	4.713e-05	4.131e-05	5.07e-05	12104	19723	0.0075	0.0052	0.888	0.083	9.516	0.922042
SMI	chr9:101430786:A:T	ALDOB	damaging_missense	chr9	101430786	A	T	0.001438	0.001455	0.001427	12029	19617	0.0136	0.0105	1.022	0.666	1.566	0.92206
SMI	chr4:75884706:G:A	PPEF2	pLoF	chr4	75884706	G	A	4.696e-05	4.115e-05	5.053e-05	12152	19790	0.0035	0.0018	0.888	0.083	9.552	0.922077
SMI	chr2:151697349:C:A	NEB	pLoF	chr2	151697349	C	A	4.687e-05	4.103e-05	5.045e-05	12185	19820	0.0008	0.0003	0.889	0.083	9.519	0.922188
SMI	chr12:31103805:A:G	DDX11	pLoF	chr12	31103805	A	G	4.699e-05	4.113e-05	5.059e-05	12157	19768	0.0031	0.0029	0.889	0.083	9.528	0.922292
SMI	chr1:11026932:CTT:C	MASP2	pLoF	chr1	11026932	CTT	C	7.811e-05	8.203e-05	7.57e-05	12191	19816	0.0003	0.0005	1.095	0.178	6.742	0.92236
SMI	chr16:21062622:G:A	DNAH3	pLoF	chr16	21062622	G	A	4.689e-05	4.106e-05	5.048e-05	12176	19811	0.0016	0.0008	0.889	0.083	9.555	0.92244
SMI	chr10:103476428:A:G	CALHM3	damaging_missense	chr10	103476428	A	G	4.688e-05	4.105e-05	5.046e-05	12180	19818	0.0012	0.0004	0.889	0.083	9.532	0.922485
SMI	chr15:100907127:G:A	ALDH1A3	damaging_missense	chr15	100907127	G	A	7.824e-05	8.226e-05	7.577e-05	12157	19796	0.0031	0.0015	1.094	0.178	6.735	0.922605
SMI	chr16:78028147:G:C	CLEC3A	damaging_missense	chr16	78028147	G	C	0.000282	0.0002884	0.0002782	12138	19772	0.0047	0.0027	1.049	0.402	2.736	0.922687
SMI	chr1:56912418:G:T	C8A	pLoF	chr1	56912418	G	T	0.002398	0.002386	0.002405	11943	19543	0.0207	0.0143	1.017	0.729	1.418	0.922692
SMI	7:107663409:GT:G	SLC26A4	pLoF	7	107663409	GT	G	0.000689	0.0006587	0.0007076	12145	19785	0.0041	0.0021	0.97	0.524	1.796	0.922758
SMI	chr12:26916120:A:G	INTS13	damaging_missense	chr12	26916120	A	G	0.0001718	0.000164	0.0001766	12194	19823	0.0001	0.0002	0.941	0.276	3.21	0.922826
SMI	chr16:60229:A:G	RHBDF1	damaging_missense	chr16	60229	A	G	0.0001258	0.000124	0.0001269	12096	19700	0.0081	0.0064	1.074	0.251	4.599	0.922842
SMI	chr2:32633938:CG:C	TTC27	pLoF	chr2	32633938	CG	C	0.0007225	0.0007021	0.000735	12106	19727	0.0073	0.005	0.971	0.532	1.77	0.922952
SMI	chr11:117822435:G:T	FXYD2	damaging_missense	chr11	117822435	G	T	0.0002194	0.0002059	0.0002277	12139	19761	0.0046	0.0033	0.948	0.318	2.824	0.923012
SMI	chr5:98793176:G:A	RGMB	damaging_missense	chr5	98793176	G	A	4.692e-05	4.109e-05	5.049e-05	12168	19804	0.0022	0.0011	0.89	0.083	9.536	0.923047
SMI	chr17:74354269:G:T	KIF19	pLoF	chr17	74354269	G	T	0.006919	0.007711	0.006433	12190	19821	0.0004	0.0003	0.99	0.814	1.204	0.923047
SMI	chr16:66972667:G:A	CES3	pLoF	chr16	66972667	G	A	0.0002813	0.0002874	0.0002776	12178	19812	0.0014	0.0007	1.048	0.402	2.736	0.923125
SMI	chr6:28998797:G:A	ZNF311	pLoF	chr6	28998797	G	A	0.0002505	0.0002467	0.0002528	12159	19782	0.003	0.0022	0.951	0.346	2.619	0.923147
SMI	chr9:129870487:G:A	USP20	damaging_missense	chr9	129870487	G	A	0.0002206	0.0002489	0.0002033	12054	19672	0.0116	0.0078	1.054	0.36	3.086	0.92315
SMI	chr12:47779111:T:C	SLC48A1	damaging_missense	chr12	47779111	T	C	7.828e-05	8.227e-05	7.583e-05	12155	19780	0.0033	0.0023	1.094	0.177	6.738	0.923153
SMI	chr19:41116202:G:GC	CYP2F1	pLoF	chr19	41116202	G	GC	0.1651	0.1655	0.1648	12084	19689	0.0091	0.0069	0.998	0.955	1.042	0.923177
SMI	chr4:77020544:T:C	2026-09-11	damaging_missense	chr4	77020544	T	C	0.0009061	0.0009435	0.000883	12189	19818	0.0005	0.0004	1.027	0.603	1.748	0.923204
SMI	chr6:44361985:G:T	SPATS1	damaging_missense	chr6	44361985	G	T	0.0001733	0.0001656	0.000178	12077	19660	0.0097	0.0084	0.942	0.276	3.211	0.923302
SMI	chr12:120303877:T:C	SIRT4	damaging_missense	chr12	120303877	T	C	0.0003748	0.0003692	0.0003783	12189	19826	0.0005	0	0.96	0.42	2.198	0.923312
SMI	chr1:166860217:T:G	TADA1	damaging_missense	chr1	166860217	T	G	7.818e-05	8.218e-05	7.572e-05	12168	19810	0.0022	0.0008	1.093	0.177	6.742	0.92343
SMI	chr22:31128481:C:T	INPP5J	damaging_missense	chr22	31128481	C	T	0.0006599	0.0006604	0.0006595	12113	19711	0.0067	0.0058	1.031	0.55	1.936	0.92343
SMI	chr1:110363784:C:T	SLC16A4	pLoF	chr1	110363784	C	T	0.0002524	0.000249	0.0002544	12048	19654	0.012	0.0087	0.952	0.345	2.626	0.923528
SMI	chr4:158127505:C:T	FAM198B	damaging_missense	chr4	158127505	C	T	4.686e-05	4.103e-05	5.045e-05	12187	19820	0.0007	0.0003	0.89	0.083	9.549	0.923579
SMI	chr2:63484925:CTT:C	WDPCP	pLoF	chr2	63484925	CTT	C	4.685e-05	4.1e-05	5.045e-05	12194	19822	0.0001	0.0002	0.89	0.083	9.558	0.923624
SMI	chr1:46405712:G:C	FAAH	damaging_missense	chr1	46405712	G	C	7.812e-05	8.207e-05	7.569e-05	12185	19817	0.0008	0.0005	1.093	0.178	6.73	0.923643
SMI	chr19:52881515:A:G	AC010487.3	damaging_missense	chr19	52881515	A	G	0.0003279	0.0003281	0.0003279	12193	19826	0.0002	0	1.045	0.428	2.549	0.923715
SMI	chr1:11045485:C:T	MASP2	damaging_missense	chr1	11045485	C	T	0.002031	0.002005	0.002047	11971	19545	0.0184	0.0142	1.018	0.709	1.461	0.92377
SMI	chr14:73266566:AC:A	PAPLN	pLoF	chr14	73266566	AC	A	0.0004299	0.0004205	0.0004357	11891	19511	0.0249	0.0159	0.963	0.44	2.106	0.923786
SMI	chr14:73266568:A:ATGGG	PAPLN	pLoF	chr14	73266568	A	ATGGG	0.0004299	0.0004213	0.0004351	11869	19536	0.0267	0.0146	0.963	0.44	2.106	0.923786
SMI	chr11:17631796:G:A	OTOG	pLoF	chr11	17631796	G	A	4.696e-05	4.108e-05	5.058e-05	12170	19771	0.002	0.0028	0.891	0.083	9.556	0.923808
SMI	chr6:135200155:G:C	MYB	damaging_missense	chr6	135200155	G	C	7.811e-05	8.204e-05	7.569e-05	12189	19818	0.0005	0.0004	1.093	0.178	6.724	0.923818
SMI	chr4:112547284:C:G	ZGRF1	pLoF	chr4	112547284	C	G	0.0003967	0.0004189	0.0003832	11936	19572	0.0212	0.0128	1.04	0.463	2.338	0.923828
SMI	chr19:13889232:G:A	C19orf57	pLoF	chr19	13889232	G	A	0.001986	0.002012	0.00197	12174	19793	0.0017	0.0017	1.018	0.709	1.461	0.923833
SMI	chr4:79978084:C:A	ANTXR2	pLoF	chr4	79978084	C	A	7.81e-05	8.203e-05	7.568e-05	12190	19821	0.0004	0.0003	1.093	0.178	6.722	0.923837
SMI	chr2:73223514:T:C	SMYD5	damaging_missense	chr2	73223514	T	C	4.731e-05	4.148e-05	5.089e-05	12054	19651	0.0116	0.0088	0.891	0.083	9.555	0.924089
SMI	7:64978205:G:A	ZNF117	pLoF	7	64978205	G	A	0.0002191	0.0002056	0.0002274	12162	19793	0.0027	0.0017	0.948	0.318	2.828	0.924134
SMI	chr19:43185128:C:T	PSG5	pLoF	chr19	43185128	C	T	0.0001624	0.0001698	0.0001578	11780	19012	0.034	0.0411	1.064	0.295	3.834	0.924166
SMI	chr9:38411418:A:AT	IGFBPL1	pLoF	chr9	38411418	A	AT	0.003667	0.003643	0.003681	12079	19695	0.0095	0.0066	0.987	0.757	1.288	0.924173
SMI	chr1:220618503:C:T	MARK1	damaging_missense	chr1	220618503	C	T	7.809e-05	8.201e-05	7.567e-05	12194	19822	0.0001	0.0002	1.092	0.177	6.724	0.924247
SMI	chr14:24300823:TGA:T	NOP9	pLoF	chr14	24300823	TGA	T	4.703e-05	4.121e-05	5.06e-05	12134	19761	0.005	0.0033	0.891	0.083	9.559	0.924265
SMI	chr1:22513047:GC:G	ZBTB40	pLoF	chr1	22513047	GC	G	7.833e-05	8.228e-05	7.59e-05	12154	19764	0.0034	0.0031	1.092	0.177	6.724	0.924303
SMI	chr1:86486544:C:T	CLCA1	pLoF	chr1	86486544	C	T	0.0001255	0.0001237	0.0001267	12130	19739	0.0053	0.0044	1.073	0.251	4.593	0.924355
SMI	chr2:232523899:T:A	PRSS56	pLoF	chr2	232523899	T	A	7.814e-05	8.208e-05	7.571e-05	12183	19812	0.001	0.0007	1.092	0.177	6.72	0.924384
SMI	chr15:33844983:T:C	RYR3	damaging_missense	chr15	33844983	T	C	4.69e-05	4.107e-05	5.047e-05	12173	19813	0.0018	0.0007	0.892	0.083	9.57	0.924507
SMI	chr4:102025281:G:T	BANK1	pLoF	chr4	102025281	G	T	7.808e-05	8.201e-05	7.567e-05	12193	19824	0.0002	0.0001	1.092	0.177	6.722	0.924531
SMI	chr1:162006413:G:A	OLFML2B	pLoF	chr1	162006413	G	A	4.709e-05	4.13e-05	5.064e-05	12106	19746	0.0073	0.004	0.892	0.083	9.59	0.924576
SMI	chr18:21815712:C:T	MIB1	pLoF	chr18	21815712	C	T	7.817e-05	8.214e-05	7.573e-05	12174	19807	0.0017	0.001	1.092	0.177	6.718	0.924652
SMI	chr11:67181892:G:A	KDM2A	damaging_missense	chr11	67181892	G	A	7.824e-05	8.218e-05	7.582e-05	12169	19783	0.0021	0.0022	1.092	0.177	6.722	0.924656
SMI	chr14:20430603:G:A	KLHL33	pLoF	chr14	20430603	G	A	0.001719	0.001682	0.001742	12188	19807	0.0006	0.001	0.981	0.665	1.448	0.924691
SMI	chr8:91366580:G:T	SLC26A7	pLoF	chr8	91366580	G	T	7.845e-05	8.256e-05	7.593e-05	12113	19755	0.0067	0.0036	1.092	0.177	6.715	0.9247
SMI	chr22:17538708:C:T	CECR2	damaging_missense	chr22	17538708	C	T	0.000125	0.0001231	0.0001262	12189	19814	0.0005	0.0006	0.933	0.223	3.901	0.924727
SMI	chr11:64836233:G:A	CDC42BPG	pLoF	chr11	64836233	G	A	4.702e-05	4.118e-05	5.062e-05	12143	19756	0.0043	0.0035	0.892	0.083	9.564	0.924736
SMI	chr19:42310570:TG:T	PRR19	pLoF	chr19	42310570	TG	T	0.0005185	0.0004959	0.0005324	12100	19722	0.0078	0.0052	0.966	0.475	1.968	0.924837
SMI	7:75881930:G:GT	RHBDD2	pLoF	7	75881930	G	GT	4.689e-05	4.105e-05	5.047e-05	12180	19813	0.0012	0.0007	0.892	0.083	9.604	0.924974
SMI	chr4:53573989:TCTGG:T	LNX1	pLoF	chr4	53573989	TCTGG	T	4.716e-05	4.133e-05	5.074e-05	12097	19707	0.008	0.006	0.892	0.083	9.575	0.925003
SMI	chr10:5216710:G:A	AKR1C4	pLoF	chr10	5216710	G	A	9.394e-05	8.227e-05	0.0001011	12155	19779	0.0033	0.0024	0.922	0.17	4.997	0.925047
SMI	chr18:12340361:T:C	AFG3L2	damaging_missense	chr18	12340361	T	C	0.001701	0.0017	0.001702	12062	19685	0.0109	0.0071	1.019	0.688	1.509	0.925066
SMI	chr17:11905703:A:AAG	DNAH9	pLoF	chr17	11905703	A	AAG	4.697e-05	4.113e-05	5.056e-05	12156	19780	0.0032	0.0023	0.892	0.083	9.566	0.925094
SMI	chr5:141053007:A:T	PCDHB1	pLoF	chr5	141053007	A	T	0.0005777	0.000574	0.00058	12195	19826	0	0	1.033	0.527	2.022	0.925098
SMI	chr1:114678495:C:A	AMPD1	damaging_missense	chr1	114678495	C	A	0.004625	0.004555	0.004668	12184	19815	0.0009	0.0006	1.011	0.797	1.283	0.925337
SMI	chr19:11541101:G:C	CNN1	damaging_missense	chr19	11541101	G	C	0.001668	0.00163	0.001691	11962	19513	0.0191	0.0158	0.981	0.659	1.461	0.925532
SMI	chr9:100264841:G:A	INVS	pLoF	chr9	100264841	G	A	4.757e-05	4.191e-05	5.101e-05	11929	19605	0.0218	0.0112	0.893	0.083	9.581	0.925533
SMI	chr6:45431970:C:G	RUNX2	damaging_missense	chr6	45431970	C	G	7.831e-05	8.231e-05	7.585e-05	12149	19777	0.0038	0.0025	1.091	0.177	6.72	0.925542
SMI	chr2:67403746:CAT:C	ETAA1	pLoF	chr2	67403746	CAT	C	0.0002811	0.000287	0.0002774	12194	19826	0.0001	0	1.047	0.401	2.732	0.925611
SMI	chr13:46781518:A:G	ESD	damaging_missense	chr13	46781518	A	G	7.907e-05	8.328e-05	7.65e-05	12008	19609	0.0153	0.011	1.09	0.177	6.709	0.925647
SMI	chr2:178573986:A:G	TTN	damaging_missense	chr2	178573986	A	G	7.807e-05	8.2e-05	7.566e-05	12195	19826	0	0	1.09	0.177	6.705	0.92572
SMI	chr12:85029771:CA:C	TSPAN19	pLoF	chr12	85029771	CA	C	0.005438	0.005376	0.005476	12183	19812	0.001	0.0007	0.99	0.794	1.234	0.925726
SMI	chr10:72007456:G:C	CHST3	damaging_missense	chr10	72007456	G	C	0.0002031	0.0002052	0.0002018	12185	19818	0.0008	0.0004	1.055	0.34	3.272	0.925791
SMI	chr10:119804288:A:G	INPP5F	damaging_missense	chr10	119804288	A	G	4.782e-05	4.206e-05	5.133e-05	11887	19481	0.0253	0.0174	0.893	0.083	9.586	0.925802
SMI	chr12:7373570:A:T	CD163L1	pLoF	chr12	7373570	A	T	4.685e-05	4.1e-05	5.044e-05	12194	19824	0.0001	0.0001	0.893	0.083	9.594	0.925837
SMI	chr18:62287439:T:G	RELCH	damaging_missense	chr18	62287439	T	G	0.001578	0.00156	0.00159	12182	19816	0.0011	0.0005	0.981	0.654	1.471	0.925904
SMI	chr2:195900331:T:C	DNAH7	damaging_missense	chr2	195900331	T	C	4.689e-05	4.107e-05	5.047e-05	12174	19814	0.0017	0.0006	0.894	0.083	9.602	0.925966
SMI	chr9:34625790:TG:T	ARID3C	pLoF	chr9	34625790	TG	T	0.0004267	0.0004165	0.000433	12006	19629	0.0155	0.0099	0.964	0.44	2.109	0.925991
SMI	chr11:65945699:A:AAATACCTACCAACAGTT	TSGA10IP	pLoF	chr11	65945699	A	AAATACCTACCAACAGTT	0.002733	0.00273	0.002735	11720	19380	0.039	0.0225	0.985	0.719	1.349	0.92602
SMI	chr17:35264366:C:A	SLFN5	damaging_missense	chr17	35264366	C	A	4.685e-05	4.101e-05	5.044e-05	12193	19824	0.0002	0.0001	0.894	0.083	9.603	0.926036
SMI	chr2:179954244:C:T	CWC22	damaging_missense	chr2	179954244	C	T	7.809e-05	8.202e-05	7.567e-05	12192	19822	0.0002	0.0002	1.09	0.177	6.713	0.926104
SMI	chr19:3739055:C:T	TJP3	pLoF	chr19	3739055	C	T	0.0002056	0.0002081	0.000204	12011	19608	0.0151	0.011	0.948	0.309	2.908	0.926157
SMI	7:123627171:TG:T	ASB15	pLoF	7	123627171	TG	T	7.861e-05	8.273e-05	7.608e-05	12087	19715	0.0089	0.0056	1.09	0.177	6.702	0.926158
SMI	chr13:36879473:G:A	SMAD9	damaging_missense	chr13	36879473	G	A	7.816e-05	8.215e-05	7.572e-05	12173	19811	0.0018	0.0008	1.09	0.177	6.699	0.926227
SMI	chr11:86392770:TG:T	CCDC81	pLoF	chr11	86392770	TG	T	0.0002985	0.0002893	0.0003041	12097	19732	0.008	0.0047	0.957	0.376	2.434	0.926279
SMI	chr1:17075714:C:T	PADI2	damaging_missense	chr1	17075714	C	T	4.748e-05	4.175e-05	5.098e-05	11976	19615	0.018	0.0106	0.894	0.083	9.591	0.9263
SMI	7:151043992:C:T	ABCB8	damaging_missense	7	151043992	C	T	0.0002999	0.0002909	0.0003054	12033	19648	0.0133	0.009	0.957	0.376	2.433	0.92632
SMI	chr10:99898101:G:A	DNMBP	damaging_missense	chr10	99898101	G	A	7.831e-05	8.229e-05	7.587e-05	12152	19771	0.0035	0.0028	1.089	0.177	6.702	0.926408
SMI	chr19:1789591:C:CAGTGCAG	ATP8B3	pLoF	chr19	1789591	C	CAGTGCAG	4.707e-05	4.127e-05	5.063e-05	12116	19752	0.0065	0.0037	0.894	0.083	9.599	0.926503
SMI	chr2:172063758:G:A	METAP1D	pLoF	chr2	172063758	G	A	4.701e-05	4.12e-05	5.058e-05	12136	19772	0.0048	0.0027	0.894	0.083	9.604	0.926534
SMI	chr2:85349445:G:GC	RETSAT	pLoF	chr2	85349445	G	GC	4.761e-05	4.174e-05	5.122e-05	11979	19525	0.0177	0.0152	0.894	0.083	9.624	0.926541
SMI	chr2:6887057:T:C	RSAD2	damaging_missense	chr2	6887057	T	C	0.0004688	0.0004513	0.0004795	12186	19813	0.0007	0.0007	0.966	0.459	2.033	0.926556
SMI	chr4:159353623:T:A	RAPGEF2	damaging_missense	chr4	159353623	T	A	4.686e-05	4.101e-05	5.045e-05	12193	19820	0.0002	0.0003	0.894	0.083	9.6	0.926619
SMI	chr19:14766285:C:T	ADGRE2	pLoF	chr19	14766285	C	T	0.002254	0.00222	0.002275	12164	19779	0.0025	0.0024	1.016	0.724	1.426	0.926659
SMI	chr10:30848858:A:C	ZNF438	damaging_missense	chr10	30848858	A	C	0.0003904	0.000369	0.0004035	12194	19826	0.0001	0	0.962	0.425	2.181	0.926659
SMI	chr1:161524779:C:A	HSPA6	damaging_missense	chr1	161524779	C	A	0.0002113	0.0002143	0.0002094	11665	19100	0.0435	0.0366	0.949	0.31	2.905	0.92672
SMI	chr14:74480701:C:T	NPC2	pLoF	chr14	74480701	C	T	0.0002655	0.000246	0.0002774	12193	19824	0.0002	0.0001	0.954	0.353	2.581	0.926781
SMI	chr8:52165189:G:A	ST18	damaging_missense	chr8	52165189	G	A	0.0008757	0.0009037	0.0008585	12172	19803	0.0019	0.0012	1.026	0.596	1.765	0.926824
SMI	chr3:113876164:G:A	GRAMD1C	pLoF	chr3	113876164	G	A	4.717e-05	4.137e-05	5.073e-05	12087	19711	0.0089	0.0058	0.895	0.083	9.612	0.926837
SMI	chr14:51094742:G:T	TRIM9	damaging_missense	chr14	51094742	G	T	7.808e-05	8.2e-05	7.567e-05	12195	19824	0	0.0001	1.089	0.177	6.699	0.926842
SMI	chr12:121960655:C:T	WDR66	damaging_missense	chr12	121960655	C	T	0.0003472	0.0003747	0.0003305	12009	19670	0.0152	0.0079	1.041	0.441	2.46	0.926855
SMI	chr19:12691403:A:C	FBXW9	damaging_missense	chr19	12691403	A	C	0.0002866	0.0002936	0.0002823	11922	19480	0.0224	0.0174	1.046	0.401	2.729	0.926926
SMI	chr15:101048602:C:T	LRRK1	pLoF	chr15	101048602	C	T	4.692e-05	4.106e-05	5.052e-05	12177	19793	0.0015	0.0017	0.895	0.083	9.611	0.92693
SMI	chr13:24692547:T:C	ATP12A	damaging_missense	chr13	24692547	T	C	0.0002974	0.0002879	0.0003032	12158	19786	0.003	0.002	0.957	0.377	2.434	0.92697
SMI	chr1:225844588:C:A	EPHX1	damaging_missense	chr1	225844588	C	A	0.0004761	0.0004611	0.0004852	11928	19579	0.0219	0.0125	0.966	0.459	2.034	0.926994
SMI	chr12:68326835:ACT:A	MDM1	pLoF	chr12	68326835	ACT	A	4.684e-05	4.1e-05	5.044e-05	12195	19826	0	0	0.895	0.083	9.619	0.92701
SMI	chr19:44236406:C:T	ZNF227	damaging_missense	chr19	44236406	C	T	0.0002342	0.000246	0.000227	12194	19825	0.0001	0.0001	1.05	0.369	2.985	0.927015
SMI	chr4:127827312:G:A	HSPA4L	damaging_missense	chr4	127827312	G	A	4.706e-05	4.125e-05	5.063e-05	12120	19752	0.0062	0.0037	0.895	0.083	9.611	0.927017
SMI	chr11:6508976:TA:T	DNHD1	pLoF	chr11	6508976	TA	T	4.686e-05	4.102e-05	5.045e-05	12188	19821	0.0006	0.0003	0.895	0.083	9.612	0.927026
SMI	7:105133006:C:A	SRPK2	damaging_missense	7	105133006	C	A	0.004802	0.004805	0.0048	12174	19793	0.0017	0.0017	1.011	0.802	1.274	0.927095
SMI	chr3:195729666:TC:T	MUC20	pLoF	chr3	195729666	TC	T	0.0001723	0.0001647	0.000177	12144	19772	0.0042	0.0027	0.944	0.277	3.221	0.927171
SMI	chr17:80198502:G:A	CARD14	damaging_missense	chr17	80198502	G	A	0.000297	0.0002873	0.000303	12182	19805	0.0011	0.0011	0.957	0.376	2.435	0.927171
SMI	7:150857706:T:A	AOC1	pLoF	7	150857706	T	A	0.0004373	0.0004511	0.0004288	12192	19824	0.0002	0.0001	1.036	0.481	2.232	0.927315
SMI	chr6:41281067:G:GT	TREM1	pLoF	chr6	41281067	G	GT	4.685e-05	4.101e-05	5.045e-05	12192	19823	0.0002	0.0002	0.896	0.083	9.622	0.927445
SMI	chr19:4280276:T:G	SHD	pLoF	chr19	4280276	T	G	7.829e-05	8.235e-05	7.58e-05	12144	19788	0.0042	0.0019	1.088	0.177	6.69	0.927482
SMI	7:28507625:C:T	CREB5	damaging_missense	7	28507625	C	T	0.0002055	0.0002077	0.0002042	12036	19592	0.013	0.0118	1.054	0.34	3.268	0.927507
SMI	chr19:38632477:T:A	EIF3K	damaging_missense	chr19	38632477	T	A	4.763e-05	4.195e-05	5.109e-05	11918	19572	0.0227	0.0128	0.896	0.083	9.621	0.927612
SMI	7:103367929:G:A	PSMC2	damaging_missense	7	103367929	G	A	4.685e-05	4.1e-05	5.045e-05	12195	19823	0	0.0002	0.896	0.083	9.637	0.927738
SMI	chr16:51140769:T:C	SALL1	damaging_missense	chr16	51140769	T	C	7.809e-05	8.201e-05	7.568e-05	12194	19821	0.0001	0.0003	1.088	0.177	6.692	0.927809
SMI	chr1:156552070:G:A	IQGAP3	pLoF	chr1	156552070	G	A	0.0001745	0.0001668	0.0001792	11993	19527	0.0166	0.0151	0.945	0.277	3.224	0.927876
SMI	chr10:12898429:TA:T	CCDC3	pLoF	chr10	12898429	TA	T	0.001583	0.001607	0.001568	11821	19454	0.0307	0.0188	1.019	0.677	1.535	0.927899
SMI	chr5:90684007:C:CT	ADGRV1	pLoF	chr5	90684007	C	CT	4.685e-05	4.101e-05	5.044e-05	12193	19826	0.0002	0	0.896	0.083	9.639	0.92794
SMI	chr3:10222805:C:T	IRAK2	pLoF	chr3	10222805	C	T	7.892e-05	8.308e-05	7.636e-05	12036	19643	0.013	0.0092	1.087	0.177	6.686	0.927962
SMI	chr2:102657570:A:C	SLC9A2	damaging_missense	chr2	102657570	A	C	7.823e-05	8.217e-05	7.58e-05	12170	19789	0.002	0.0019	1.087	0.177	6.682	0.92798
SMI	chr22:29265521:CG:C	RHBDD3	pLoF	chr22	29265521	CG	C	7.954e-05	8.37e-05	7.699e-05	11947	19483	0.0203	0.0173	1.087	0.176	6.701	0.927992
SMI	chr4:174303742:A:T	CEP44	pLoF	chr4	174303742	A	T	4.689e-05	4.105e-05	5.047e-05	12181	19812	0.0011	0.0007	0.896	0.083	9.627	0.928105
SMI	chr12:12476958:G:A	DUSP16	damaging_missense	chr12	12476958	G	A	4.687e-05	4.103e-05	5.046e-05	12186	19816	0.0007	0.0005	0.896	0.083	9.639	0.928136
SMI	chrX:103080151:A:T	NXF3	pLoF	chrX	103080151	A	T	4.719e-05	4.143e-05	5.072e-05	12070	19718	0.0102	0.0054	0.919	0.147	5.758	0.928256
SMI	chr19:17339170:C:T	GTPBP3	pLoF	chr19	17339170	C	T	0.001236	0.001233	0.001239	12167	19779	0.0023	0.0024	1.021	0.645	1.616	0.92827
SMI	chr3:27722126:CG:C	EOMES	pLoF	chr3	27722126	CG	C	4.691e-05	4.106e-05	5.05e-05	12176	19802	0.0016	0.0012	0.897	0.083	9.632	0.928313
SMI	chr14:91669813:C:T	CATSPERB	pLoF	chr14	91669813	C	T	7.824e-05	8.22e-05	7.582e-05	12166	19785	0.0024	0.0021	1.087	0.177	6.684	0.928316
SMI	chr2:196656744:CTG:C	CCDC150	pLoF	chr2	196656744	CTG	C	0.007622	0.007629	0.007619	12191	19820	0.0003	0.0003	1.009	0.839	1.213	0.928319
SMI	chr16:29911843:G:A	KCTD13	damaging_missense	chr16	29911843	G	A	9.411e-05	8.244e-05	0.0001013	12130	19747	0.0053	0.004	0.925	0.171	5.01	0.928354
SMI	chr14:102440504:G:T	TECPR2	damaging_missense	chr14	102440504	G	T	7.82e-05	8.218e-05	7.576e-05	12168	19800	0.0022	0.0013	1.087	0.177	6.69	0.928432
SMI	chr3:169861813:GC:G	LRRC31	pLoF	chr3	169861813	GC	G	0.01073	0.01062	0.0108	12006	19633	0.0155	0.0097	0.993	0.849	1.161	0.928583
SMI	chr8:144395131:G:T	CPSF1	damaging_missense	chr8	144395131	G	T	0.0002187	0.0002051	0.0002271	12189	19812	0.0005	0.0007	0.951	0.319	2.838	0.928586
SMI	chr1:110223225:C:T	KCNC4	damaging_missense	chr1	110223225	C	T	0.0005934	0.000574	0.0006053	12195	19825	0	0.0001	1.031	0.529	2.011	0.928652
SMI	chr19:54337996:C:A	LILRA4	pLoF	chr19	54337996	C	A	0.0004528	0.000451	0.0004539	12194	19826	0.0001	0	1.035	0.485	2.211	0.928666
SMI	chr11:111743375:C:T	PPP2R1B	pLoF	chr11	111743375	C	T	0.0003467	0.0003323	0.0003555	12038	19692	0.0129	0.0068	0.961	0.402	2.295	0.928691
SMI	chr5:34864442:G:GTTCT	TTC23L	pLoF	chr5	34864442	G	GTTCT	0.0001722	0.0001645	0.000177	12161	19779	0.0028	0.0024	0.946	0.277	3.227	0.928732
SMI	chr8:23201898:C:T	TNFRSF10A	damaging_missense	chr8	23201898	C	T	0.0007013	0.0007158	0.0006925	11875	19494	0.0262	0.0168	1.028	0.557	1.899	0.928758
SMI	chr10:133292610:CCT:C	TUBGCP2	pLoF	chr10	133292610	CCT	C	7.854e-05	8.254e-05	7.609e-05	12116	19714	0.0065	0.0056	1.086	0.177	6.674	0.928835
SMI	chr2:105363452:A:G	FHL2	damaging_missense	chr2	105363452	A	G	8.036e-05	8.511e-05	7.748e-05	11750	19359	0.0365	0.0236	1.086	0.177	6.685	0.928859
SMI	chr9:117363:T:TC	FOXD4	pLoF	chr9	117363	T	TC	0.005779	0.005716	0.005818	12159	19765	0.003	0.0031	0.99	0.801	1.225	0.92889
SMI	chr19:49932862:C:T	ATF5	pLoF	chr19	49932862	C	T	0.000375	0.0003693	0.0003786	12186	19811	0.0007	0.0008	0.963	0.421	2.204	0.928955
SMI	7:37907486:CTT:C	SFRP4	pLoF	7	37907486	CTT	C	4.734e-05	4.15e-05	5.092e-05	12047	19639	0.0121	0.0094	0.898	0.084	9.648	0.929066
SMI	chr4:122186054:G:A	KIAA1109	damaging_missense	chr4	122186054	G	A	7.82e-05	8.214e-05	7.578e-05	12174	19795	0.0017	0.0016	1.086	0.177	6.675	0.929139
SMI	chr20:63312863:G:GCCGCAGCCCCGTCTGGCGTGCTTGT	COL20A1	pLoF	chr20	63312863	G	GCCGCAGCCCCGTCTGGCGTGCTTGT	0.0002983	0.0002888	0.0003041	12119	19733	0.0062	0.0047	0.959	0.377	2.437	0.929173
SMI	chr1:40416263:GA:G	SMAP2	pLoF	chr1	40416263	GA	G	7.818e-05	8.212e-05	7.575e-05	12177	19802	0.0015	0.0012	1.086	0.176	6.696	0.929198
SMI	chr2:178569138:A:C	TTN	damaging_missense	chr2	178569138	A	C	0.002217	0.002214	0.002219	12195	19825	0	0.0001	1.016	0.721	1.431	0.929233
SMI	chr6:35241157:C:G	SCUBE3	damaging_missense	chr6	35241157	C	G	0.0002673	0.000248	0.0002791	12096	19704	0.0081	0.0062	0.956	0.353	2.588	0.929317
SMI	chr12:53065954:G:A	SPRYD3	damaging_missense	chr12	53065954	G	A	4.735e-05	4.155e-05	5.091e-05	12035	19644	0.0131	0.0092	0.898	0.084	9.654	0.929356
SMI	chr2:215318208:A:T	ATIC	damaging_missense	chr2	215318208	A	T	0.001484	0.001476	0.001488	12192	19822	0.0002	0.0002	1.019	0.67	1.55	0.92938
SMI	chr19:43546594:C:T	XRCC1	pLoF	chr19	43546594	C	T	7.971e-05	8.398e-05	7.71e-05	11908	19454	0.0235	0.0188	1.086	0.177	6.67	0.929391
SMI	chr11:840437:G:C	POLR2L	damaging_missense	chr11	840437	G	C	0.001424	0.001394	0.001443	11833	19408	0.0297	0.0211	0.981	0.636	1.511	0.929461
SMI	chr10:90743600:C:T	HTR7	pLoF	chr10	90743600	C	T	4.694e-05	4.108e-05	5.054e-05	12172	19786	0.0019	0.002	0.898	0.083	9.684	0.929483
SMI	chr6:7585468:C:CT	DSP	pLoF	chr6	7585468	C	CT	0.0003436	0.0003281	0.0003531	12193	19824	0.0002	0.0001	0.961	0.403	2.295	0.92949
SMI	chr1:24360948:G:T	STPG1	pLoF	chr1	24360948	G	T	4.692e-05	4.107e-05	5.052e-05	12174	19796	0.0017	0.0015	0.898	0.083	9.706	0.929563
SMI	chr3:187051312:G:A	ST6GAL1	damaging_missense	chr3	187051312	G	A	0.002074	0.002	0.00212	12002	19577	0.0158	0.0126	0.984	0.69	1.404	0.929608
SMI	chr4:2829629:GC:G	SH3BP2	pLoF	chr4	2829629	GC	G	7.826e-05	8.226e-05	7.58e-05	12157	19788	0.0031	0.0019	1.085	0.177	6.672	0.929614
SMI	chr17:75757062:G:A	ITGB4	damaging_missense	chr17	75757062	G	A	0.0002501	0.0002462	0.0002524	12183	19806	0.001	0.001	1.047	0.376	2.918	0.929616
SMI	chr8:38266162:C:G	PLPP5	damaging_missense	chr8	38266162	C	G	4.691e-05	4.106e-05	5.051e-05	12176	19800	0.0016	0.0013	0.898	0.083	9.673	0.929623
SMI	chr2:30955725:G:A	GALNT14	damaging_missense	chr2	30955725	G	A	7.861e-05	8.256e-05	7.618e-05	12112	19689	0.0068	0.0069	1.085	0.176	6.684	0.929649
SMI	chr2:178562472:G:T	TTN	damaging_missense	chr2	178562472	G	T	4.685e-05	4.1e-05	5.044e-05	12195	19825	0	0.0001	0.899	0.084	9.661	0.929692
SMI	chr19:6755190:T:TGGCTTGA	SH2D3A	pLoF	chr19	6755190	T	TGGCTTGA	0.0003594	0.0003693	0.0003533	12184	19813	0.0009	0.0007	1.039	0.445	2.423	0.929725
SMI	chr6:82366189:A:G	TPBG	damaging_missense	chr6	82366189	A	G	0.0009214	0.0009023	0.0009331	12191	19826	0.0003	0	0.976	0.575	1.659	0.929736
SMI	chrX:137030304:C:T	GPR101	damaging_missense	chrX	137030304	C	T	4.689e-05	4.105e-05	5.048e-05	12180	19811	0.0012	0.0008	0.899	0.084	9.668	0.92977
SMI	chr9:34893048:GC:G	FAM205C	pLoF	chr9	34893048	GC	G	0.1937	0.1929	0.1942	12186	19812	0.0007	0.0007	1.002	0.962	1.044	0.92978
SMI	7:85022524:C:T	SEMA3D	damaging_missense	7	85022524	C	T	4.685e-05	4.1e-05	5.044e-05	12194	19824	0.0001	0.0001	0.899	0.083	9.674	0.929824
SMI	chr10:72128096:G:A	ASCC1	pLoF	chr10	72128096	G	A	0.0001266	0.0001252	0.0001275	11982	19602	0.0175	0.0113	0.938	0.224	3.926	0.929964
SMI	chr14:56290343:C:T	PELI2	damaging_missense	chr14	56290343	C	T	4.687e-05	4.102e-05	5.046e-05	12188	19817	0.0006	0.0005	0.899	0.084	9.673	0.930023
SMI	chr5:172683943:T:C	NEURL1B	damaging_missense	chr5	172683943	T	C	7.858e-05	8.281e-05	7.6e-05	12076	19738	0.0098	0.0044	1.085	0.176	6.668	0.930104
SMI	chr11:1033012:C:G	MUC6	pLoF	chr11	1033012	C	G	4.715e-05	4.136e-05	5.069e-05	12088	19727	0.0088	0.005	0.899	0.084	9.671	0.930113
SMI	chr2:102452143:GA:G	IL18RAP	pLoF	chr2	102452143	GA	G	0.0001251	0.0001233	0.0001262	12167	19803	0.0023	0.0012	0.938	0.225	3.919	0.930156
SMI	chr20:1207069:A:AG	C20orf202	pLoF	chr20	1207069	A	AG	4.713e-05	4.13e-05	5.07e-05	12106	19724	0.0073	0.0051	0.899	0.083	9.704	0.930159
SMI	chr16:1773388:CG:C	EME2	pLoF	chr16	1773388	CG	C	0.01045	0.01078	0.01025	12156	19798	0.0032	0.0014	1.007	0.86	1.179	0.930197
SMI	chr2:31377069:G:A	XDH	pLoF	chr2	31377069	G	A	0.002026	0.002025	0.002027	12101	19729	0.0077	0.0049	1.016	0.713	1.448	0.930247
SMI	chr19:56574498:CT:C	ZNF470	pLoF	chr19	56574498	CT	C	7.82e-05	8.217e-05	7.576e-05	12170	19799	0.002	0.0014	1.084	0.177	6.66	0.930275
SMI	chr17:21702919:C:T	KCNJ18	damaging_missense	chr17	21702919	C	T	0.0001562	0.0001641	0.0001514	12185	19817	0.0008	0.0005	1.059	0.294	3.819	0.930301
SMI	chr1:228321879:G:C	OBSCN	damaging_missense	chr1	228321879	G	C	7.81e-05	8.202e-05	7.568e-05	12192	19819	0.0002	0.0004	1.084	0.176	6.672	0.930358
SMI	chr9:136412191:C:T	PMPCA	damaging_missense	chr9	136412191	C	T	0.0002036	0.0002058	0.0002022	12146	19779	0.004	0.0024	1.052	0.339	3.26	0.93045
SMI	chr11:119276017:G:A	CBL	damaging_missense	chr11	119276017	G	A	4.727e-05	4.148e-05	5.082e-05	12055	19677	0.0115	0.0075	0.9	0.084	9.678	0.930457
SMI	chr19:19042781:G:T	ARMC6	pLoF	chr19	19042781	G	T	0.001287	0.001279	0.001292	12123	19742	0.0059	0.0042	1.02	0.65	1.602	0.930559
SMI	chr16:31914807:AC:A	ZNF267	pLoF	chr16	31914807	AC	A	0.0001718	0.000164	0.0001765	12195	19826	0	0	0.947	0.278	3.231	0.93057
SMI	chr19:42079168:G:T	ZNF574	pLoF	chr19	42079168	G	T	0.0001718	0.0001641	0.0001766	12191	19820	0.0003	0.0003	0.947	0.277	3.232	0.930596
SMI	chr15:39593409:T:G	THBS1	damaging_missense	chr15	39593409	T	G	0.0002187	0.0002051	0.000227	12191	19822	0.0003	0.0002	0.953	0.319	2.845	0.930708
SMI	chr11:13492644:G:A	PTH	pLoF	chr11	13492644	G	A	0.0005935	0.0006151	0.0005803	12193	19818	0.0002	0.0004	1.029	0.542	1.953	0.930759
SMI	chr14:74663932:G:A	AREL1	damaging_missense	chr14	74663932	G	A	4.711e-05	4.129e-05	5.068e-05	12109	19732	0.0071	0.0047	0.9	0.084	9.679	0.930767
SMI	chr6:118856539:G:A	MCM9	damaging_missense	chr6	118856539	G	A	7.888e-05	8.292e-05	7.639e-05	12060	19635	0.0111	0.0096	1.084	0.176	6.659	0.930839
SMI	chr17:74354197:TG:T	KIF19	pLoF	chr17	74354197	TG	T	0.004119	0.004035	0.00417	12143	19786	0.0043	0.002	0.989	0.768	1.274	0.930892
SMI	chr1:158562807:G:T	OR6P1	pLoF	chr1	158562807	G	T	7.808e-05	8.2e-05	7.566e-05	12195	19825	0	0.0001	1.084	0.176	6.657	0.930963
SMI	chr22:29351191:G:A	AP1B1	damaging_missense	chr22	29351191	G	A	0.0002667	0.0002473	0.0002787	12129	19738	0.0054	0.0044	0.957	0.354	2.589	0.931059
SMI	chr22:25828966:GAGGTA:G	MYO18B	pLoF	chr22	25828966	GAGGTA	G	7.983e-05	8.433e-05	7.708e-05	11858	19460	0.0276	0.0185	1.083	0.176	6.667	0.931123
SMI	7:143139174:G:C	PIP	damaging_missense	7	143139174	G	C	0.0002205	0.000207	0.0002287	12077	19675	0.0097	0.0076	0.953	0.319	2.846	0.931156
SMI	chr2:131484097:G:GC	MZT2A	pLoF	chr2	131484097	G	GC	8.002e-05	8.419e-05	7.747e-05	11878	19363	0.026	0.0234	1.083	0.176	6.657	0.931161
SMI	7:150572334:CATTTT:C	GIMAP4	pLoF	7	150572334	CATTTT	C	0.0001249	0.000123	0.0001261	12195	19825	0	0.0001	0.939	0.224	3.937	0.931375
SMI	7:150572340:CGA:C	GIMAP4	pLoF	7	150572340	CGA	C	0.0001249	0.000123	0.0001261	12194	19821	0.0001	0.0003	0.939	0.224	3.937	0.931375
SMI	chr10:113679829:CA:C	CASP7	pLoF	chr10	113679829	CA	C	0.0006472	0.0006268	0.0006596	11965	19708	0.0189	0.006	0.972	0.514	1.84	0.931491
SMI	chr4:44698573:G:C	GUF1	damaging_missense	chr4	44698573	G	C	0.000172	0.0001643	0.0001767	12172	19811	0.0019	0.0008	0.948	0.278	3.234	0.931521
SMI	chr12:865142:T:TC	WNK1	pLoF	chr12	865142	T	TC	0.2403	0.2426	0.2389	12093	19736	0.0084	0.0045	0.998	0.961	1.037	0.931536
SMI	chr2:15461220:CAG:C	NBAS	pLoF	chr2	15461220	CAG	C	4.696e-05	4.115e-05	5.053e-05	12152	19790	0.0035	0.0018	0.901	0.084	9.7	0.931577
SMI	chr4:15688195:CTT:C	FAM200B	pLoF	chr4	15688195	CTT	C	0.002982	0.00287	0.003052	12195	19826	0	0	0.987	0.737	1.323	0.931597
SMI	chr14:64542483:T:A	HSPA2	damaging_missense	chr14	64542483	T	A	4.687e-05	4.102e-05	5.047e-05	12188	19814	0.0006	0.0006	0.901	0.084	9.7	0.931625
SMI	chr12:123974019:A:AGACCTGCAAATCCAAGAGACACATCTTTGGAAGATAAGAGAGCTTCTTCAAGACCAAAAAAGGAGAC	AC068790.8	pLoF	chr12	123974019	A	AGACCTGCAAATCCAAGAGACACATCTTTGGAAGATAAGAGAGCTTCTTCAAGACCAAAAAAGGAGAC	7.971e-05	8.442e-05	7.685e-05	11845	19518	0.0287	0.0155	1.083	0.176	6.654	0.931626
SMI	chr11:73900369:T:C	PAAF1	damaging_missense	chr11	73900369	T	C	0.0003286	0.0003287	0.0003285	12170	19785	0.002	0.0021	1.04	0.427	2.534	0.931649
SMI	chr22:37875917:G:A	EIF3L	damaging_missense	chr22	37875917	G	A	4.708e-05	4.125e-05	5.066e-05	12122	19740	0.006	0.0043	0.901	0.084	9.703	0.931659
SMI	chr1:156066057:C:T	RAB25	pLoF	chr1	156066057	C	T	4.703e-05	4.116e-05	5.064e-05	12149	19748	0.0038	0.0039	0.901	0.084	9.701	0.931749
SMI	chr8:24466989:GTGAGTACTTTATTATTATCTTTACCCCAAA:G	ADAM7	pLoF	chr8	24466989	GTGAGTACTTTATTATTATCTTTACCCCAAA	G	0.007666	0.007561	0.00773	12167	19794	0.0023	0.0016	1.008	0.839	1.211	0.931798
SMI	chr16:70333061:T:C	DDX19B	damaging_missense	chr16	70333061	T	C	0.0002501	0.0002463	0.0002525	12180	19801	0.0012	0.0013	0.957	0.347	2.637	0.931829
SMI	chr18:74353753:C:T	C18orf63	pLoF	chr18	74353753	C	T	0.0005934	0.000574	0.0006053	12195	19826	0	0	0.972	0.501	1.883	0.931833
SMI	chr14:64589183:T:C	PPP1R36	damaging_missense	chr14	64589183	T	C	4.686e-05	4.102e-05	5.045e-05	12188	19820	0.0006	0.0003	0.901	0.084	9.718	0.931871
SMI	chr19:49862087:A:G	PNKP	damaging_missense	chr19	49862087	A	G	0.0002197	0.0002061	0.000228	12129	19736	0.0054	0.0045	0.953	0.32	2.844	0.931903
SMI	chr10:110122249:G:A	ADD3	damaging_missense	chr10	110122249	G	A	7.823e-05	8.227e-05	7.575e-05	12155	19801	0.0033	0.0013	1.082	0.176	6.649	0.931941
SMI	chr22:19138308:C:T	ESS2	damaging_missense	chr22	19138308	C	T	4.9e-05	4.317e-05	5.255e-05	11582	19029	0.0503	0.0402	0.902	0.084	9.702	0.93196
SMI	chr22:29299295:C:T	EWSR1	damaging_missense	chr22	29299295	C	T	4.696e-05	4.112e-05	5.056e-05	12161	19780	0.0028	0.0023	0.902	0.084	9.711	0.932188
SMI	chr6:77923323:C:CAGAT	MEI4	pLoF	chr6	77923323	C	CAGAT	0.001782	0.001766	0.001792	12175	19815	0.0016	0.0006	0.984	0.674	1.436	0.932199
SMI	chr17:75896799:A:G	TRIM65	damaging_missense	chr17	75896799	A	G	4.72e-05	4.162e-05	5.06e-05	12013	19764	0.0149	0.0031	0.902	0.084	9.711	0.932251
SMI	chr16:89191360:G:A	CDH15	pLoF	chr16	89191360	G	A	0.0008206	0.0007884	0.0008404	12050	19634	0.0119	0.0097	0.976	0.554	1.72	0.932303
SMI	chr15:83257951:G:A	BNC1	pLoF	chr15	83257951	G	A	4.685e-05	4.1e-05	5.045e-05	12194	19823	0.0001	0.0002	0.902	0.084	9.711	0.932354
SMI	chr19:49428630:GACGC:G	GFY	pLoF	chr19	49428630	GACGC	G	0.009399	0.009489	0.009344	12014	19639	0.0148	0.0094	0.993	0.84	1.174	0.932409
SMI	chr14:92443466:C:T	SLC24A4	damaging_missense	chr14	92443466	C	T	0.0003664	0.0003358	0.0003851	11913	19473	0.0231	0.0178	0.963	0.407	2.278	0.932486
SMI	7:48925718:AG:A	CDC14C	pLoF	7	48925718	AG	A	0.0001718	0.0001641	0.0001766	12187	19821	0.0007	0.0003	0.948	0.278	3.238	0.932601
SMI	chr12:123484195:G:A	RILPL1	damaging_missense	chr12	123484195	G	A	0.0002703	0.0002523	0.0002813	11891	19551	0.0249	0.0139	0.958	0.354	2.592	0.932617
SMI	chr1:225862575:CT:C	TMEM63A	pLoF	chr1	225862575	CT	C	0.000157	0.000165	0.000152	12118	19739	0.0063	0.0044	1.057	0.293	3.805	0.932703
SMI	chr17:41226688:ACCTGCTG:A	KRTAP9-2	pLoF	chr17	41226688	ACCTGCTG	A	0.006089	0.005981	0.006155	11871	19335	0.0266	0.0248	1.009	0.82	1.242	0.932753
SMI	7:48244689:T:A	ABCA13	pLoF	7	48244689	T	A	0.000407	0.0004114	0.0004043	12155	19789	0.0033	0.0019	0.966	0.437	2.137	0.932801
SMI	chr4:52885840:G:T	SCFD2	pLoF	chr4	52885840	G	T	0.0005962	0.000597	0.0005958	11725	19303	0.0385	0.0264	1.029	0.526	2.015	0.932818
SMI	chr18:24368319:CA:C	OSBPL1A	pLoF	chr18	24368319	CA	C	0.0001727	0.0001652	0.0001773	12108	19744	0.0071	0.0041	0.949	0.278	3.239	0.932837
SMI	chr19:58294658:C:T	ZNF8	damaging_missense	chr19	58294658	C	T	7.81e-05	8.201e-05	7.569e-05	12193	19818	0.0002	0.0004	1.081	0.176	6.644	0.932853
SMI	chr12:124815067:A:C	SCARB1	damaging_missense	chr12	124815067	A	C	0.002793	0.002795	0.002792	11805	19521	0.032	0.0154	0.987	0.725	1.343	0.932865
SMI	chr12:48184360:T:C	CCDC184	damaging_missense	chr12	48184360	T	C	4.686e-05	4.104e-05	5.044e-05	12184	19824	0.0009	0.0001	0.903	0.084	9.721	0.932947
SMI	chr5:134359934:T:C	CDKL3	damaging_missense	chr5	134359934	T	C	0.0004069	0.0004111	0.0004044	12162	19784	0.0027	0.0021	1.035	0.466	2.3	0.933142
SMI	chr2:95215130:T:C	AC092835.1	damaging_missense	chr2	95215130	T	C	0.0001249	0.000123	0.0001261	12195	19826	0	0	1.064	0.249	4.546	0.933148
SMI	chr9:137550175:C:CT	PNPLA7	pLoF	chr9	137550175	C	CT	0.002012	0.002028	0.002002	12081	19732	0.0093	0.0047	1.015	0.71	1.452	0.933181
SMI	chr20:64048366:A:G	SOX18	damaging_missense	chr20	64048366	A	G	0.0006098	0.0006168	0.0006055	12159	19818	0.003	0.0004	1.028	0.536	1.974	0.933188
SMI	chr8:9141465:C:T	PPP1R3B	damaging_missense	chr8	9141465	C	T	4.685e-05	4.1e-05	5.045e-05	12195	19823	0	0.0002	0.904	0.084	9.763	0.933432
SMI	chr15:30947215:A:G	MTMR10	damaging_missense	chr15	30947215	A	G	4.685e-05	4.1e-05	5.045e-05	12195	19821	0	0.0003	0.904	0.084	9.733	0.933452
SMI	chr22:50221061:TG:T	TUBGCP6	pLoF	chr22	50221061	TG	T	7.856e-05	8.252e-05	7.613e-05	12119	19703	0.0062	0.0062	1.08	0.176	6.631	0.933471
SMI	chr3:123130484:C:T	PDIA5	pLoF	chr3	123130484	C	T	0.0003	0.0002911	0.0003055	12022	19642	0.0142	0.0093	0.961	0.378	2.446	0.933527
SMI	chr4:8471177:G:C	TRMT44	damaging_missense	chr4	8471177	G	C	8.043e-05	8.511e-05	7.759e-05	11750	19332	0.0365	0.0249	1.08	0.176	6.648	0.933562
SMI	chr3:146593988:G:A	PLSCR5	pLoF	chr3	146593988	G	A	0.001203	0.001189	0.001212	12191	19810	0.0003	0.0008	0.98	0.617	1.559	0.933567
SMI	chr1:113829622:CT:C	PTPN22	pLoF	chr1	113829622	CT	C	0.001047	0.001026	0.00106	12183	19809	0.001	0.0009	0.979	0.595	1.61	0.933589
SMI	chr19:49659612:CA:C	IRF3	pLoF	chr19	49659612	CA	C	0.001711	0.001715	0.001709	11954	19601	0.0198	0.0114	0.984	0.667	1.45	0.933619
SMI	chr19:49933021:G:A	ATF5	damaging_missense	chr19	49933021	G	A	4.696e-05	4.114e-05	5.054e-05	12154	19785	0.0034	0.0021	0.904	0.084	9.743	0.933704
SMI	chr22:43923973:AC:A	PNPLA3	pLoF	chr22	43923973	AC	A	0.0001738	0.0001669	0.000178	11984	19663	0.0173	0.0082	0.949	0.278	3.241	0.933792
SMI	chr8:41655736:GGGTGTCGA:G	ANK1	pLoF	chr8	41655736	GGGTGTCGA	G	0.0003645	0.0003762	0.0003574	11962	19588	0.0191	0.012	1.037	0.444	2.417	0.933815
SMI	chr1:177946418:A:G	SEC16B	pLoF	chr1	177946418	A	G	4.689e-05	4.106e-05	5.047e-05	12178	19813	0.0014	0.0007	0.904	0.084	9.739	0.933868
SMI	chr22:42144296:G:T	CYP2D7	pLoF	chr22	42144296	G	T	7.839e-05	8.239e-05	7.593e-05	12138	19754	0.0047	0.0036	1.08	0.176	6.642	0.933908
SMI	chr1:88833440:T:C	PKN2	damaging_missense	chr1	88833440	T	C	0.00178	0.001763	0.001791	12195	19824	0	0.0001	1.016	0.693	1.49	0.933912
SMI	chr4:69639105:G:C	UGT2A1	damaging_missense	chr4	69639105	G	C	0.0003279	0.000328	0.0003279	12195	19825	0	0.0001	1.038	0.426	2.53	0.933942
SMI	chr12:57244322:C:G	STAC3	damaging_missense	chr12	57244322	C	G	0.0004063	0.0004102	0.0004038	12188	19810	0.0006	0.0008	1.034	0.465	2.299	0.933958
SMI	chr19:38224165:C:T	DPF1	pLoF	chr19	38224165	C	T	4.828e-05	4.264e-05	5.17e-05	11726	19341	0.0385	0.0245	0.904	0.084	9.751	0.933978
SMI	chr3:128341300:G:A	EEFSEC	damaging_missense	chr3	128341300	G	A	0.002844	0.002791	0.002876	12182	19817	0.0011	0.0005	0.987	0.729	1.336	0.933983
SMI	chr13:52153959:C:T	NEK3	damaging_missense	chr13	52153959	C	T	4.687e-05	4.102e-05	5.047e-05	12188	19815	0.0006	0.0006	0.905	0.084	9.748	0.934126
SMI	chr4:91598988:G:T	CCSER1	damaging_missense	chr4	91598988	G	T	0.000172	0.0001642	0.0001767	12179	19807	0.0013	0.001	0.954	0.309	2.943	0.934195
SMI	chr16:5062542:G:A	C16orf89	pLoF	chr16	5062542	G	A	0.0003471	0.0003323	0.0003562	12039	19654	0.0128	0.0087	0.964	0.404	2.302	0.934227
SMI	chr19:6822249:T:A	VAV1	damaging_missense	chr19	6822249	T	A	0.0003346	0.0003369	0.0003332	11874	19509	0.0263	0.016	1.038	0.426	2.529	0.934238
SMI	chr12:6016088:C:T	VWF	pLoF	chr12	6016088	C	T	0.0009598	0.0009512	0.0009651	12090	19688	0.0086	0.007	1.022	0.606	1.725	0.934258
SMI	chr8:15730699:G:A	TUSC3	damaging_missense	chr8	15730699	G	A	0.0004062	0.0004515	0.0003784	12181	19822	0.0011	0.0002	1.034	0.47	2.274	0.934273
SMI	chr2:53767912:T:C	CHAC2	damaging_missense	chr2	53767912	T	C	0.002461	0.00243	0.002479	11935	19562	0.0213	0.0133	0.986	0.714	1.363	0.934356
SMI	chr10:100806541:G:C	PAX2	damaging_missense	chr10	100806541	G	C	0.001054	0.001034	0.001067	12086	19690	0.0089	0.0069	0.98	0.6	1.6	0.934496
SMI	chr1:150506963:C:T	TARS2	pLoF	chr1	150506963	C	T	7.884e-05	8.299e-05	7.629e-05	12049	19662	0.012	0.0083	1.079	0.176	6.63	0.934532
SMI	chr6:35842543:C:T	SRPK1	damaging_missense	chr6	35842543	C	T	7.879e-05	8.295e-05	7.625e-05	12056	19673	0.0114	0.0077	1.079	0.175	6.643	0.934555
SMI	chr19:549022:G:A	GZMM	pLoF	chr19	549022	G	A	4.887e-05	4.32e-05	5.23e-05	11573	19122	0.051	0.0355	0.905	0.084	9.77	0.934589
SMI	chr10:123041319:G:A	ACADSB	pLoF	chr10	123041319	G	A	4.685e-05	4.1e-05	5.045e-05	12194	19821	0.0001	0.0003	0.905	0.084	9.756	0.93465
SMI	chr8:39918154:G:C	IDO1	damaging_missense	chr8	39918154	G	C	7.81e-05	8.204e-05	7.568e-05	12189	19820	0.0005	0.0003	1.079	0.176	6.62	0.93472
SMI	chr3:125531908:G:T	OSBPL11	damaging_missense	chr3	125531908	G	T	7.812e-05	8.205e-05	7.569e-05	12187	19817	0.0007	0.0005	1.079	0.176	6.624	0.934741
SMI	chr10:95866196:G:T	ENTPD1	damaging_missense	chr10	95866196	G	T	4.713e-05	4.133e-05	5.068e-05	12097	19731	0.008	0.0048	0.906	0.084	9.759	0.934921
SMI	chr14:93257310:C:T	BTBD7	damaging_missense	chr14	93257310	C	T	0.0002499	0.000246	0.0002523	12193	19821	0.0002	0.0003	0.959	0.348	2.644	0.934923
SMI	chr1:25835666:GGA:G	AUNIP	pLoF	chr1	25835666	GGA	G	4.684e-05	4.1e-05	5.044e-05	12195	19826	0	0	0.906	0.084	9.788	0.935021
SMI	chr16:70529076:T:C	SF3B3	damaging_missense	chr16	70529076	T	C	7.808e-05	8.202e-05	7.566e-05	12192	19826	0.0002	0	1.078	0.176	6.623	0.935047
SMI	chr17:75896689:GGGGCCGGGATCCCGGGCGGGCCCGGCGCGCACCACCTCCAGCACGCCGCTGA:G	TRIM65	pLoF	chr17	75896689	GGGGCCGGGATCCCGGGCGGGCCCGGCGCGCACCACCTCCAGCACGCCGCTGA	G	0.0002202	0.0002071	0.0002283	12074	19714	0.0099	0.0056	0.956	0.32	2.852	0.935063
SMI	chr14:72981835:A:G	ZFYVE1	damaging_missense	chr14	72981835	A	G	4.694e-05	4.113e-05	5.051e-05	12157	19798	0.0031	0.0014	0.906	0.084	9.763	0.935117
SMI	chrX:37572438:C:T	LANCL3	pLoF	chrX	37572438	C	T	7.97e-05	8.425e-05	7.694e-05	11870	19496	0.0266	0.0166	1.058	0.273	4.102	0.935125
SMI	chr12:132729818:G:A	ANKLE2	pLoF	chr12	132729818	G	A	0.0005154	0.0004922	0.0005297	12189	19822	0.0005	0.0002	0.971	0.477	1.978	0.935331
SMI	chr2:236241311:CT:C	ASB18	pLoF	chr2	236241311	CT	C	0.001346	0.001357	0.001339	12159	19784	0.003	0.0021	1.018	0.656	1.581	0.935339
SMI	chr2:85595794:G:T	RNF181	pLoF	chr2	85595794	G	T	0.0002076	0.0002105	0.0002058	11874	19439	0.0263	0.0195	1.048	0.338	3.246	0.935405
SMI	chr5:149026903:A:C	SH3TC2	pLoF	chr5	149026903	A	C	4.687e-05	4.102e-05	5.047e-05	12189	19815	0.0005	0.0006	0.906	0.084	9.787	0.935478
SMI	chr3:119523710:AC:A	TIMMDC1	pLoF	chr3	119523710	AC	A	0.0002031	0.000205	0.0002018	12193	19817	0.0002	0.0005	1.048	0.338	3.246	0.935568
SMI	chr20:3697972:CT:C	SIGLEC1	pLoF	chr20	3697972	CT	C	4.688e-05	4.103e-05	5.047e-05	12187	19813	0.0007	0.0007	0.907	0.084	9.771	0.935573
SMI	chr5:178143681:C:T	RMND5B	pLoF	chr5	178143681	C	T	0.001152	0.001162	0.001145	12046	19647	0.0122	0.009	0.981	0.61	1.577	0.935629
SMI	chr21:36723122:G:A	SIM2	damaging_missense	chr21	36723122	G	A	0.0002244	0.0002115	0.0002322	11818	19379	0.0309	0.0226	0.956	0.32	2.855	0.935686
SMI	chr14:24339128:G:GGCGGCAAAGGA	RIPK3	pLoF	chr14	24339128	G	GGCGGCAAAGGA	0.0004534	0.0004517	0.0004544	12177	19806	0.0015	0.001	1.032	0.483	2.202	0.935725
SMI	chr11:102780558:GAC:G	MMP10	pLoF	chr11	102780558	GAC	G	0.001783	0.001767	0.001793	12167	19797	0.0023	0.0015	1.016	0.693	1.49	0.935731
SMI	chr19:3730543:GC:G	TJP3	pLoF	chr19	3730543	GC	G	0.0002812	0.0002872	0.0002776	12188	19813	0.0006	0.0007	1.04	0.399	2.713	0.935855
SMI	chr3:49682607:G:A	APEH	damaging_missense	chr3	49682607	G	A	0.001219	0.00119	0.001237	12184	19812	0.0009	0.0007	0.981	0.618	1.557	0.935903
SMI	chr3:138460032:CCGGTGAGTCCCAAGGA:C	ESYT3	pLoF	chr3	138460032	CCGGTGAGTCCCAAGGA	C	0.0002896	0.0002974	0.0002849	11767	19305	0.0351	0.0263	1.04	0.399	2.715	0.935919
SMI	chr19:19257978:C:G	HAPLN4	damaging_missense	chr19	19257978	C	G	7.812e-05	8.206e-05	7.57e-05	12186	19815	0.0007	0.0006	1.077	0.175	6.615	0.935944
SMI	chr12:57624077:G:A	SLC26A10	pLoF	chr12	57624077	G	A	0.006021	0.006516	0.005717	12124	19765	0.0058	0.0031	0.992	0.806	1.22	0.936005
SMI	chr22:36517415:A:T	EIF3D	damaging_missense	chr22	36517415	A	T	4.918e-05	4.344e-05	5.265e-05	11510	18992	0.0562	0.0421	0.907	0.084	9.786	0.936024
SMI	7:123627109:G:A	ASB15	pLoF	7	123627109	G	A	0.0007621	0.000753	0.0007677	11952	19538	0.0199	0.0145	1.024	0.568	1.849	0.936038
SMI	chr14:52267957:G:A	PTGDR	pLoF	chr14	52267957	G	A	0.0005625	0.0005746	0.000555	12183	19819	0.001	0.0004	1.027	0.531	1.986	0.936112
SMI	chr17:69035685:AGGGTG:A	ABCA9	pLoF	chr17	69035685	AGGGTG	A	8.117e-05	8.486e-05	7.889e-05	11784	19015	0.0337	0.0409	1.077	0.175	6.626	0.936148
SMI	chr5:172199450:T:G	EFCAB9	damaging_missense	chr5	172199450	T	G	0.000172	0.0001643	0.0001767	12176	19805	0.0016	0.0011	0.951	0.278	3.25	0.936176
SMI	chr20:20524828:A:G	RALGAPA2	pLoF	chr20	20524828	A	G	4.694e-05	4.11e-05	5.053e-05	12164	19789	0.0025	0.0019	0.908	0.084	9.798	0.936354
SMI	chr19:11335570:CCCTGCAGAGTTACCAGTGGTGAGCCATGAGCCGGGGGGGTTAGGGGTCAGAGGAGAGGGCAAAGATCAGGGGTCCATGATCAGCAAGCACTCA:C	RAB3D	pLoF	chr19	11335570	CCCTGCAGAGTTACCAGTGGTGAGCCATGAGCCGGGGGGGTTAGGGGTCAGAGGAGAGGGCAAAGATCAGGGGTCCATGATCAGCAAGCACTCA	C	0.0002984	0.0002894	0.0003039	12093	19744	0.0084	0.0041	0.963	0.378	2.449	0.936379
SMI	chr14:73976365:CT:C	ENTPD5	pLoF	chr14	73976365	CT	C	7.912e-05	8.334e-05	7.653e-05	11999	19599	0.0161	0.0114	1.077	0.175	6.614	0.936442
SMI	7:100959247:C:T	MUC3A	pLoF	7	100959247	C	T	0.000125	0.0001231	0.0001262	12186	19813	0.0007	0.0007	1.061	0.248	4.53	0.936449
SMI	chr6:80168989:CAG:C	BCKDHB	pLoF	chr6	80168989	CAG	C	4.71e-05	4.131e-05	5.065e-05	12105	19743	0.0074	0.0042	0.908	0.084	9.809	0.936495
SMI	chr10:101579479:G:A	POLL	pLoF	chr10	101579479	G	A	0.0002194	0.0002059	0.0002276	12143	19768	0.0043	0.0029	0.957	0.321	2.854	0.936535
SMI	7:101553325:G:C	COL26A1	pLoF	7	101553325	G	C	8.072e-05	8.578e-05	7.767e-05	11658	19313	0.044	0.0259	1.076	0.176	6.601	0.936547
SMI	chr2:171727870:T:G	DYNC1I2	damaging_missense	chr2	171727870	T	G	0.001594	0.001518	0.00164	12184	19815	0.0009	0.0006	0.984	0.66	1.467	0.936553
SMI	chr6:29555882:AC:A	UBD	pLoF	chr6	29555882	AC	A	0.0005935	0.0005742	0.0006054	12190	19821	0.0004	0.0003	0.974	0.502	1.887	0.936712
SMI	chr16:67540610:A:T	RIPOR1	damaging_missense	chr16	67540610	A	T	0.0006249	0.0006154	0.0006307	12188	19818	0.0006	0.0004	1.027	0.537	1.961	0.936714
SMI	chr19:2732754:C:T	SLC39A3	pLoF	chr19	2732754	C	T	4.696e-05	4.114e-05	5.054e-05	12155	19785	0.0033	0.0021	0.908	0.084	9.821	0.936829
SMI	chr15:55377045:G:A	CCPG1	pLoF	chr15	55377045	G	A	0.0001249	0.000123	0.0001261	12195	19825	0	0.0001	1.06	0.248	4.527	0.936863
SMI	chr1:196282293:C:T	KCNT2	damaging_missense	chr1	196282293	C	T	0.0001253	0.0001235	0.0001264	12149	19782	0.0038	0.0022	0.944	0.225	3.959	0.936947
SMI	chr1:151291157:C:T	ZNF687	damaging_missense	chr1	151291157	C	T	0.0001564	0.0001643	0.0001515	12172	19805	0.0019	0.0011	1.053	0.293	3.789	0.93695
SMI	chr2:19994395:G:A	MATN3	pLoF	chr2	19994395	G	A	4.711e-05	4.129e-05	5.069e-05	12110	19727	0.007	0.005	0.909	0.084	9.831	0.937063
SMI	chr20:23085578:G:T	CD93	damaging_missense	chr20	23085578	G	T	0.000125	0.0001231	0.0001261	12190	19820	0.0004	0.0003	1.06	0.248	4.528	0.937221
SMI	chr19:3491502:G:GC	DOHH	pLoF	chr19	3491502	G	GC	0.00438	0.004308	0.004424	12070	19667	0.0102	0.008	0.99	0.776	1.264	0.937293
SMI	chr8:97805464:A:AACATGTGCATTGCCATTGCGATTTCTCTTCTCATGATCCT	LAPTM4B	pLoF	chr8	97805464	A	AACATGTGCATTGCCATTGCGATTTCTCTTCTCATGATCCT	0.0001595	0.0001683	0.0001541	11881	19466	0.0258	0.0182	0.95	0.266	3.395	0.937366
SMI	chr2:208437603:C:A	PTH2R	pLoF	chr2	208437603	C	A	0.01117	0.01103	0.01125	12190	19818	0.0004	0.0004	0.994	0.852	1.159	0.937572
SMI	chr15:43238876:G:T	TGM5	damaging_missense	chr15	43238876	G	T	7.819e-05	8.216e-05	7.574e-05	12171	19804	0.002	0.0011	1.075	0.175	6.59	0.937636
SMI	chr10:17019835:TA:T	CUBN	pLoF	chr10	17019835	TA	T	0.0003655	0.0003761	0.000359	11964	19497	0.0189	0.0166	1.034	0.443	2.413	0.937643
SMI	chr8:104381251:TG:T	DPYS	pLoF	chr8	104381251	TG	T	0.0005526	0.0005407	0.0005599	12022	19647	0.0142	0.009	0.973	0.489	1.936	0.937667
SMI	chr17:75571016:C:T	LLGL2	damaging_missense	chr17	75571016	C	T	0.003472	0.003422	0.003503	11980	19555	0.0176	0.0137	1.011	0.767	1.334	0.937762
SMI	chr15:61856408:G:A	VPS13C	pLoF	chr15	61856408	G	A	0.0001261	0.0001244	0.0001272	12062	19649	0.0109	0.0089	0.945	0.225	3.958	0.937801
SMI	chr17:4815890:C:T	PLD2	pLoF	chr17	4815890	C	T	0.0001742	0.0001667	0.0001788	12000	19579	0.016	0.0125	0.952	0.279	3.253	0.937887
SMI	chr18:10671669:C:T	PIEZO2	damaging_missense	chr18	10671669	C	T	0.002421	0.002378	0.002447	12193	19824	0.0002	0.0001	0.987	0.713	1.367	0.93789
SMI	chr2:182758845:ATG:A	DNAJC10	pLoF	chr2	182758845	ATG	A	4.693e-05	4.107e-05	5.053e-05	12175	19790	0.0016	0.0018	0.91	0.084	9.832	0.938124
SMI	chr10:100983460:G:A	SEMA4G	damaging_missense	chr10	100983460	G	A	0.0007656	0.0007387	0.0007821	12184	19819	0.0009	0.0004	0.977	0.545	1.751	0.938295
SMI	chr3:19915303:CT:C	EFHB	pLoF	chr3	19915303	CT	C	0.00956	0.00955	0.009567	12042	19651	0.0126	0.0088	0.993	0.842	1.172	0.938309
SMI	chr10:100984122:CTCTG:C	SEMA4G	pLoF	chr10	100984122	CTCTG	C	0.0005393	0.0005425	0.0005374	11981	19540	0.0176	0.0144	1.028	0.511	2.068	0.938385
SMI	chr19:48105386:G:A	PLA2G4C	pLoF	chr19	48105386	G	A	4.748e-05	4.18e-05	5.094e-05	11961	19632	0.0192	0.0098	0.91	0.084	9.835	0.938396
SMI	chr22:18131006:G:A	TUBA8	pLoF	chr22	18131006	G	A	0.0007342	0.0007383	0.0007317	12190	19818	0.0004	0.0004	1.024	0.565	1.855	0.938486
SMI	chr9:32572923:G:C	NDUFB6	damaging_missense	chr9	32572923	G	C	4.699e-05	4.117e-05	5.055e-05	12144	19781	0.0042	0.0023	0.911	0.084	9.841	0.938557
SMI	chr2:195857405:A:G	DNAH7	damaging_missense	chr2	195857405	A	G	7.817e-05	8.214e-05	7.573e-05	12174	19807	0.0017	0.001	1.074	0.175	6.59	0.938634
SMI	chr4:99280227:C:T	ADH1A	damaging_missense	chr4	99280227	C	T	0.0003467	0.0003307	0.0003566	12096	19630	0.0081	0.0099	0.966	0.405	2.309	0.938661
SMI	chr20:34951744:G:A	GSS	pLoF	chr20	34951744	G	A	0.0001269	0.0001251	0.000128	11988	19534	0.017	0.0147	1.059	0.248	4.515	0.938699
SMI	chr16:11424261:CCG:C	AC099489.1	pLoF	chr16	11424261	CCG	C	0.0007065	0.0007023	0.0007091	12103	19742	0.0075	0.0042	1.024	0.557	1.882	0.938741
SMI	chr6:169658282:G:A	WDR27	pLoF	chr6	169658282	G	A	7.93e-05	8.361e-05	7.667e-05	11960	19564	0.0193	0.0132	1.074	0.175	6.586	0.938799
SMI	chr15:82043297:C:T	MEX3B	damaging_missense	chr15	82043297	C	T	0.0003438	0.0003283	0.0003533	12183	19815	0.001	0.0006	0.967	0.405	2.308	0.938864
SMI	chr9:136674809:T:C	AGPAT2	pLoF	chr9	136674809	T	C	0.0003594	0.0003907	0.0003405	11517	19089	0.0556	0.0372	1.034	0.437	2.447	0.938876
SMI	chr17:42120115:A:T	KAT2A	damaging_missense	chr17	42120115	A	T	0.0003444	0.0003289	0.0003539	12160	19782	0.0029	0.0022	0.967	0.405	2.309	0.938906
SMI	chr2:178478419:CTTTT:C	FKBP7	pLoF	chr2	178478419	CTTTT	C	0.0002504	0.0002466	0.0002526	12163	19792	0.0026	0.0017	1.041	0.374	2.899	0.939087
SMI	chr12:71556627:A:G	LGR5	damaging_missense	chr12	71556627	A	G	0.002287	0.002221	0.002327	12154	19768	0.0034	0.0029	0.987	0.704	1.383	0.939122
SMI	chr4:73981877:AC:A	PF4	pLoF	chr4	73981877	AC	A	0.01522	0.01516	0.01526	12040	19632	0.0127	0.0098	1.005	0.881	1.147	0.939137
SMI	chr12:109483612:G:T	UBE3B	pLoF	chr12	109483612	G	T	0.001032	0.001026	0.001035	12182	19802	0.0011	0.0012	0.981	0.595	1.617	0.939197
SMI	chr8:30766330:TG:T	UBXN8	pLoF	chr8	30766330	TG	T	0.0005219	0.0004994	0.0005357	12015	19600	0.0148	0.0114	0.973	0.478	1.981	0.939312
SMI	chr15:67821942:G:A	SKOR1	pLoF	chr15	67821942	G	A	4.69e-05	4.106e-05	5.048e-05	12176	19808	0.0016	0.0009	0.912	0.084	9.851	0.939659
SMI	chr16:2998930:G:A	AC004233.2	pLoF	chr16	2998930	G	A	7.87e-05	8.291e-05	7.613e-05	12061	19704	0.011	0.0062	0.933	0.155	5.612	0.93967
SMI	7:50703839:G:A	GRB10	pLoF	7	50703839	G	A	0.0001632	0.0001723	0.0001576	11608	19032	0.0481	0.04	1.051	0.292	3.78	0.939703
SMI	chr4:137531424:C:T	PCDH18	damaging_missense	chr4	137531424	C	T	0.0004528	0.000451	0.0004539	12195	19826	0	0	1.03	0.483	2.197	0.939713
SMI	chr3:129436698:ATCTT:A	MBD4	pLoF	chr3	129436698	ATCTT	A	7.808e-05	8.2e-05	7.566e-05	12195	19825	0	0.0001	1.072	0.175	6.574	0.939754
SMI	chr8:143950363:TG:T	PLEC	pLoF	chr8	143950363	TG	T	0.001476	0.001595	0.001403	11909	19594	0.0234	0.0117	1.016	0.671	1.538	0.939758
SMI	chr6:15651312:C:T	DTNBP1	pLoF	chr6	15651312	C	T	7.815e-05	8.211e-05	7.572e-05	12179	19809	0.0013	0.0009	1.072	0.175	6.572	0.939944
SMI	chr10:110810389:G:A	RBM20	damaging_missense	chr10	110810389	G	A	4.884e-05	4.291e-05	5.246e-05	11651	19061	0.0446	0.0386	0.913	0.084	9.872	0.940127
SMI	chr16:71967237:G:A	PKD1L3	pLoF	chr16	71967237	G	A	0.2238	0.2235	0.2239	12161	19791	0.0028	0.0018	1.001	0.964	1.041	0.940144
SMI	chr1:92181416:C:T	BTBD8	pLoF	chr1	92181416	C	T	0.001249	0.00123	0.001261	12195	19826	0	0	1.018	0.644	1.608	0.940145
SMI	7:141665041:C:A	KIAA1147	damaging_missense	7	141665041	C	A	0.000828	0.0008207	0.0008326	12185	19818	0.0008	0.0004	1.022	0.583	1.791	0.940154
SMI	chr5:79745276:A:T	CMYA5	pLoF	chr5	79745276	A	T	0.002453	0.002379	0.002498	12190	19818	0.0004	0.0004	0.988	0.715	1.364	0.940291
SMI	chr1:196912906:AC:A	CFHR4	pLoF	chr1	196912906	AC	A	0.003813	0.003974	0.003714	12077	19655	0.0097	0.0086	0.99	0.767	1.279	0.940324
SMI	chr3:131025130:AACATCTGCAAAAGAAT:A	ASTE1	pLoF	chr3	131025130	AACATCTGCAAAAGAAT	A	7.808e-05	8.201e-05	7.566e-05	12194	19826	0.0001	0	0.934	0.156	5.593	0.940424
SMI	chr16:23757554:C:T	CHP2	pLoF	chr16	23757554	C	T	0.003337	0.003497	0.003239	11868	19448	0.0268	0.0191	1.011	0.764	1.337	0.94046
SMI	chr6:158767308:G:A	EZR	damaging_missense	chr6	158767308	G	A	7.83e-05	8.229e-05	7.584e-05	12152	19778	0.0035	0.0024	1.071	0.175	6.572	0.940613
SMI	chr12:14789068:G:A	WBP11	damaging_missense	chr12	14789068	G	A	0.001316	0.001318	0.001315	12143	19765	0.0043	0.0031	1.017	0.652	1.587	0.940614
SMI	chr10:27936760:A:G	ARMC4	damaging_missense	chr10	27936760	A	G	0.0003289	0.0003291	0.0003288	12154	19766	0.0034	0.003	1.034	0.425	2.52	0.940629
SMI	chr8:17302153:C:A	MTMR7	pLoF	chr8	17302153	C	A	4.686e-05	4.102e-05	5.045e-05	12190	19822	0.0004	0.0002	0.914	0.085	9.874	0.940639
SMI	chr10:120873884:T:C	WDR11	damaging_missense	chr10	120873884	T	C	0.0001255	0.0001238	0.0001265	12112	19767	0.0068	0.003	1.057	0.248	4.507	0.940643
SMI	chr3:154217885:A:C	ARHGEF26	damaging_missense	chr3	154217885	A	C	0.003281	0.003302	0.003268	12115	19737	0.0066	0.0045	0.989	0.746	1.311	0.940675
SMI	chr16:20800353:CA:C	ERI2	pLoF	chr16	20800353	CA	C	0.005372	0.006028	0.004969	12194	19823	0.0001	0.0002	0.992	0.795	1.237	0.940696
SMI	chr5:123029387:TC:T	PPIC	pLoF	chr5	123029387	TC	T	0.01441	0.01414	0.01457	12168	19795	0.0022	0.0016	1.005	0.878	1.151	0.940732
SMI	chr5:150672419:G:A	MYOZ3	pLoF	chr5	150672419	G	A	7.813e-05	8.205e-05	7.571e-05	12187	19813	0.0007	0.0007	1.071	0.175	6.564	0.940782
SMI	chr4:2042401:C:CTGCTGCT	C4orf48	pLoF	chr4	2042401	C	CTGCTGCT	8.069e-05	8.563e-05	7.771e-05	11678	19303	0.0424	0.0264	1.071	0.175	6.563	0.940805
SMI	chr16:24884081:C:A	SLC5A11	damaging_missense	chr16	24884081	C	A	7.891e-05	8.315e-05	7.632e-05	12027	19655	0.0138	0.0086	1.071	0.175	6.564	0.940852
SMI	chr1:48228955:G:A	SLC5A9	pLoF	chr1	48228955	G	A	0.0005325	0.000535	0.0005309	12150	19776	0.0037	0.0025	1.027	0.51	2.066	0.940927
SMI	chr17:10450502:T:A	MYH4	pLoF	chr17	10450502	T	A	4.69e-05	4.104e-05	5.051e-05	12183	19798	0.001	0.0014	0.914	0.084	9.888	0.940957
SMI	chr4:79407298:CA:C	GK2	pLoF	chr4	79407298	CA	C	0.0008745	0.000861	0.0008827	12195	19825	0	0.0001	0.98	0.569	1.688	0.941006
SMI	7:100358790:C:G	PILRB	damaging_missense	7	100358790	C	G	0.0002186	0.000205	0.000227	12194	19824	0.0001	0.0001	0.96	0.321	2.866	0.941051
SMI	chr3:42525924:G:A	VIPR1	pLoF	chr3	42525924	G	A	0.0007179	0.0007151	0.0007195	11886	19457	0.0253	0.0186	1.023	0.557	1.881	0.941164
SMI	chr12:52569861:G:A	KRT74	pLoF	chr12	52569861	G	A	0.0009334	0.0009174	0.0009432	11991	19614	0.0167	0.0107	0.98	0.577	1.666	0.94118
SMI	chr8:106770085:A:G	ABRA	damaging_missense	chr8	106770085	A	G	0.0004531	0.0004513	0.0004542	12188	19814	0.0006	0.0006	0.972	0.458	2.064	0.941222
SMI	chr16:67187304:G:A	EXOC3L1	pLoF	chr16	67187304	G	A	0.000641	0.0006162	0.0006562	12171	19811	0.002	0.0008	0.976	0.516	1.848	0.941426
SMI	chr9:111914606:C:T	UGCG	pLoF	chr9	111914606	C	T	4.776e-05	4.203e-05	5.126e-05	11897	19509	0.0244	0.016	0.915	0.085	9.895	0.941438
SMI	chr2:178739622:A:C	TTN	pLoF	chr2	178739622	A	C	4.684e-05	4.1e-05	5.044e-05	12195	19826	0	0	0.915	0.084	9.923	0.941457
SMI	chr6:123512302:CCTTTCGCCAG:C	TRDN	pLoF	chr6	123512302	CCTTTCGCCAG	C	0.001583	0.001581	0.001584	12020	19566	0.0144	0.0131	0.985	0.658	1.474	0.941474
SMI	chr6:73309615:G:A	KHDC1	pLoF	chr6	73309615	G	A	0.0532	0.05351	0.053	12138	19763	0.0047	0.0032	0.997	0.929	1.071	0.941541
SMI	chr20:14684860:A:G	MACROD2	damaging_missense	chr20	14684860	A	G	0.0002065	0.0002093	0.0002048	11945	19534	0.0205	0.0147	1.043	0.336	3.237	0.941577
SMI	chr14:88470023:A:G	PTPN21	damaging_missense	chr14	88470023	A	G	0.0001719	0.0001642	0.0001766	12181	19814	0.0011	0.0006	0.955	0.279	3.265	0.941705
SMI	chr17:7931769:A:G	TRAPPC1	damaging_missense	chr17	7931769	A	G	7.855e-05	8.277e-05	7.598e-05	12082	19743	0.0093	0.0042	1.07	0.175	6.558	0.941757
SMI	chr3:19896759:A:AAC	EFHB	pLoF	chr3	19896759	A	AAC	0.0004218	0.0004103	0.0004289	12187	19816	0.0007	0.0005	0.971	0.443	2.127	0.941847
SMI	7:100064360:C:T	ZSCAN21	pLoF	7	100064360	C	T	0.0004372	0.000451	0.0004288	12194	19825	0.0001	0.0001	1.029	0.478	2.215	0.941926
SMI	chr17:74941948:C:T	OTOP3	pLoF	chr17	74941948	C	T	0.0003301	0.0003303	0.00033	12109	19698	0.0071	0.0065	1.034	0.424	2.518	0.941941
SMI	chr2:195738042:CCT:C	DNAH7	pLoF	chr2	195738042	CCT	C	7.809e-05	8.202e-05	7.567e-05	12192	19824	0.0002	0.0001	1.069	0.174	6.553	0.942245
SMI	chr5:67163203:G:T	MAST4	damaging_missense	chr5	67163203	G	T	0.002843	0.002789	0.002876	12189	19819	0.0005	0.0004	0.989	0.73	1.339	0.942263
SMI	chr14:104706114:C:T	INF2	pLoF	chr14	104706114	C	T	7.932e-05	8.358e-05	7.672e-05	11965	19551	0.0189	0.0139	0.936	0.156	5.609	0.942461
SMI	chr10:120904114:G:A	WDR11	damaging_missense	chr10	120904114	G	A	0.0001251	0.0001233	0.0001263	12168	19796	0.0022	0.0015	1.055	0.247	4.497	0.942469
SMI	chr20:63742224:ACCTGGGGTGCGGCGGGG:A	SLC2A4RG	pLoF	chr20	63742224	ACCTGGGGTGCGGCGGGG	A	7.824e-05	8.223e-05	7.579e-05	12161	19791	0.0028	0.0018	1.069	0.174	6.58	0.942534
SMI	chr2:178717732:C:T	TTN	damaging_missense	chr2	178717732	C	T	7.808e-05	8.201e-05	7.567e-05	12193	19824	0.0002	0.0001	1.069	0.174	6.55	0.94257
SMI	chr15:89306148:AG:A	FANCI	pLoF	chr15	89306148	AG	A	0.003277	0.003547	0.003112	11982	19601	0.0175	0.0114	1.01	0.762	1.34	0.94265
SMI	chr8:17309296:C:G	MTMR7	damaging_missense	chr8	17309296	C	G	4.706e-05	4.122e-05	5.064e-05	12129	19748	0.0054	0.0039	0.916	0.085	9.929	0.942676
SMI	chr1:109750764:C:T	EPS8L3	damaging_missense	chr1	109750764	C	T	0.004627	0.004782	0.004532	12130	19749	0.0053	0.0039	0.991	0.782	1.257	0.942707
SMI	chr22:44737233:C:T	PRR5	pLoF	chr22	44737233	C	T	0.0001725	0.0001648	0.0001773	12137	19744	0.0048	0.0041	0.956	0.28	3.266	0.942802
SMI	chr20:45815665:G:GCCTGGACATATGTTACCCAGGGTAACATATGCCTGGACAC	UBE2C	pLoF	chr20	45815665	G	GCCTGGACATATGTTACCCAGGGTAACATATGCCTGGACAC	4.692e-05	4.109e-05	5.051e-05	12169	19798	0.0021	0.0014	0.917	0.085	9.927	0.942841
SMI	chr2:219328923:C:T	RESP18	pLoF	chr2	219328923	C	T	7.97e-05	8.395e-05	7.709e-05	11912	19457	0.0232	0.0186	1.069	0.174	6.55	0.942845
SMI	chr17:42405114:C:G	CAVIN1	damaging_missense	chr17	42405114	C	G	4.69e-05	4.105e-05	5.05e-05	12179	19802	0.0013	0.0012	0.917	0.085	9.922	0.942886
SMI	chr2:240965948:CAG:C	CROCC2	pLoF	chr2	240965948	CAG	C	4.691e-05	4.107e-05	5.049e-05	12173	19804	0.0018	0.0011	0.917	0.085	9.926	0.942911
SMI	chr11:9029972:CT:C	SCUBE2	pLoF	chr11	9029972	CT	C	0.000125	0.0001231	0.0001261	12188	19818	0.0006	0.0004	1.054	0.247	4.495	0.94301
SMI	chr2:96267374:C:T	CIAO1	damaging_missense	chr2	96267374	C	T	0.0005977	0.000579	0.0006091	12090	19700	0.0086	0.0064	0.976	0.503	1.893	0.943136
SMI	chr22:50255325:C:T	MAPK12	damaging_missense	chr22	50255325	C	T	0.000204	0.0002062	0.0002027	12124	19733	0.0058	0.0047	1.042	0.336	3.228	0.943204
SMI	chr1:205527815:C:T	CDK18	damaging_missense	chr1	205527815	C	T	0.0005703	0.0005604	0.0005764	11598	19085	0.049	0.0374	0.975	0.489	1.944	0.94343
SMI	chr11:60951219:G:C	SLC15A3	pLoF	chr11	60951219	G	C	0.000125	0.0001231	0.0001262	12185	19812	0.0008	0.0007	0.949	0.227	3.974	0.943431
SMI	chr14:105625092:G:C	IGHG4	damaging_missense	chr14	105625092	G	C	0.0009694	0.0009439	0.0009852	12184	19793	0.0009	0.0017	0.982	0.595	1.622	0.943476
SMI	chr3:42697625:G:A	HHATL	pLoF	chr3	42697625	G	A	0.00166	0.001646	0.001669	12154	19768	0.0034	0.0029	0.986	0.664	1.464	0.943606
SMI	chr4:83594923:C:T	GPAT3	damaging_missense	chr4	83594923	C	T	0.0006305	0.0006222	0.0006356	12054	19668	0.0116	0.008	1.024	0.536	1.954	0.94368
SMI	chr14:77737031:T:A	SNW1	damaging_missense	chr14	77737031	T	A	4.734e-05	4.157e-05	5.088e-05	12029	19654	0.0136	0.0087	0.918	0.085	9.943	0.943734
SMI	chr6:165450262:A:T	PDE10A	damaging_missense	chr6	165450262	A	T	4.707e-05	4.126e-05	5.064e-05	12117	19748	0.0064	0.0039	0.918	0.085	9.951	0.943754
SMI	chr19:18156178:CCCGTGATGGGGCCCCTGAGCCAGGTG:C	PIK3R2	pLoF	chr19	18156178	CCCGTGATGGGGCCCCTGAGCCAGGTG	C	0.000157	0.000165	0.0001521	12121	19720	0.0061	0.0053	1.047	0.291	3.766	0.943769
SMI	chr3:124650935:G:T		damaging_missense	chr3	124650935	G	T	0.01062	0.01055	0.01066	11994	19565	0.0165	0.0132	0.994	0.848	1.166	0.943807
SMI	chr5:131359525:G:T	CDC42SE2	damaging_missense	chr5	131359525	G	T	0.0001718	0.0001641	0.0001766	12185	19820	0.0008	0.0003	0.957	0.28	3.269	0.943848
SMI	chr20:13072346:A:C	SPTLC3	damaging_missense	chr20	13072346	A	C	4.693e-05	4.109e-05	5.052e-05	12167	19796	0.0023	0.0015	0.918	0.085	9.952	0.944008
SMI	chr9:131009555:AC:A	LAMC3	pLoF	chr9	131009555	AC	A	0.0008201	0.0007911	0.0008377	12008	19696	0.0153	0.0066	0.98	0.556	1.728	0.944238
SMI	chr2:160138187:C:A	ITGB6	pLoF	chr2	160138187	C	A	4.691e-05	4.106e-05	5.051e-05	12178	19798	0.0014	0.0014	0.919	0.085	9.959	0.944305
SMI	chr11:4577726:C:T	C11orf40	pLoF	chr11	4577726	C	T	0.05163	0.0523	0.05121	12151	19781	0.0036	0.0023	0.997	0.928	1.073	0.944324
SMI	chr20:45844380:G:A	ACOT8	pLoF	chr20	45844380	G	A	0.0001746	0.0001671	0.0001792	11970	19527	0.0184	0.0151	0.957	0.28	3.272	0.944342
SMI	chr3:119199097:C:A	UPK1B	damaging_missense	chr3	119199097	C	A	0.0001728	0.0001653	0.0001774	12102	19731	0.0076	0.0048	0.957	0.28	3.271	0.944381
SMI	chr17:75491389:G:GC	TMEM94	pLoF	chr17	75491389	G	GC	4.694e-05	4.113e-05	5.05e-05	12157	19802	0.0031	0.0012	0.919	0.085	9.96	0.944397
SMI	chr1:97193137:G:A	DPYD	pLoF	chr1	97193137	G	A	0.000531	0.0005331	0.0005297	12192	19822	0.0002	0.0002	1.025	0.51	2.061	0.944415
SMI	chr22:19444307:AG:A	C22orf39	pLoF	chr22	19444307	AG	A	0.0003488	0.0003333	0.0003583	12001	19538	0.0159	0.0145	0.97	0.406	2.316	0.944416
SMI	chr1:154199432:ATC:A	C1orf189	pLoF	chr1	154199432	ATC	A	0.003556	0.003498	0.003592	12008	19627	0.0153	0.01	0.99	0.754	1.301	0.944495
SMI	chr3:57309197:C:T		damaging_missense	chr3	57309197	C	T	4.701e-05	4.122e-05	5.056e-05	12129	19779	0.0054	0.0024	0.919	0.085	9.964	0.944615
SMI	chr18:12262856:C:T	CIDEA	pLoF	chr18	12262856	C	T	4.702e-05	4.118e-05	5.06e-05	12142	19762	0.0043	0.0032	0.919	0.085	9.963	0.944817
SMI	chr3:151447829:TCTTA:T	IGSF10	pLoF	chr3	151447829	TCTTA	T	7.808e-05	8.2e-05	7.567e-05	12195	19824	0	0.0001	1.066	0.174	6.531	0.944876
SMI	chr1:221739034:A:T	DUSP10	damaging_missense	chr1	221739034	A	T	7.808e-05	8.201e-05	7.566e-05	12193	19825	0.0002	0.0001	1.066	0.174	6.533	0.944885
SMI	chr8:60865869:A:AG	CHD7	pLoF	chr8	60865869	A	AG	7.813e-05	8.206e-05	7.571e-05	12186	19813	0.0007	0.0007	1.066	0.174	6.524	0.944967
SMI	chr22:21629971:A:G	YDJC	damaging_missense	chr22	21629971	A	G	7.956e-05	8.495e-05	7.633e-05	11771	19652	0.0348	0.0088	1.066	0.174	6.526	0.945091
SMI	chr3:111732628:G:A	PLCXD2	pLoF	chr3	111732628	G	A	0.00313	0.003144	0.003122	12088	19700	0.0088	0.0064	0.99	0.741	1.322	0.94512
SMI	chr6:31769196:A:AG	VWA7	pLoF	chr6	31769196	A	AG	0.002471	0.002547	0.002424	12173	19803	0.0018	0.0012	0.989	0.716	1.365	0.945257
SMI	chr6:31769199:G:GGTAC	VWA7	pLoF	chr6	31769199	G	GGTAC	0.002474	0.002549	0.002427	12160	19775	0.0029	0.0026	0.989	0.716	1.365	0.945257
SMI	chr4:42579857:C:T	ATP8A1	pLoF	chr4	42579857	C	T	3.128e-05	4.108e-05	2.525e-05	12171	19803	0.002	0.0012	1.103	0.068	18.01	0.945281
SMI	chr2:85840145:CA:C	ST3GAL5	pLoF	chr2	85840145	CA	C	0.0002035	0.0002058	0.0002021	12146	19792	0.004	0.0017	1.04	0.336	3.22	0.945323
SMI	chr16:271427:G:A	RGS11	pLoF	chr16	271427	G	A	0.0002192	0.0002056	0.0002276	12158	19775	0.003	0.0026	0.962	0.322	2.877	0.945329
SMI	chr2:74534116:C:T	LOXL3	damaging_missense	chr2	74534116	C	T	0.000125	0.0001231	0.0001261	12190	19822	0.0004	0.0002	0.951	0.227	3.98	0.945337
SMI	chr2:96327722:TC:T	ITPRIPL1	pLoF	chr2	96327722	TC	T	7.813e-05	8.205e-05	7.571e-05	12187	19813	0.0007	0.0007	1.065	0.174	6.524	0.945339
SMI	7:56073066:CTT:C	SUMF2	pLoF	7	56073066	CTT	C	0.002353	0.002355	0.002352	12102	19767	0.0076	0.003	1.012	0.724	1.413	0.945364
SMI	7:128488100:G:A	METTL2B	pLoF	7	128488100	G	A	0.0006588	0.0006589	0.0006588	12142	19732	0.0043	0.0047	1.022	0.545	1.918	0.945396
SMI	chr11:111913689:C:T	HSPB2	pLoF	chr11	111913689	C	T	7.814e-05	8.209e-05	7.571e-05	12182	19813	0.0011	0.0007	1.065	0.174	6.525	0.945558
SMI	chr15:42147129:G:A	PLA2G4F	pLoF	chr15	42147129	G	A	8.063e-05	8.542e-05	7.773e-05	11707	19298	0.04	0.0266	1.065	0.174	6.523	0.945599
SMI	chr18:32217822:C:T	MEP1B	pLoF	chr18	32217822	C	T	7.811e-05	8.205e-05	7.568e-05	12188	19820	0.0006	0.0003	1.065	0.174	6.525	0.945602
SMI	chr15:48226482:G:A	SLC12A1	damaging_missense	chr15	48226482	G	A	0.0002032	0.0002053	0.0002019	12180	19813	0.0012	0.0007	1.04	0.336	3.219	0.945774
SMI	chr16:67827970:C:T	TSNAXIP1	pLoF	chr16	67827970	C	T	0.0007262	0.000707	0.000738	12023	19647	0.0141	0.009	0.979	0.537	1.787	0.945801
SMI	chr9:124809859:A:G	OLFML2A	damaging_missense	chr9	124809859	A	G	0.0002046	0.0002069	0.0002033	12086	19677	0.0089	0.0075	1.04	0.336	3.218	0.945823
SMI	chr2:159979888:C:T	PLA2R1	damaging_missense	chr2	159979888	C	T	0.0001734	0.0001662	0.0001778	12031	19688	0.0134	0.007	0.958	0.28	3.276	0.945851
SMI	chr1:88961272:CCT:C	KYAT3	pLoF	chr1	88961272	CCT	C	0.0001252	0.0001233	0.0001263	12163	19791	0.0026	0.0018	0.952	0.227	3.994	0.945872
SMI	chr19:11832947:G:T	ZNF440	pLoF	chr19	11832947	G	T	0.0001252	0.0001233	0.0001263	12167	19792	0.0023	0.0017	0.952	0.227	3.991	0.945941
SMI	chr12:69697672:A:G	BEST3	damaging_missense	chr12	69697672	A	G	0.08169	0.08163	0.08173	12055	19663	0.0115	0.0082	0.998	0.941	1.058	0.945975
SMI	chr5:140842552:A:ACCAACTGATCTGATATATTGTATAGTTTAATAGCTTCTCTAGTCATCTTAAACAGGGTTGGGTTAGAT	PCDHA8	pLoF	chr5	140842552	A	ACCAACTGATCTGATATATTGTATAGTTTAATAGCTTCTCTAGTCATCTTAAACAGGGTTGGGTTAGAT	0.001172	0.001179	0.001167	11870	19281	0.0266	0.0275	1.015	0.659	1.563	0.946063
SMI	chr10:132942466:G:A	CFAP46	pLoF	chr10	132942466	G	A	0.00103	0.001018	0.001037	11788	19287	0.0334	0.0272	1.018	0.611	1.696	0.94615
SMI	chr5:233573:C:T	SDHA	damaging_missense	chr5	233573	C	T	0.0002979	0.0002884	0.0003037	12134	19755	0.005	0.0036	0.968	0.38	2.465	0.946159
SMI	chr1:246647969:G:T	CNST	pLoF	chr1	246647969	G	T	0.000203	0.0002051	0.0002018	12191	19825	0.0003	0.0001	1.04	0.336	3.216	0.946201
SMI	chr15:66781461:G:A	SMAD6	damaging_missense	chr15	66781461	G	A	0.000125	0.0001232	0.0001262	12179	19812	0.0013	0.0007	0.952	0.227	3.987	0.946278
SMI	chr11:59896166:A:AAT	OOSP3	pLoF	chr11	59896166	A	AAT	0.0001253	0.0001235	0.0001264	12150	19780	0.0037	0.0023	1.051	0.246	4.483	0.946291
SMI	chr3:170084753:A:ATCAT	GPR160	pLoF	chr3	170084753	A	ATCAT	0.0007027	0.000697	0.0007061	12195	19826	0	0	1.021	0.556	1.877	0.946293
SMI	7:148614236:C:A	C7orf33	pLoF	7	148614236	C	A	0.0008747	0.0008614	0.0008829	12190	19821	0.0004	0.0003	0.981	0.57	1.691	0.946306
SMI	chr11:6240336:A:G	CNGA4	damaging_missense	chr11	6240336	A	G	4.685e-05	4.1e-05	5.045e-05	12194	19821	0.0001	0.0003	0.921	0.085	10.012	0.94635
SMI	chr4:140451412:T:A	MGAT4D	pLoF	chr4	140451412	T	A	0.00036	0.0003705	0.0003536	12147	19794	0.0039	0.0016	1.029	0.442	2.398	0.946599
SMI	chr15:101818615:C:G	OR4F15	pLoF	chr15	101818615	C	G	0.001281	0.00123	0.001312	12191	19822	0.0003	0.0002	0.985	0.626	1.548	0.946653
SMI	chr13:20189546:AC:A	GJB2	pLoF	chr13	20189546	AC	A	0.0028	0.002791	0.002805	12001	19606	0.0159	0.0111	1.011	0.743	1.374	0.94669
SMI	chr11:45928727:G:GT	LARGE2	pLoF	chr11	45928727	G	GT	4.707e-05	4.122e-05	5.066e-05	12130	19738	0.0053	0.0044	0.922	0.085	9.997	0.946707
SMI	chr6:29487174:A:T	MAS1L	damaging_missense	chr6	29487174	A	T	0.003342	0.00328	0.003379	12195	19826	0	0	0.991	0.751	1.306	0.946754
SMI	chr10:122618305:G:T	DMBT1	damaging_missense	chr10	122618305	G	T	0.001245	0.001244	0.001245	11652	18873	0.0445	0.0481	0.984	0.618	1.569	0.946784
SMI	chr6:42208905:A:C	MRPS10	damaging_missense	chr6	42208905	A	C	0.001663	0.00167	0.001659	11676	19291	0.0426	0.027	0.986	0.66	1.474	0.946809
SMI	chr15:68194022:TC:T	CALML4	pLoF	chr15	68194022	TC	T	0.0002513	0.0002477	0.0002534	12109	19730	0.0071	0.0048	1.035	0.372	2.881	0.946814
SMI	chr10:71293721:G:A	UNC5B	damaging_missense	chr10	71293721	G	A	4.702e-05	4.119e-05	5.06e-05	12140	19761	0.0045	0.0033	0.922	0.085	10.004	0.946834
SMI	chr6:32183688:A:ACTGT	AGER	pLoF	chr6	32183688	A	ACTGT	0.00189	0.001927	0.001866	12194	19825	0.0001	0.0001	1.013	0.7	1.466	0.947043
SMI	chr17:63959358:C:A	SCN4A	damaging_missense	chr17	63959358	C	A	0.0006263	0.0006178	0.0006315	12140	19793	0.0045	0.0017	1.022	0.535	1.951	0.947097
SMI	chr3:97791795:AG:A	ARL 6.00	pLoF	chr3	97791795	AG	A	0.000125	0.0001231	0.0001262	12183	19812	0.001	0.0007	1.05	0.246	4.476	0.947161
SMI	7:711344:G:C	PRKAR1B	damaging_missense	7	711344	G	C	0.001464	0.001467	0.001463	11592	19143	0.0494	0.0344	1.015	0.66	1.56	0.947328
SMI	chr6:31027113:T:TGA	MUC22	pLoF	chr6	31027113	T	TGA	0.0007582	0.000764	0.0007546	11780	19216	0.034	0.0308	0.983	0.584	1.653	0.947414
SMI	chr4:150831955:A:C	LRBA	damaging_missense	chr4	150831955	A	C	0.004321	0.004239	0.004371	12150	19788	0.0037	0.0019	0.992	0.776	1.268	0.94748
SMI	chr8:143804570:C:A	SCRIB	pLoF	chr8	143804570	C	A	4.711e-05	4.127e-05	5.071e-05	12116	19721	0.0065	0.0053	0.923	0.085	10.018	0.947553
SMI	chr1:167411998:T:C	POU2F1	damaging_missense	chr1	167411998	T	C	0.0003595	0.0003695	0.0003533	12177	19811	0.0015	0.0008	1.029	0.441	2.398	0.947629
SMI	chr2:107872589:AC:A	RGPD4	pLoF	chr2	107872589	AC	A	0.0002187	0.0002051	0.0002271	12190	19815	0.0004	0.0006	0.964	0.323	2.88	0.947631
SMI	chr10:104185991:G:A	CFAP43	pLoF	chr10	104185991	G	A	0.004557	0.004569	0.004549	12148	19784	0.0039	0.0021	1.008	0.794	1.28	0.947661
SMI	chr15:43203263:GT:G	EPB42	pLoF	chr15	43203263	GT	G	4.752e-05	4.178e-05	5.103e-05	11967	19597	0.0187	0.0116	0.923	0.085	10.037	0.947685
SMI	7:134536754:T:G	AKR1B10	pLoF	7	134536754	T	G	0.0001737	0.0001657	0.0001787	12068	19590	0.0104	0.0119	0.96	0.28	3.285	0.947699
SMI	chr1:167818076:AG:A	ADCY10	pLoF	chr1	167818076	AG	A	0.0004245	0.0004133	0.0004314	12098	19703	0.008	0.0062	0.974	0.445	2.133	0.947722
SMI	chr6:31972046:G:A	STK19	pLoF	chr6	31972046	G	A	0.002499	0.002501	0.002497	12193	19824	0.0002	0.0001	0.989	0.716	1.367	0.947773
SMI	chr1:41479462:G:A	EDN2	pLoF	chr1	41479462	G	A	0.0001763	0.0001699	0.0001802	11771	19420	0.0348	0.0205	1.043	0.3	3.625	0.9478
SMI	chr14:71671515:C:A	SIPA1L1	damaging_missense	chr14	71671515	C	A	7.807e-05	8.2e-05	7.566e-05	12195	19826	0	0	1.062	0.174	6.502	0.94783
SMI	chr20:31919879:G:A	TTLL9	damaging_missense	chr20	31919879	G	A	4.852e-05	4.277e-05	5.202e-05	11691	19223	0.0413	0.0304	0.924	0.085	10.03	0.947956
SMI	chr3:15521568:TAGAG:T	COLQ	pLoF	chr3	15521568	TAGAG	T	7.844e-05	8.245e-05	7.598e-05	12128	19743	0.0055	0.0042	1.062	0.173	6.505	0.948153
SMI	chr11:3660078:CGGCCAGCAGGGCCCCG:C	ART1	pLoF	chr11	3660078	CGGCCAGCAGGGCCCCG	C	0.0001562	0.0001641	0.0001514	12187	19820	0.0007	0.0003	1.043	0.289	3.762	0.948194
SMI	chr17:3216520:GAA:G	OR1A1	pLoF	chr17	3216520	GAA	G	0.0001094	0.0001231	0.000101	12190	19810	0.0004	0.0008	1.051	0.231	4.795	0.94835
SMI	chr2:178536105:A:G	TTN	damaging_missense	chr2	178536105	A	G	4.684e-05	4.1e-05	5.044e-05	12195	19826	0	0	0.924	0.085	10.039	0.948514
SMI	chr4:99141560:TC:T	ADH4	pLoF	chr4	99141560	TC	T	4.687e-05	4.102e-05	5.047e-05	12190	19813	0.0004	0.0007	0.925	0.085	10.046	0.948641
SMI	chr19:6307242:TA:T	ACER1	pLoF	chr19	6307242	TA	T	0.0001735	0.0001659	0.0001782	12052	19645	0.0117	0.0091	0.961	0.281	3.285	0.948825
SMI	chr5:65262836:T:C	ADAMTS6	damaging_missense	chr5	65262836	T	C	7.869e-05	8.269e-05	7.623e-05	12094	19677	0.0083	0.0075	1.061	0.173	6.492	0.948838
SMI	chr19:1081714:C:CGA	ARHGAP45	pLoF	chr19	1081714	C	CGA	7.83e-05	8.22e-05	7.59e-05	12166	19763	0.0024	0.0032	1.061	0.173	6.489	0.948883
SMI	chr17:4553868:TG:T	MYBBP1A	pLoF	chr17	4553868	TG	T	0.0001729	0.0001651	0.0001777	12112	19691	0.0068	0.0068	0.961	0.281	3.286	0.948971
SMI	chr4:109697765:TTC:T	CASP6	pLoF	chr4	109697765	TTC	T	7.845e-05	8.262e-05	7.59e-05	12103	19763	0.0075	0.0032	1.061	0.173	6.498	0.948985
SMI	chr19:42408280:C:T	LIPE	damaging_missense	chr19	42408280	C	T	0.0005028	0.0004955	0.0005072	12109	19715	0.0071	0.0056	0.977	0.476	2.004	0.949036
SMI	chr2:240955958:C:T	CROCC2	pLoF	chr2	240955958	C	T	0.0001283	0.000127	0.000129	11808	19374	0.0317	0.0228	0.954	0.227	4.006	0.949127
SMI	chr11:35292500:G:T	SLC1A2	damaging_missense	chr11	35292500	G	T	0.000172	0.0001643	0.0001768	12176	19801	0.0016	0.0013	0.961	0.28	3.294	0.949388
SMI	chr16:81377449:A:C	GAN	damaging_missense	chr16	81377449	A	C	4.686e-05	4.1e-05	5.046e-05	12194	19819	0.0001	0.0004	0.926	0.085	10.065	0.949396
SMI	7:33604975:G:T	BBS9	pLoF	7	33604975	G	T	0.0002033	0.0002054	0.0002021	12173	19796	0.0018	0.0015	1.037	0.335	3.21	0.949454
SMI	chr14:23561615:A:AT	AP1G2	pLoF	chr14	23561615	A	AT	0.000127	0.0001254	0.000128	11964	19524	0.0189	0.0152	1.048	0.246	4.468	0.949514
SMI	chr17:48787809:A:G	TTLL6	pLoF	chr17	48787809	A	G	0.003193	0.003219	0.003178	11649	19196	0.0448	0.0318	0.991	0.742	1.323	0.949584
SMI	chr14:58432438:AG:A	KIAA0586	pLoF	chr14	58432438	AG	A	0.002449	0.002521	0.002404	12100	19756	0.0078	0.0035	1.01	0.731	1.396	0.949619
SMI	chr19:19570624:G:A	PBX4	pLoF	chr19	19570624	G	A	0.003773	0.003802	0.003754	12098	19710	0.008	0.0059	1.008	0.777	1.31	0.949642
SMI	chr20:5302220:G:C	PROKR2	damaging_missense	chr20	5302220	G	C	7.809e-05	8.202e-05	7.567e-05	12192	19822	0.0002	0.0002	1.06	0.173	6.484	0.949677
SMI	chr6:42178371:T:G	GUCA1A	damaging_missense	chr6	42178371	T	G	0.0001572	0.0001655	0.0001522	12088	19709	0.0088	0.0059	1.042	0.29	3.745	0.949744
SMI	chr1:52899202:C:T	ECHDC2	damaging_missense	chr1	52899202	C	T	0.000205	0.0002073	0.0002036	12062	19642	0.0109	0.0093	1.037	0.335	3.209	0.949914
SMI	chr14:56605619:A:G	TMEM260	damaging_missense	chr14	56605619	A	G	0.000547	0.0005337	0.0005552	12178	19813	0.0014	0.0007	0.978	0.491	1.948	0.950039
SMI	chrX:13318932:G:A	ATXN3L	pLoF	chrX	13318932	G	A	0.0004539	0.0004522	0.0004549	12164	19784	0.0025	0.0021	1.02	0.555	1.874	0.950187
SMI	chr8:11838401:TC:T	FDFT1	pLoF	chr8	11838401	TC	T	0.001009	0.0009954	0.001017	12055	19672	0.0115	0.0078	0.984	0.591	1.637	0.95023
SMI	chr17:10509622:T:G	MYH1	damaging_missense	chr17	10509622	T	G	0.003043	0.003047	0.00304	12145	19734	0.0041	0.0046	1.009	0.755	1.349	0.950241
SMI	chr10:48914085:ATT:A	LRRC18	pLoF	chr10	48914085	ATT	A	4.688e-05	4.103e-05	5.048e-05	12186	19811	0.0007	0.0008	0.927	0.085	10.092	0.950293
SMI	7:67050043:T:C	TYW1	damaging_missense	7	67050043	T	C	0.0001731	0.0001658	0.0001775	12064	19714	0.0107	0.0056	0.962	0.281	3.29	0.950424
SMI	chr3:44864278:C:T	TMEM42	damaging_missense	chr3	44864278	C	T	0.001159	0.001194	0.001138	12149	19776	0.0038	0.0025	1.015	0.633	1.628	0.950456
SMI	chr14:52274812:C:T	PTGDR	pLoF	chr14	52274812	C	T	0.0002345	0.0002464	0.0002272	12177	19810	0.0015	0.0008	1.034	0.363	2.943	0.950498
SMI	chr16:21134324:C:T	DNAH3	pLoF	chr16	21134324	C	T	4.727e-05	4.147e-05	5.082e-05	12057	19676	0.0113	0.0076	0.927	0.085	10.098	0.95052
SMI	chr18:36755223:G:A	FHOD3	damaging_missense	chr18	36755223	G	A	7.855e-05	8.285e-05	7.593e-05	12070	19755	0.0102	0.0036	1.059	0.173	6.474	0.950673
SMI	chr4:2159199:G:A	POLN	pLoF	chr4	2159199	G	A	0.000173	0.0001655	0.0001776	12085	19711	0.009	0.0058	0.965	0.311	2.992	0.950838
SMI	chr8:144040668:C:CA	SPATC1	pLoF	chr8	144040668	C	CA	0.0001249	0.000123	0.0001261	12191	19822	0.0003	0.0002	1.047	0.246	4.458	0.950868
SMI	chr4:174677211:A:G	GLRA3	damaging_missense	chr4	174677211	A	G	7.813e-05	8.205e-05	7.571e-05	12187	19812	0.0007	0.0007	0.945	0.157	5.686	0.950944
SMI	chr17:43013628:AG:A	IFI35	pLoF	chr17	43013628	AG	A	0.0002041	0.0002064	0.0002027	12111	19737	0.0069	0.0045	1.036	0.335	3.206	0.950981
SMI	chr10:15644030:C:G	ITGA8	damaging_missense	chr10	15644030	C	G	0.0009797	0.0009591	0.0009923	11990	19651	0.0168	0.0088	0.984	0.586	1.652	0.951024
SMI	chr4:68951154:TTCTG:T	UGT2A3	pLoF	chr4	68951154	TTCTG	T	7.807e-05	8.2e-05	7.566e-05	12195	19826	0	0	1.058	0.173	6.472	0.951124
SMI	chr4:99652163:AT:A	C4orf54	pLoF	chr4	99652163	AT	A	4.688e-05	4.104e-05	5.047e-05	12182	19814	0.0011	0.0006	0.928	0.085	10.12	0.95113
SMI	chr17:69175446:AC:A	ABCA10	pLoF	chr17	69175446	AC	A	0.0001256	0.0001237	0.0001267	12127	19725	0.0056	0.0051	0.956	0.228	4.011	0.951147
SMI	chr9:69151708:C:A	AL358113.1	pLoF	chr9	69151708	C	A	0.0001264	0.0001248	0.0001274	12015	19628	0.0148	0.01	0.956	0.228	4.008	0.95122
SMI	chr17:38549106:G:T	SRCIN1	damaging_missense	chr17	38549106	G	T	4.712e-05	4.126e-05	5.072e-05	12119	19717	0.0062	0.0055	0.944	0.149	5.969	0.951278
SMI	chr16:71860404:G:A	ZNF821	damaging_missense	chr16	71860404	G	A	4.686e-05	4.102e-05	5.046e-05	12190	19817	0.0004	0.0005	0.928	0.085	10.115	0.951298
SMI	7:101031854:C:CG	MUC17	pLoF	7	101031854	C	CG	4.687e-05	4.102e-05	5.047e-05	12189	19812	0.0005	0.0007	0.928	0.085	10.105	0.951325
SMI	chr12:66203866:C:T	IRAK3	pLoF	chr12	66203866	C	T	0.001063	0.001027	0.001085	12169	19812	0.0021	0.0007	0.985	0.6	1.617	0.951397
SMI	chr6:167381327:G:A	TCP10	pLoF	chr6	167381327	G	A	0.02048	0.02092	0.02021	11521	18923	0.0553	0.0456	0.996	0.889	1.117	0.951417
SMI	chr13:77599337:G:GTC	SCEL	pLoF	chr13	77599337	G	GTC	0.0006728	0.0006578	0.000682	12161	19796	0.0028	0.0015	0.981	0.527	1.826	0.951502
SMI	chr19:57639970:TG:T	ZNF211	pLoF	chr19	57639970	TG	T	0.2371	0.2386	0.2362	12120	19729	0.0062	0.0049	1.001	0.964	1.04	0.951523
SMI	chr3:112041965:G:C	TMPRSS7	damaging_missense	chr3	112041965	G	C	0.04284	0.04221	0.04322	12188	19815	0.0006	0.0006	1.002	0.926	1.086	0.951541
SMI	chr16:22075556:C:G	MOSMO	damaging_missense	chr16	22075556	C	G	7.85e-05	8.244e-05	7.607e-05	12130	19718	0.0053	0.0054	1.057	0.173	6.465	0.951781
SMI	chr5:141432807:ACT:A	PCDHGA12	pLoF	chr5	141432807	ACT	A	0.0008276	0.00082	0.0008322	12195	19826	0	0	1.017	0.581	1.783	0.95184
SMI	chr2:135983431:TC:T	DARS	pLoF	chr2	135983431	TC	T	4.693e-05	4.11e-05	5.052e-05	12166	19796	0.0024	0.0015	0.929	0.085	10.133	0.951853
SMI	chr5:115147314:G:A	TRIM36	pLoF	chr5	115147314	G	A	7.809e-05	8.202e-05	7.567e-05	12192	19823	0.0002	0.0002	1.057	0.173	6.462	0.952077
SMI	chr3:57110239:A:G	IL17RD	damaging_missense	chr3	57110239	A	G	0.0001741	0.0001663	0.0001789	12027	19568	0.0138	0.013	0.963	0.281	3.296	0.952141
SMI	7:128310916:CT:C	RBM28	pLoF	7	128310916	CT	C	0.0003488	0.0003338	0.000358	11984	19552	0.0173	0.0138	1.027	0.426	2.475	0.952142
SMI	chr15:82344824:G:A	GOLGA6L10	pLoF	chr15	82344824	G	A	0.0006159	0.0006227	0.0006117	12045	19618	0.0123	0.0105	1.02	0.532	1.957	0.952282
SMI	chr11:60173027:C:T	MS4A6A	pLoF	chr11	60173027	C	T	0.005645	0.005754	0.005577	11991	19544	0.0167	0.0142	1.007	0.812	1.249	0.952295
SMI	chr12:94247954:A:T	PLXNC1	pLoF	chr12	94247954	A	T	0.000344	0.0003287	0.0003533	12170	19811	0.002	0.0008	0.974	0.407	2.327	0.952332
SMI	chr1:62829176:G:C	ATG4C	damaging_missense	chr1	62829176	G	C	7.84e-05	8.249e-05	7.59e-05	12123	19763	0.0059	0.0032	1.057	0.173	6.471	0.952336
SMI	chr5:151803937:G:A	G3BP1	damaging_missense	chr5	151803937	G	A	0.0001271	0.0001257	0.000128	11937	19537	0.0212	0.0146	1.045	0.246	4.447	0.952413
SMI	chr4:76323404:G:A	CCDC158	pLoF	chr4	76323404	G	A	0.0004376	0.0004105	0.0004543	12181	19810	0.0011	0.0008	0.977	0.45	2.122	0.95242
SMI	chr4:76161739:C:A	SCARB2	pLoF	chr4	76161739	C	A	4.701e-05	4.117e-05	5.06e-05	12144	19764	0.0042	0.0031	0.93	0.085	10.148	0.952422
SMI	chr14:103778798:G:A	PPP1R13B	pLoF	chr14	103778798	G	A	4.709e-05	4.132e-05	5.063e-05	12102	19751	0.0076	0.0038	0.93	0.085	10.155	0.952535
SMI	chr1:203171091:G:C	MYBPH	pLoF	chr1	203171091	G	C	0.0005652	0.0005784	0.0005571	12103	19744	0.0075	0.0041	1.021	0.518	2.009	0.952717
SMI	chr4:103148843:C:A	CENPE	pLoF	chr4	103148843	C	A	4.697e-05	4.115e-05	5.055e-05	12151	19781	0.0036	0.0023	0.93	0.085	10.134	0.952767
SMI	chr6:38862404:G:A	DNAH8	damaging_missense	chr6	38862404	G	A	0.0005	0.0004924	0.0005046	12185	19818	0.0008	0.0004	0.978	0.477	2.009	0.952778
SMI	chr1:160171591:GC:G	ATP1A4	pLoF	chr1	160171591	GC	G	7.816e-05	8.212e-05	7.572e-05	12177	19810	0.0015	0.0008	1.056	0.173	6.453	0.95278
SMI	chr19:42426266:C:T	LIPE	pLoF	chr19	42426266	C	T	0.0001879	0.0002058	0.0001768	12149	19791	0.0038	0.0018	1.036	0.324	3.308	0.952806
SMI	chr2:218893158:C:G	WNT10A	damaging_missense	chr2	218893158	C	G	7.81e-05	8.203e-05	7.568e-05	12191	19821	0.0003	0.0003	1.056	0.173	6.464	0.952969
SMI	chr8:24392309:TG:T	ADAMDEC1	pLoF	chr8	24392309	TG	T	0.001141	0.001149	0.001135	12183	19819	0.001	0.0004	1.014	0.63	1.633	0.952974
SMI	chr18:7044830:A:G	LAMA1	damaging_missense	chr18	7044830	A	G	0.0001761	0.0001685	0.0001808	11868	19356	0.0268	0.0237	0.964	0.282	3.297	0.953071
SMI	chr3:101762495:G:T	CEP97	pLoF	chr3	101762495	G	T	0.0004404	0.0004143	0.0004564	12068	19718	0.0104	0.0054	0.977	0.45	2.123	0.953073
SMI	chr1:1331460:G:T	TAS1R3	damaging_missense	chr1	1331460	G	T	0.0002969	0.0002872	0.0003028	12188	19813	0.0006	0.0007	1.029	0.401	2.639	0.953209
SMI	chr21:15847757:A:AG	USP25	pLoF	chr21	15847757	A	AG	0.0002092	0.0002122	0.0002074	11781	19289	0.034	0.0271	1.034	0.334	3.205	0.95324
SMI	chr2:112647133:T:C	SLC20A1	damaging_missense	chr2	112647133	T	C	7.819e-05	8.209e-05	7.58e-05	12182	19790	0.0011	0.0018	1.056	0.173	6.45	0.95326
SMI	chr3:128993082:A:G	KIAA1257	damaging_missense	chr3	128993082	A	G	0.0005668	0.0006207	0.0005338	12083	19672	0.0092	0.0078	0.98	0.502	1.915	0.953267
SMI	chr14:22901979:C:G	RBM23	pLoF	chr14	22901979	C	G	0.0001718	0.0001641	0.0001766	12188	19823	0.0006	0.0002	0.964	0.282	3.3	0.953361
SMI	chr19:40578200:C:T	SHKBP1	damaging_missense	chr19	40578200	C	T	0.0002511	0.0002475	0.0002533	12119	19739	0.0062	0.0044	0.97	0.351	2.678	0.953411
SMI	chr4:15002766:C:G	CPEB2	pLoF	chr4	15002766	C	G	0.0001255	0.0001238	0.0001266	12114	19746	0.0066	0.004	1.044	0.245	4.444	0.953506
SMI	chr19:36907982:T:TG	ZNF829	pLoF	chr19	36907982	T	TG	7.92e-05	8.322e-05	7.673e-05	12016	19548	0.0147	0.014	1.055	0.172	6.468	0.953555
SMI	chr20:34999148:TACAG:T	MYH7B	pLoF	chr20	34999148	TACAG	T	0.002203	0.002175	0.002221	12184	19815	0.0009	0.0006	0.99	0.702	1.396	0.953787
SMI	chr8:144474837:A:G	FOXH1	damaging_missense	chr8	144474837	A	G	0.0005155	0.0004922	0.0005298	12189	19818	0.0005	0.0004	0.979	0.48	1.996	0.954028
SMI	chr9:135945986:C:A	UBAC1	pLoF	chr9	135945986	C	A	0.0001748	0.000167	0.0001796	11979	19492	0.0177	0.0168	0.965	0.282	3.301	0.954234
SMI	chr11:4545928:T:TCA	OR52M1	pLoF	chr11	4545928	T	TCA	0.003389	0.003362	0.003405	12194	19825	0.0001	0.0001	1.008	0.764	1.33	0.954281
SMI	chr1:6555407:C:T	TAS1R1	pLoF	chr1	6555407	C	T	0.0005067	0.0005008	0.0005102	11980	19599	0.0176	0.0114	0.979	0.477	2.01	0.95435
SMI	chr1:248239345:ACT:A	OR2M4	pLoF	chr1	248239345	ACT	A	0.0007495	0.0007381	0.0007566	12194	19826	0.0001	0	0.983	0.546	1.769	0.954446
SMI	chr10:93587452:C:G	FFAR4	damaging_missense	chr10	93587452	C	G	0.0001249	0.000123	0.0001261	12192	19821	0.0002	0.0003	1.043	0.245	4.439	0.954498
SMI	chr8:94252072:A:G	GEM	damaging_missense	chr8	94252072	A	G	0.0004692	0.0004519	0.0004799	12170	19797	0.002	0.0015	0.979	0.464	2.062	0.954546
SMI	chr9:37784048:C:G	EXOSC3	damaging_missense	chr9	37784048	C	G	0.0002517	0.000248	0.000254	12099	19685	0.0079	0.0071	0.971	0.352	2.68	0.954657
SMI	chr2:27307594:TC:T	UCN	pLoF	chr2	27307594	TC	T	0.0006406	0.0006154	0.0006561	12187	19815	0.0007	0.0006	0.982	0.518	1.859	0.954669
SMI	chr4:57005442:G:A	POLR2B	damaging_missense	chr4	57005442	G	A	4.688e-05	4.103e-05	5.047e-05	12187	19813	0.0007	0.0007	0.933	0.086	10.171	0.954867
SMI	chr16:28908701:G:A	RABEP2	pLoF	chr16	28908701	G	A	0.0006804	0.0006679	0.000688	11978	19623	0.0178	0.0102	1.018	0.545	1.903	0.954974
SMI	chr1:39332533:T:C	MACF1	damaging_missense	chr1	39332533	T	C	0.0004216	0.00041	0.0004287	12195	19826	0	0	0.978	0.446	2.141	0.954982
SMI	chr11:124991484:C:G	CCDC15	pLoF	chr11	124991484	C	G	7.837e-05	8.246e-05	7.586e-05	12127	19773	0.0056	0.0027	1.045	0.224	4.868	0.955171
SMI	chr14:71036121:T:A	PCNX1	damaging_missense	chr14	71036121	T	A	0.0001726	0.0001655	0.000177	12084	19775	0.0091	0.0026	0.966	0.282	3.305	0.955422
SMI	chr19:52415619:T:C	ZNF528	damaging_missense	chr19	52415619	T	C	0.0002186	0.000205	0.000227	12195	19826	0	0	0.969	0.324	2.899	0.955465
SMI	chr8:72034272:G:C	TRPA1	damaging_missense	chr8	72034272	G	C	7.85e-05	8.262e-05	7.597e-05	12103	19744	0.0075	0.0041	1.053	0.172	6.443	0.955506
SMI	chr17:75502100:G:A	CASKIN2	damaging_missense	chr17	75502100	G	A	4.687e-05	4.103e-05	5.045e-05	12185	19820	0.0008	0.0003	0.934	0.086	10.194	0.955603
SMI	chr3:10311964:C:G	SEC13	pLoF	chr3	10311964	C	G	0.0003379	0.0003403	0.0003364	11756	19322	0.036	0.0254	1.026	0.421	2.496	0.955615
SMI	chr4:109835435:C:T	RRH	pLoF	chr4	109835435	C	T	0.0001568	0.0001649	0.0001518	12128	19760	0.0055	0.0033	0.965	0.27	3.44	0.955708
SMI	chr3:123708870:C:A	MYLK	damaging_missense	chr3	123708870	C	A	0.002977	0.002986	0.002971	11722	19353	0.0388	0.0239	1.008	0.748	1.36	0.956003
SMI	chr17:44148223:TG:T	C17orf53	pLoF	chr17	44148223	TG	T	0.0001718	0.000164	0.0001766	12193	19824	0.0002	0.0001	0.966	0.282	3.309	0.956142
SMI	chr16:3031003:G:A	BICDL2	pLoF	chr16	3031003	G	A	7.821e-05	8.218e-05	7.577e-05	12169	19796	0.0021	0.0015	1.052	0.171	6.463	0.956181
SMI	chr11:66555137:G:T	ACTN3	damaging_missense	chr11	66555137	G	T	4.724e-05	4.14e-05	5.083e-05	12077	19675	0.0097	0.0076	0.935	0.086	10.197	0.956227
SMI	chr2:159987235:GC:G	PLA2R1	pLoF	chr2	159987235	GC	G	0.0233	0.02323	0.02334	12181	19812	0.0011	0.0007	1.003	0.902	1.116	0.956273
SMI	chrX:68531894:C:G	YIPF6	damaging_missense	chrX	68531894	C	G	0.0001761	0.0001699	0.0001799	11773	19458	0.0346	0.0186	0.971	0.339	2.785	0.956506
SMI	7:2594883:TAGAG:T	IQCE	pLoF	7	2594883	TAGAG	T	4.834e-05	4.274e-05	5.173e-05	11700	19332	0.0406	0.0249	0.936	0.086	10.234	0.956509
SMI	chr20:63861814:G:T	ABHD16B	pLoF	chr20	63861814	G	T	7.837e-05	8.238e-05	7.591e-05	12139	19760	0.0046	0.0033	1.051	0.172	6.426	0.956695
SMI	chr2:162277580:C:A	IFIH1	pLoF	chr2	162277580	C	A	0.002874	0.00283	0.002901	12189	19823	0.0005	0.0002	0.992	0.734	1.341	0.956844
SMI	chr2:171473914:T:C	DCAF17	damaging_missense	chr2	171473914	T	C	0.0009854	0.0009857	0.0009852	12174	19792	0.0017	0.0017	0.986	0.591	1.645	0.956855
SMI	chr16:58585348:A:G	CNOT1	damaging_missense	chr16	58585348	A	G	0.0009545	0.0009451	0.0009603	12168	19785	0.0022	0.0021	0.986	0.585	1.66	0.956952
SMI	chr14:52314782:C:G	PTGER2	damaging_missense	chr14	52314782	C	G	0.0004062	0.0004101	0.0004037	12191	19816	0.0003	0.0005	1.022	0.46	2.27	0.957022
SMI	chr1:161191527:C:G	ADAMTS4	damaging_missense	chr1	161191527	C	G	4.755e-05	4.168e-05	5.116e-05	11996	19547	0.0163	0.0141	0.936	0.086	10.227	0.957042
SMI	chr11:57236379:C:A	APLNR	damaging_missense	chr11	57236379	C	A	0.0004841	0.000492	0.0004793	12194	19822	0.0001	0.0002	1.02	0.492	2.116	0.95725
SMI	chr1:17092498:T:A	PADI2	pLoF	chr1	17092498	T	A	0.0002054	0.0002083	0.0002036	12001	19649	0.0159	0.0089	1.031	0.333	3.191	0.957342
SMI	chr9:128947302:A:AT	DOLK	pLoF	chr9	128947302	A	AT	0.002197	0.002206	0.002191	12011	19626	0.0151	0.0101	0.991	0.701	1.399	0.957435
SMI	chr2:168831523:C:T	NOSTRIN	pLoF	chr2	168831523	C	T	7.813e-05	8.209e-05	7.57e-05	12182	19814	0.0011	0.0006	1.051	0.171	6.438	0.957484
SMI	chr12:55840715:A:G	MMP19	damaging_missense	chr12	55840715	A	G	0.0003468	0.0003323	0.0003557	12036	19680	0.013	0.0074	0.977	0.408	2.336	0.957491
SMI	chr16:23700674:C:A	ERN 2.00	pLoF	chr16	23700674	C	A	0.0004087	0.0004132	0.0004059	12100	19710	0.0078	0.0059	0.979	0.442	2.166	0.957534
SMI	chr2:233448178:C:T	DGKD	damaging_missense	chr2	233448178	C	T	0.0006466	0.000622	0.0006616	12057	19648	0.0113	0.009	0.983	0.519	1.862	0.95758
SMI	chr13:41374798:G:C	NAA16	damaging_missense	chr13	41374798	G	C	0.0002047	0.0002069	0.0002034	12083	19668	0.0092	0.008	1.031	0.334	3.186	0.957582
SMI	chr19:21809536:GCTTAT:G	ZNF43	pLoF	chr19	21809536	GCTTAT	G	0.0001249	0.000123	0.0001261	12195	19826	0	0	0.962	0.229	4.034	0.957584
SMI	chr17:10350607:TC:T	MYH13	pLoF	chr17	10350607	TC	T	0.0002109	0.0002131	0.0002096	11731	19086	0.038	0.0373	1.031	0.333	3.187	0.957876
SMI	chr11:34164693:C:T	ABTB2	damaging_missense	chr11	34164693	C	T	4.857e-05	4.261e-05	5.222e-05	11734	19148	0.0378	0.0342	0.938	0.086	10.249	0.957896
SMI	chr14:56647454:TAAGAA:T	TMEM260	pLoF	chr14	56647454	TAAGAA	T	7.813e-05	8.205e-05	7.572e-05	12187	19811	0.0007	0.0008	1.05	0.171	6.454	0.957954
SMI	chr11:57712194:CG:C	MED19	pLoF	chr11	57712194	CG	C	0.002297	0.00234	0.002271	12181	19813	0.0011	0.0007	0.991	0.709	1.385	0.958025
SMI	chr1:214336703:G:A	SMYD2	pLoF	chr1	214336703	G	A	0.0001252	0.0001234	0.0001264	12153	19786	0.0034	0.002	1.04	0.244	4.42	0.958151
SMI	chr16:57473524:C:CA	DOK4	pLoF	chr16	57473524	C	CA	0.00125	0.001272	0.001236	12190	19818	0.0004	0.0004	1.012	0.643	1.595	0.95816
SMI	chr21:42084101:C:T	UMODL1	pLoF	chr21	42084101	C	T	0.000543	0.0005497	0.0005389	11824	19483	0.0304	0.0173	1.018	0.516	2.011	0.95817
SMI	chr19:49542552:G:A	RCN3	pLoF	chr19	49542552	G	A	0.0003933	0.0003724	0.0004061	12085	19698	0.009	0.0065	0.979	0.445	2.153	0.958214
SMI	chr3:47405924:G:T	PTPN23	damaging_missense	chr3	47405924	G	T	4.756e-05	4.166e-05	5.119e-05	12003	19535	0.0157	0.0147	0.938	0.086	10.246	0.958282
SMI	chr2:70819877:CCA:C	CLEC4F	pLoF	chr2	70819877	CCA	C	0.00233	0.002367	0.002307	11620	19073	0.0472	0.038	1.009	0.717	1.42	0.958435
SMI	chr5:13859478:C:T	DNAH5	damaging_missense	chr5	13859478	C	T	0.0004065	0.0004107	0.0004039	12174	19805	0.0017	0.0011	1.021	0.473	2.203	0.958442
SMI	chr11:93408306:C:T	DEUP1	pLoF	chr11	93408306	C	T	0.001969	0.001971	0.001968	12178	19818	0.0014	0.0004	1.01	0.703	1.45	0.958497
SMI	chr13:39344012:C:T	LHFPL6	damaging_missense	chr13	39344012	C	T	4.698e-05	4.114e-05	5.057e-05	12153	19773	0.0034	0.0027	0.939	0.086	10.25	0.958553
SMI	chr20:33387522:C:T	CDK5RAP1	damaging_missense	chr20	33387522	C	T	0.0004094	0.0004142	0.0004065	12071	19681	0.0102	0.0073	1.021	0.473	2.201	0.958585
SMI	chr8:142703201:T:C	LY6K	damaging_missense	chr8	142703201	T	C	0.000454	0.0004526	0.0004549	12153	19786	0.0034	0.002	1.02	0.478	2.176	0.95869
SMI	7:128500910:T:A	METTL2B	pLoF	7	128500910	T	A	0.0001268	0.000125	0.0001279	12001	19540	0.0159	0.0144	1.039	0.244	4.418	0.958709
SMI	chr6:31271154:G:GTC	HLA-C	pLoF	chr6	31271154	G	GTC	0.002525	0.002506	0.002536	11970	19521	0.0184	0.0154	0.992	0.717	1.37	0.958769
SMI	chr5:38904425:C:T	OSMR	pLoF	chr5	38904425	C	T	0.0007659	0.00078	0.0007572	12180	19809	0.0012	0.0009	1.015	0.569	1.813	0.958771
SMI	chr1:19904296:TAAAAG:T	OTUD3	pLoF	chr1	19904296	TAAAAG	T	0.0002085	0.0002121	0.0002064	11789	19383	0.0333	0.0223	1.03	0.333	3.185	0.958911
SMI	chr22:42602001:A:G	POLDIP3	damaging_missense	chr22	42602001	A	G	0.0001256	0.000124	0.0001267	12101	19739	0.0077	0.0044	0.963	0.229	4.043	0.958917
SMI	chr16:54285289:G:T	IRX3	damaging_missense	chr16	54285289	G	T	4.685e-05	4.101e-05	5.045e-05	12192	19823	0.0002	0.0002	0.939	0.086	10.261	0.958987
SMI	chr2:27848038:AG:A	RBKS	pLoF	chr2	27848038	AG	A	0.0003596	0.0003694	0.0003535	12181	19803	0.0011	0.0012	1.022	0.439	2.38	0.959005
SMI	chr4:152652928:C:T	TMEM154	pLoF	chr4	152652928	C	T	0.0005626	0.0005337	0.0005804	12179	19813	0.0013	0.0007	0.982	0.496	1.946	0.959257
SMI	chr10:122087409:C:T	TACC2	pLoF	chr10	122087409	C	T	0.003155	0.00324	0.003102	12193	19823	0.0002	0.0002	0.993	0.748	1.318	0.959262
SMI	chr17:3589937:A:C	TRPV1	damaging_missense	chr17	3589937	A	C	0.0001718	0.0001641	0.0001766	12188	19822	0.0006	0.0002	0.968	0.283	3.319	0.959306
SMI	chr3:158807045:G:A	MFSD1	damaging_missense	chr3	158807045	G	A	0.0007033	0.0006979	0.0007066	12179	19814	0.0013	0.0006	0.985	0.537	1.804	0.959706
SMI	chr6:35297935:T:C	DEF6	damaging_missense	chr6	35297935	T	C	0.0002571	0.0002562	0.0002577	11708	19403	0.0399	0.0213	0.974	0.353	2.691	0.959748
SMI	chr5:272739:T:C	PDCD6	damaging_missense	chr5	272739	T	C	0.0002605	0.0002597	0.000261	11553	19154	0.0526	0.0339	0.974	0.353	2.69	0.959863
SMI	chr1:114677972:G:A	AMPD1	damaging_missense	chr1	114677972	G	A	0.0003146	0.0003306	0.0003048	12100	19683	0.0078	0.0072	1.024	0.413	2.539	0.959871
SMI	chr11:65581972:CAT:C	EHBP1L1	pLoF	chr11	65581972	CAT	C	0.001156	0.001148	0.001161	12194	19818	0.0001	0.0004	1.012	0.63	1.626	0.959934
SMI	chr1:201207139:C:CT	IGFN1	pLoF	chr1	201207139	C	CT	0.002999	0.002994	0.003002	12192	19823	0.0002	0.0002	1.008	0.75	1.353	0.960078
SMI	chr19:56189979:T:C	ZSCAN5B	damaging_missense	chr19	56189979	T	C	0.0001249	0.000123	0.0001261	12192	19826	0.0002	0	1.038	0.244	4.412	0.960151
SMI	chr5:132937161:C:G	AFF4	damaging_missense	chr5	132937161	C	G	0.0001272	0.0001257	0.0001281	11936	19521	0.0212	0.0154	0.964	0.23	4.047	0.960176
SMI	chr16:74491163:C:T	GLG1	damaging_missense	chr16	74491163	C	T	0.0004845	0.0004924	0.0004796	12184	19809	0.0009	0.0009	1.019	0.491	2.113	0.960191
SMI	chr2:26477210:G:A	OTOF	pLoF	chr2	26477210	G	A	0.0009435	0.000951	0.0009389	12093	19703	0.0084	0.0062	1.013	0.599	1.714	0.960211
SMI	7:40088258:C:G	CDK13	damaging_missense	7	40088258	C	G	7.812e-05	8.208e-05	7.569e-05	12183	19818	0.001	0.0004	1.047	0.172	6.387	0.960246
SMI	chr2:233565576:T:TA	USP40	pLoF	chr2	233565576	T	TA	0.007193	0.007127	0.007234	11996	19561	0.0163	0.0134	0.995	0.821	1.206	0.960292
SMI	chr2:189752685:T:TA	OSGEPL1	pLoF	chr2	189752685	T	TA	0.001097	0.001153	0.001064	12147	19745	0.0039	0.0041	1.012	0.624	1.643	0.96033
SMI	chr5:138140812:G:A	BRD8	pLoF	chr5	138140812	G	A	0.0001254	0.0001236	0.0001265	12140	19769	0.0045	0.0029	0.964	0.229	4.053	0.96036
SMI	chr17:48608009:T:G	HOXB7	damaging_missense	chr17	48608009	T	G	0.0002033	0.0002054	0.0002021	12173	19795	0.0018	0.0016	1.029	0.333	3.18	0.960415
SMI	chr5:179891541:G:T	TBC1D9B	damaging_missense	chr5	179891541	G	T	0.00022	0.0002065	0.0002283	12106	19711	0.0073	0.0058	0.973	0.325	2.914	0.960467
SMI	chr1:962878:C:G	KLHL17	damaging_missense	chr1	962878	C	G	0.0003316	0.0003321	0.0003313	12045	19618	0.0123	0.0105	1.023	0.42	2.488	0.960585
SMI	chr1:160192801:G:C	CASQ1	pLoF	chr1	160192801	G	C	0.0001265	0.000125	0.0001274	12000	19619	0.016	0.0104	0.964	0.229	4.054	0.96059
SMI	chr15:22853250:T:C	NIPA2	damaging_missense	chr15	22853250	T	C	0.0002063	0.0002091	0.0002046	11954	19548	0.0198	0.014	1.029	0.333	3.179	0.960723
SMI	chr1:161726075:G:GT	FCRLB	pLoF	chr1	161726075	G	GT	0.0002054	0.0002082	0.0002037	12010	19636	0.0152	0.0096	1.029	0.333	3.181	0.96094
SMI	7:142627209:T:C	TRBV20-1	damaging_missense	7	142627209	T	C	0.0002505	0.000247	0.0002526	12146	19792	0.004	0.0017	1.026	0.369	2.85	0.961062
SMI	chr17:41226697:AGGACCACC:A	KRTAP9-2	pLoF	chr17	41226697	AGGACCACC	A	0.006102	0.005971	0.006182	11890	19330	0.025	0.025	1.005	0.817	1.237	0.961242
SMI	chr12:48654942:A:T	KANSL2	pLoF	chr12	48654942	A	T	0.0001259	0.0001242	0.0001269	12077	19696	0.0097	0.0066	0.965	0.23	4.05	0.961397
SMI	chr2:169701593:CTT:C	PHOSPHO2	pLoF	chr2	169701593	CTT	C	0.001843	0.001845	0.001841	12195	19826	0	0	1.009	0.698	1.46	0.961491
SMI	chr9:133704962:G:A	SARDH	pLoF	chr9	133704962	G	A	8.077e-05	8.532e-05	7.8e-05	11720	19231	0.039	0.03	0.957	0.159	5.77	0.961581
SMI	chr14:24059399:G:C	CARMIL3	damaging_missense	chr14	24059399	G	C	0.0001567	0.0001647	0.0001518	12141	19766	0.0044	0.003	1.032	0.287	3.71	0.961626
SMI	chr16:18533165:C:T	NOMO2	damaging_missense	chr16	18533165	C	T	0.0005004	0.0004929	0.000505	12173	19802	0.0018	0.0012	0.983	0.479	2.017	0.961641
SMI	chr20:58854572:C:CGCCCCAGCCGATCCCGACTCCGGGGCGGTCCCTGA	GNAS	pLoF	chr20	58854572	C	CGCCCCAGCCGATCCCGACTCCGGGGCGGTCCCTGA	0.0001251	0.0001231	0.0001262	12181	19805	0.0011	0.0011	0.965	0.23	4.052	0.961651
SMI	chr10:23322444:A:G	C10orf67	damaging_missense	chr10	23322444	A	G	0.000125	0.0001231	0.0001261	12182	19822	0.0011	0.0002	1.036	0.244	4.402	0.961702
SMI	chr4:154236263:C:G	AC079298.1	damaging_missense	chr4	154236263	C	G	4.684e-05	4.1e-05	5.044e-05	12195	19826	0	0	0.943	0.086	10.347	0.961724
SMI	chr2:96595613:AG:A	KANSL3	pLoF	chr2	96595613	AG	A	0.0005423	0.0005469	0.0005395	11885	19461	0.0254	0.0184	1.017	0.516	2.003	0.961994
SMI	chr2:70835707:G:A	CD207	pLoF	chr2	70835707	G	A	0.002088	0.00204	0.002117	12011	19602	0.0151	0.0113	0.992	0.698	1.408	0.962208
SMI	chr11:32602826:G:GT	CCDC73	pLoF	chr11	32602826	G	GT	7.841e-05	8.241e-05	7.596e-05	12135	19747	0.0049	0.004	1.045	0.171	6.373	0.962308
SMI	chr3:109054776:T:A	MORC1	pLoF	chr3	109054776	T	A	0.0005314	0.0005338	0.0005299	12176	19814	0.0016	0.0006	1.017	0.506	2.044	0.962319
SMI	7:48924866:C:CA	CDC14C	pLoF	7	48924866	C	CA	0.0115	0.01163	0.01143	12164	19779	0.0025	0.0024	1.004	0.864	1.166	0.962407
SMI	chr11:57741953:C:CA	SELENOH	pLoF	chr11	57741953	C	CA	0.0001266	0.000125	0.0001276	11999	19595	0.0161	0.0116	1.035	0.244	4.401	0.962612
SMI	7:143444225:C:G	TAS2R60	pLoF	7	143444225	C	G	0.0001718	0.000164	0.0001765	12194	19825	0.0001	0.0001	1.03	0.298	3.566	0.962761
SMI	chr6:43445824:AGGGCCTCCTCACGGGAGCTGCGGCGCCT:A	ABCC10	pLoF	chr6	43445824	AGGGCCTCCTCACGGGAGCTGCGGCGCCT	A	4.693e-05	4.111e-05	5.05e-05	12162	19803	0.0027	0.0012	0.945	0.086	10.345	0.962855
SMI	chr2:140982192:C:T	LRP1B	damaging_missense	chr2	140982192	C	T	0.0001251	0.0001232	0.0001263	12178	19798	0.0014	0.0014	0.967	0.23	4.054	0.962877
SMI	chr2:157311327:T:G	GALNT5	damaging_missense	chr2	157311327	T	G	0.0001256	0.0001239	0.0001266	12102	19748	0.0076	0.0039	1.035	0.243	4.399	0.96296
SMI	chr17:10345502:C:T	MYH13	damaging_missense	chr17	10345502	C	T	0.000125	0.0001231	0.0001261	12189	19819	0.0005	0.0004	1.035	0.244	4.394	0.963103
SMI	chr1:230911490:C:T	TTC13	damaging_missense	chr1	230911490	C	T	0.0001722	0.0001647	0.0001769	12146	19789	0.004	0.0019	1.03	0.297	3.57	0.963136
SMI	chr8:68077403:T:C	PREX2	damaging_missense	chr8	68077403	T	C	0.0001732	0.0001657	0.0001778	12072	19684	0.0101	0.0072	0.971	0.283	3.33	0.963235
SMI	chr12:105146510:A:G	WASHC4	damaging_missense	chr12	105146510	A	G	0.0005506	0.0005384	0.000558	12073	19712	0.01	0.0058	1.016	0.509	2.03	0.963274
SMI	chr18:36139460:A:T	ELP2	pLoF	chr18	36139460	A	T	0.0003439	0.0003285	0.0003534	12176	19809	0.0016	0.0009	0.98	0.41	2.344	0.963288
SMI	chr9:130101185:A:G	GPR107	damaging_missense	chr9	130101185	A	G	0.0001259	0.0001243	0.0001269	12069	19696	0.0103	0.0066	1.034	0.244	4.393	0.963356
SMI	chr1:115705275:C:A	CASQ2	pLoF	chr1	115705275	C	A	0.0003014	0.0002919	0.0003072	11989	19531	0.0169	0.0149	0.978	0.383	2.496	0.963417
SMI	7:30019110:T:TG	FKBP14	pLoF	7	30019110	T	TG	0.0085	0.008639	0.008415	12097	19727	0.008	0.005	1.004	0.842	1.197	0.963525
SMI	chr11:124440764:CAA:C	OR8B8	pLoF	chr11	124440764	CAA	C	0.0002499	0.000246	0.0002522	12194	19825	0.0001	0.0001	1.024	0.369	2.844	0.96362
SMI	chr19:38502630:G:A	RYR1	damaging_missense	chr19	38502630	G	A	4.706e-05	4.126e-05	5.063e-05	12118	19753	0.0063	0.0037	0.946	0.086	10.384	0.963721
SMI	chr8:39585324:C:G	ADAM18	pLoF	chr8	39585324	C	G	0.004529	0.004429	0.00459	12192	19824	0.0002	0.0001	1.006	0.79	1.279	0.964006
SMI	chr5:176889700:G:GC	HK3	pLoF	chr5	176889700	G	GC	0.0002047	0.0002071	0.0002033	12072	19675	0.0101	0.0076	1.026	0.332	3.17	0.96401
SMI	chr4:155918200:G:A	TDO2	damaging_missense	chr4	155918200	G	A	0.003701	0.003814	0.003632	12191	19824	0.0003	0.0001	1.006	0.773	1.309	0.964051
SMI	chr2:218737695:C:T	TTLL4	pLoF	chr2	218737695	C	T	0.0008614	0.0008641	0.0008598	12151	19773	0.0036	0.0027	0.988	0.571	1.708	0.964424
SMI	7:99619715:AG:A	ZSCAN25	pLoF	7	99619715	AG	A	0.0001719	0.0001641	0.0001767	12184	19809	0.0009	0.0009	0.972	0.283	3.336	0.964443
SMI	chr17:8888223:A:G	PIK3R5	damaging_missense	chr17	8888223	A	G	0.001428	0.001405	0.001443	12103	19750	0.0075	0.0038	0.99	0.646	1.519	0.964498
SMI	chr19:3527028:TCTCCCTACTCCCTGTCTCCCGTCAGCAACAAGAGGTGGGTCCCAGCTTCCTCCGCAGCC:T	FZR1	pLoF	chr19	3527028	TCTCCCTACTCCCTGTCTCCCGTCAGCAACAAGAGGTGGGTCCCAGCTTCCTCCGCAGCC	T	0.0003042	0.0002962	0.0003091	11818	19413	0.0309	0.0208	0.979	0.384	2.497	0.964502
SMI	chr19:8430866:T:C	2026-03-02	damaging_missense	chr19	8430866	T	C	0.0006331	0.0006251	0.000638	11999	19593	0.0161	0.0118	1.015	0.532	1.936	0.964503
SMI	chr1:151369154:G:T	SELENBP1	damaging_missense	chr1	151369154	G	T	0.0001265	0.0001248	0.0001275	12017	19615	0.0146	0.0106	1.033	0.243	4.388	0.964742
SMI	chr10:100063679:C:T	CPN1	pLoF	chr10	100063679	C	T	0.0004259	0.0004159	0.0004321	12022	19672	0.0142	0.0078	0.982	0.448	2.155	0.964762
SMI	chr6:31859858:T:C	NEU1	damaging_missense	chr6	31859858	T	C	0.0002186	0.000205	0.000227	12195	19825	0	0.0001	1.025	0.339	3.099	0.964858
SMI	chr15:41874410:TG:T	SPTBN5	pLoF	chr15	41874410	TG	T	0.0007463	0.0007524	0.0007425	11961	19528	0.0192	0.015	1.013	0.56	1.834	0.964867
SMI	chr8:42856268:G:T	RNF170	damaging_missense	chr8	42856268	G	T	0.0003435	0.000328	0.0003531	12195	19826	0	0	0.981	0.41	2.346	0.964877
SMI	chr22:20992304:C:T	LZTR1	pLoF	chr22	20992304	C	T	0.001281	0.001248	0.001301	12015	19599	0.0148	0.0114	0.99	0.629	1.559	0.964928
SMI	chr1:144423127:G:C	NBPF15	pLoF	chr1	144423127	G	C	0.0002814	0.0002873	0.0002777	12181	19805	0.0011	0.0011	1.022	0.392	2.661	0.965011
SMI	chr12:6827125:C:CG	GPR162	pLoF	chr12	6827125	C	CG	0.001037	0.001033	0.001039	12101	19726	0.0077	0.005	1.011	0.612	1.671	0.965156
SMI	chr8:19319664:G:A	SH2D4A	pLoF	chr8	19319664	G	A	0.00025	0.0002462	0.0002524	12186	19811	0.0007	0.0008	1.022	0.39	2.677	0.965276
SMI	chr2:37084557:CAGAGAGCTGTCAGGTA:C	GPATCH11	pLoF	chr2	37084557	CAGAGAGCTGTCAGGTA	C	0.002823	0.003111	0.002646	12053	19650	0.0116	0.0089	1.007	0.745	1.36	0.9653
SMI	chr19:1047508:AGGAGCAG:A	ABCA7	pLoF	chr19	1047508	AGGAGCAG	A	0.005	0.004966	0.005021	12183	19815	0.001	0.0006	1.005	0.802	1.259	0.965324
SMI	chr10:91908213:CAAAG:C	FGFBP3	pLoF	chr10	91908213	CAAAG	C	0.0006562	0.0006562	0.0006562	12191	19812	0.0003	0.0007	1.014	0.541	1.901	0.96538
SMI	chr2:60960433:T:G	PUS10	damaging_missense	chr2	60960433	T	G	7.933e-05	8.39e-05	7.655e-05	11919	19595	0.0226	0.0116	0.961	0.16	5.779	0.965432
SMI	chr17:21302190:G:C	MAP2K3	damaging_missense	chr17	21302190	G	C	8.086e-05	8.581e-05	7.786e-05	11653	19265	0.0444	0.0283	1.041	0.17	6.38	0.965476
SMI	chr8:143572615:GC:G	MROH6	pLoF	chr8	143572615	GC	G	0.0006719	0.0006565	0.0006813	12185	19814	0.0008	0.0006	1.014	0.551	1.865	0.965485
SMI	chr3:58132021:T:C	FLNB	pLoF	chr3	58132021	T	C	0.001851	0.001834	0.001862	11998	19604	0.0162	0.0112	1.008	0.695	1.462	0.965492
SMI	chr9:136365140:C:G	CARD9	pLoF	chr9	136365140	C	G	0.0005358	0.0005387	0.0005339	12065	19666	0.0107	0.0081	1.016	0.505	2.041	0.965538
SMI	chr4:76362165:C:A	CCDC158	pLoF	chr4	76362165	C	A	0.000203	0.0002051	0.0002018	12190	19822	0.0004	0.0002	1.025	0.332	3.166	0.965557
SMI	chr17:75591705:AGT:A	MYO15B	pLoF	chr17	75591705	AGT	A	0.0006667	0.0006688	0.0006654	11962	19536	0.0191	0.0146	1.014	0.541	1.902	0.965612
SMI	chr19:48039281:A:G	CABP5	damaging_missense	chr19	48039281	A	G	0.0001268	0.0001254	0.0001276	11958	19595	0.0194	0.0116	0.969	0.23	4.074	0.965636
SMI	chr11:5507630:G:GC	UBQLN3	pLoF	chr11	5507630	G	GC	0.0004104	0.0004153	0.0004075	12040	19634	0.0127	0.0097	1.018	0.458	2.259	0.965881
SMI	chr2:159771940:CTG:C	CD302	pLoF	chr2	159771940	CTG	C	0.0009994	0.000984	0.001009	12195	19825	0	0.0001	0.989	0.594	1.647	0.965946
SMI	chr9:109137467:C:T	FRRS1L	damaging_missense	chr9	109137467	C	T	0.0009251	0.0009072	0.0009361	12125	19763	0.0057	0.0032	1.012	0.594	1.723	0.966
SMI	chr11:22250847:G:T	ANO5	pLoF	chr11	22250847	G	T	0.0002031	0.0002052	0.0002019	12185	19814	0.0008	0.0006	1.025	0.332	3.164	0.966034
SMI	chr15:67833769:C:A	SKOR1	damaging_missense	chr15	67833769	C	A	0.0001268	0.0001253	0.0001277	11972	19571	0.0183	0.0129	1.032	0.243	4.383	0.966034
SMI	chr6:52984579:A:G	GSTA4	damaging_missense	chr6	52984579	A	G	0.0006692	0.0006732	0.0006667	11883	19498	0.0256	0.0165	1.014	0.541	1.901	0.966091
SMI	chr4:70531058:TCATCATC:T	AMTN	pLoF	chr4	70531058	TCATCATC	T	0.0001252	0.0001234	0.0001263	12156	19791	0.0032	0.0018	1.032	0.243	4.379	0.966093
SMI	chr10:45792308:AGCCGATCT:A	WASHC2C	pLoF	chr10	45792308	AGCCGATCT	A	0.001881	0.001872	0.001887	11751	19079	0.0364	0.0377	1.008	0.692	1.469	0.966287
SMI	chr4:26420624:T:C	RBPJ	damaging_missense	chr4	26420624	T	C	4.685e-05	4.101e-05	5.045e-05	12191	19823	0.0003	0.0002	0.95	0.087	10.427	0.96638
SMI	chr19:47977491:GAC:G	BSPH1	pLoF	chr19	47977491	GAC	G	0.000583	0.0005813	0.0005841	12042	19689	0.0126	0.0069	1.014	0.519	1.983	0.966472
SMI	chr3:151328689:A:G	P2RY13	damaging_missense	chr3	151328689	A	G	0.0001249	0.000123	0.0001261	12195	19826	0	0	0.97	0.231	4.077	0.966564
SMI	chr17:47916407:C:G	SP2	damaging_missense	chr17	47916407	C	G	7.811e-05	8.204e-05	7.568e-05	12189	19819	0.0005	0.0004	0.962	0.16	5.799	0.966636
SMI	chr10:102361850:A:C	GBF1	damaging_missense	chr10	102361850	A	C	4.806e-05	4.244e-05	5.147e-05	11782	19430	0.0339	0.02	0.95	0.086	10.455	0.966752
SMI	chr3:38501453:C:T	EXOG	pLoF	chr3	38501453	C	T	0.0007039	0.0006986	0.0007072	12167	19796	0.0023	0.0015	1.013	0.552	1.86	0.966762
SMI	chr3:121669196:C:T	GOLGB1	pLoF	chr3	121669196	C	T	0.002369	0.00235	0.002381	12128	19736	0.0055	0.0045	0.993	0.712	1.384	0.966797
SMI	chr12:103761342:G:C	STAB2	damaging_missense	chr12	103761342	G	C	0.0001728	0.0001653	0.0001773	12102	19735	0.0076	0.0046	0.974	0.284	3.339	0.966831
SMI	chr5:35012953:C:T	AGXT2	pLoF	chr5	35012953	C	T	0.008986	0.008869	0.009058	12121	19762	0.0061	0.0032	0.996	0.84	1.182	0.966842
SMI	chr10:119912116:A:G	SEC23IP	damaging_missense	chr10	119912116	A	G	0.001929	0.00198	0.001898	12122	19757	0.006	0.0035	0.992	0.688	1.431	0.966887
SMI	chr13:59861520:G:T	DIAPH3	pLoF	chr13	59861520	G	T	7.812e-05	8.207e-05	7.568e-05	12185	19819	0.0008	0.0004	1.039	0.171	6.328	0.966893
SMI	chr16:411481:CG:C	DECR2	pLoF	chr16	411481	CG	C	0.0002983	0.0002888	0.0003041	12118	19728	0.0063	0.0049	0.981	0.403	2.389	0.966997
SMI	chr14:103941451:A:G	RD3L	damaging_missense	chr14	103941451	A	G	0.044	0.04403	0.04398	12195	19826	0	0	1.002	0.926	1.083	0.967177
SMI	chr19:45052870:AC:A	CLASRP	pLoF	chr19	45052870	AC	A	4.857e-05	4.275e-05	5.212e-05	11696	19186	0.0409	0.0323	0.951	0.086	10.456	0.967185
SMI	chr10:89206619:TGAGTGGACCAAGGGAAGTTGTAGCCG:T	CH25H	pLoF	chr10	89206619	TGAGTGGACCAAGGGAAGTTGTAGCCG	T	0.0001251	0.0001232	0.0001262	12177	19809	0.0015	0.0009	0.97	0.231	4.074	0.967195
SMI	chr17:50540998:CCACAAACTCCCCAG:C	EPN3	pLoF	chr17	50540998	CCACAAACTCCCCAG	C	0.008895	0.008745	0.008988	12179	19805	0.0013	0.0011	1.004	0.844	1.193	0.967234
SMI	chr19:13968832:A:G	RFX1	damaging_missense	chr19	13968832	A	G	0.000173	0.0001656	0.0001774	12076	19725	0.0098	0.0051	0.975	0.284	3.342	0.967247
SMI	chr16:57939585:C:T	CNGB1	pLoF	chr16	57939585	C	T	0.0001273	0.0001257	0.0001283	11937	19483	0.0212	0.0173	1.031	0.243	4.375	0.967339
SMI	chr6:63285652:G:A	LGSN	pLoF	chr6	63285652	G	A	0.002627	0.002547	0.002676	12172	19802	0.0019	0.0012	1.007	0.735	1.379	0.967353
SMI	chr11:66748515:C:CT	C11orf80	pLoF	chr11	66748515	C	CT	0.0007977	0.0008219	0.0007829	12167	19799	0.0023	0.0014	1.012	0.58	1.765	0.967357
SMI	7:30452185:GA:G	NOD1	pLoF	7	30452185	GA	G	0.0007496	0.0007381	0.0007566	12194	19825	0.0001	0.0001	1.012	0.561	1.826	0.967393
SMI	chr12:121167561:A:C	P2RX7	damaging_missense	chr12	121167561	A	C	0.001034	0.0009878	0.001062	12148	19773	0.0039	0.0027	0.99	0.602	1.628	0.967545
SMI	chr6:83216551:GCCGAC:G	ME1	pLoF	chr6	83216551	GCCGAC	G	0.0004532	0.0004513	0.0004543	12187	19810	0.0007	0.0008	0.984	0.463	2.094	0.967622
SMI	chr2:27256424:G:GT	SLC30A3	pLoF	chr2	27256424	G	GT	0.001053	0.001032	0.001065	12109	19716	0.0071	0.0055	1.01	0.613	1.666	0.967653
SMI	chr19:686965:C:T	PRSS57	damaging_missense	chr19	686965	C	T	0.001974	0.001977	0.001972	12139	19779	0.0046	0.0024	1.008	0.7	1.449	0.967856
SMI	chr15:63725440:A:C	HERC1	damaging_missense	chr15	63725440	A	C	0.000125	0.0001231	0.0001261	12190	19821	0.0004	0.0003	1.03	0.243	4.373	0.967893
SMI	chr17:11705071:G:C	DNAH9	damaging_missense	chr17	11705071	G	C	0.0003304	0.0003311	0.0003299	12082	19700	0.0093	0.0064	1.018	0.419	2.477	0.967979
SMI	chr13:23336010:A:T	SACS	pLoF	chr13	23336010	A	T	0.0001249	0.000123	0.0001261	12195	19826	0	0	1.03	0.243	4.373	0.968043
SMI	chr16:3592762:A:G	SLX4	damaging_missense	chr16	3592762	A	G	0.000827	0.000796	0.000846	11935	19504	0.0213	0.0162	0.988	0.56	1.745	0.968083
SMI	chr9:128523279:G:A	GLE1	pLoF	chr9	128523279	G	A	7.836e-05	8.237e-05	7.59e-05	12141	19763	0.0044	0.0032	1.038	0.17	6.336	0.968098
SMI	chr6:24174744:CAT:C	DCDC2	pLoF	chr6	24174744	CAT	C	0.0007972	0.0007802	0.0008076	12177	19811	0.0015	0.0008	0.988	0.558	1.749	0.968193
SMI	7:130270786:GA:G	CPA2	pLoF	7	130270786	GA	G	0.0003959	0.0003763	0.0004079	11960	19612	0.0193	0.0108	0.984	0.447	2.168	0.968231
SMI	chr2:84607048:C:T	DNAH6	pLoF	chr2	84607048	C	T	4.694e-05	4.111e-05	5.052e-05	12162	19795	0.0027	0.0016	0.953	0.087	10.474	0.968458
SMI	chr15:44767626:C:T	TRIM69	pLoF	chr15	44767626	C	T	0.000406	0.00041	0.0004035	12195	19826	0	0	1.016	0.458	2.256	0.968495
SMI	chr17:38335239:T:TG	GPR179	pLoF	chr17	38335239	T	TG	0.0001251	0.0001231	0.0001263	12183	19798	0.001	0.0014	0.972	0.231	4.081	0.968509
SMI	chr17:40754012:C:A	KRT25	pLoF	chr17	40754012	C	A	4.748e-05	4.17e-05	5.102e-05	11990	19601	0.0168	0.0114	0.953	0.087	10.489	0.968553
SMI	chr19:46470856:A:T	PNMA8A	damaging_missense	chr19	46470856	A	T	0.0003748	0.0003691	0.0003783	12192	19824	0.0002	0.0001	1.017	0.442	2.34	0.968575
SMI	chr11:4639989:C:T	OR51D1	pLoF	chr11	4639989	C	T	0.001203	0.001189	0.001211	12192	19819	0.0002	0.0004	1.009	0.634	1.607	0.968748
SMI	chr1:156732473:G:GGTGA	RRNAD1	pLoF	chr1	156732473	G	GGTGA	0.000508	0.0005028	0.0005111	11932	19564	0.0216	0.0132	1.014	0.493	2.088	0.968835
SMI	chr3:185491746:A:G	TMEM41A	damaging_missense	chr3	185491746	A	G	0.0001722	0.0001646	0.0001769	12148	19785	0.0039	0.0021	0.976	0.284	3.347	0.968845
SMI	chr1:110047797:C:T	STRIP1	damaging_missense	chr1	110047797	C	T	0.0001567	0.0001647	0.0001518	12142	19765	0.0043	0.0031	0.975	0.273	3.48	0.968845
SMI	chrX:141881464:C:T	MAGEC3	pLoF	chrX	141881464	C	T	0.002059	0.00211	0.002028	12084	19722	0.0091	0.0052	1.006	0.747	1.355	0.968882
SMI	chr6:31964125:GGTGCGTCTGT:G	SKIV2L	pLoF	chr6	31964125	GGTGCGTCTGT	G	0.001501	0.001477	0.001515	12183	19806	0.001	0.001	1.008	0.664	1.532	0.968964
SMI	chr11:18714050:C:T	IGSF22	damaging_missense	chr11	18714050	C	T	0.001984	0.00197	0.001993	12183	19816	0.001	0.0005	1.007	0.701	1.447	0.969012
SMI	chr14:73942596:G:A	FAM161B	pLoF	chr14	73942596	G	A	0.0001251	0.0001232	0.0001262	12178	19809	0.0014	0.0009	0.972	0.231	4.086	0.969123
SMI	chr4:78912028:C:T	BMP2K	pLoF	chr4	78912028	C	T	0.0002503	0.0002466	0.0002526	12166	19797	0.0024	0.0015	0.98	0.355	2.709	0.969127
SMI	chr12:123859189:C:T	DNAH10	damaging_missense	chr12	123859189	C	T	9.391e-05	8.223e-05	0.0001011	12161	19785	0.0028	0.0021	0.967	0.177	5.298	0.969161
SMI	chr1:37864386:A:G	INPP5B	damaging_missense	chr1	37864386	A	G	7.85e-05	8.258e-05	7.6e-05	12110	19736	0.007	0.0045	1.036	0.17	6.318	0.969287
SMI	chr10:14843560:G:A	HSPA14	pLoF	chr10	14843560	G	A	0.0001718	0.0001641	0.0001766	12187	19822	0.0007	0.0002	0.976	0.285	3.348	0.969408
SMI	chr11:66284736:GC:G	YIF1A	pLoF	chr11	66284736	GC	G	0.0001254	0.0001237	0.0001265	12131	19759	0.0052	0.0034	0.972	0.231	4.093	0.969548
SMI	chr1:110223489:G:A	KCNC4	damaging_missense	chr1	110223489	G	A	0.0009378	0.000903	0.0009592	12182	19809	0.0011	0.0009	0.99	0.584	1.679	0.969586
SMI	chr19:853334:C:G	ELANE	damaging_missense	chr19	853334	C	G	0.0001259	0.0001242	0.0001269	12079	19697	0.0095	0.0065	0.973	0.232	4.086	0.969819
SMI	chr20:63555741:GGCAGATGACCAGCAGCT:G	FNDC11	pLoF	chr20	63555741	GGCAGATGACCAGCAGCT	G	7.814e-05	8.209e-05	7.572e-05	12182	19811	0.0011	0.0008	0.966	0.161	5.812	0.970261
SMI	chr9:76503209:T:TC	GCNT1	pLoF	chr9	76503209	T	TC	7.808e-05	8.201e-05	7.566e-05	12193	19826	0.0002	0	1.035	0.17	6.299	0.970321
SMI	chr12:123914913:C:CG	DNAH10	pLoF	chr12	123914913	C	CG	0.0001408	0.0001642	0.0001264	12177	19786	0.0015	0.002	0.975	0.259	3.674	0.970368
SMI	chr11:479128:GTTTC:G	PTDSS2	pLoF	chr11	479128	GTTTC	G	4.718e-05	4.141e-05	5.072e-05	12074	19716	0.0099	0.0055	0.956	0.087	10.52	0.970572
SMI	chr9:33264655:G:GC	BAG1	pLoF	chr9	33264655	G	GC	0.001327	0.001262	0.001366	11888	19393	0.0252	0.0218	0.992	0.631	1.558	0.970607
SMI	chr6:132773078:GC:G	SLC18B1	pLoF	chr6	132773078	GC	G	0.0001281	0.000127	0.0001287	11808	19425	0.0317	0.0202	0.973	0.232	4.089	0.970657
SMI	chr3:51970081:C:CG	ABHD14B	pLoF	chr3	51970081	C	CG	0.005396	0.005251	0.005486	12092	19688	0.0084	0.007	0.996	0.798	1.243	0.97083
SMI	chrX:143630764:G:T	SLITRK4	damaging_missense	chrX	143630764	G	T	0.0001718	0.000164	0.0001765	12193	19826	0.0002	0	0.982	0.365	2.644	0.970911
SMI	chr2:238163778:AC:A	ERFE	pLoF	chr2	238163778	AC	A	0.0001263	0.0001255	0.0001268	11956	19718	0.0196	0.0054	0.974	0.232	4.09	0.970996
SMI	chr9:104759334:AAT:A	NIPSNAP3A	pLoF	chr9	104759334	AAT	A	0.0007043	0.0006986	0.0007078	12167	19779	0.0023	0.0024	0.989	0.539	1.814	0.971231
SMI	chr3:46539106:AAATAACTG:A	LRRC2	pLoF	chr3	46539106	AAATAACTG	A	0.0001721	0.0001645	0.0001768	12160	19797	0.0029	0.0015	0.978	0.285	3.355	0.971297
SMI	7:117509123:G:A	CFTR	damaging_missense	7	117509123	G	A	0.0001721	0.0001644	0.0001768	12163	19791	0.0026	0.0018	1.023	0.296	3.54	0.971471
SMI	chr2:43796761:G:C	DYNC2LI1	damaging_missense	chr2	43796761	G	C	7.82e-05	8.216e-05	7.577e-05	12171	19798	0.002	0.0014	1.033	0.17	6.291	0.971477
SMI	chr19:47755459:C:CGG	NOP53	pLoF	chr19	47755459	C	CGG	0.0001254	0.0001235	0.0001265	12149	19761	0.0038	0.0033	0.974	0.232	4.098	0.971492
SMI	chr19:47755460:A:AGGCGGCG	NOP53	pLoF	chr19	47755460	A	AGGCGGCG	0.0001251	0.0001232	0.0001262	12175	19810	0.0016	0.0008	0.974	0.232	4.098	0.971492
SMI	chr11:55726215:G:T	OR5D3P	pLoF	chr11	55726215	G	T	0.004267	0.004287	0.004254	12131	19745	0.0052	0.0041	1.004	0.785	1.286	0.971573
SMI	chr3:13504546:G:A	HDAC11	damaging_missense	chr3	13504546	G	A	7.843e-05	8.252e-05	7.591e-05	12118	19759	0.0063	0.0034	1.033	0.17	6.298	0.971658
SMI	chr3:119613040:T:C	PLA1A	damaging_missense	chr3	119613040	T	C	0.0002079	0.0002107	0.0002062	11867	19402	0.0269	0.0214	1.021	0.33	3.155	0.971723
SMI	chr16:4192554:G:A	SRL	damaging_missense	chr16	4192554	G	A	7.809e-05	8.202e-05	7.567e-05	12192	19824	0.0002	0.0001	0.968	0.16	5.839	0.971724
SMI	chr2:79028248:T:A	REG3G	pLoF	chr2	79028248	T	A	0.000125	0.0001231	0.0001262	12182	19814	0.0011	0.0006	1.026	0.242	4.354	0.971819
SMI	chr1:109604007:A:T	GNAT2	damaging_missense	chr1	109604007	A	T	0.0003751	0.0003694	0.0003786	12182	19808	0.0011	0.0009	0.985	0.429	2.261	0.971969
SMI	chr17:78798922:A:G	USP36	damaging_missense	chr17	78798922	A	G	0.001573	0.001573	0.001573	12077	19703	0.0097	0.0062	0.993	0.661	1.491	0.972051
SMI	chr12:119472154:AC:A	CCDC60	pLoF	chr12	119472154	AC	A	0.001833	0.001812	0.001847	12144	19767	0.0042	0.003	0.993	0.681	1.448	0.972086
SMI	chr5:141404246:CT:C	PCDHGA9	pLoF	chr5	141404246	CT	C	0.002592	0.002542	0.002623	12195	19825	0	0.0001	1.006	0.732	1.382	0.972131
SMI	chr8:17755721:G:C	MTUS1	pLoF	chr8	17755721	G	C	0.0004216	0.00041	0.0004288	12195	19824	0	0.0001	1.014	0.461	2.229	0.97224
SMI	chr10:101016407:G:A	PDZD7	pLoF	chr10	101016407	G	A	0.0002195	0.000206	0.0002278	12136	19757	0.0048	0.0035	0.981	0.327	2.94	0.972257
SMI	chr3:63999548:C:T	ATXN7	pLoF	chr3	63999548	C	T	0.001392	0.001414	0.001378	12024	19590	0.014	0.0119	1.008	0.657	1.546	0.972264
SMI	chr1:9018359:G:GTACCCAT	SLC2A7	pLoF	chr1	9018359	G	GTACCCAT	0.006187	0.006115	0.006231	12019	19578	0.0144	0.0125	1.004	0.817	1.233	0.97233
SMI	chr6:129287944:T:A	LAMA2	damaging_missense	chr6	129287944	T	A	0.0007816	0.0007801	0.0007826	12178	19807	0.0014	0.001	0.99	0.557	1.76	0.97234
SMI	chr3:108644635:T:C	DZIP3	damaging_missense	chr3	108644635	T	C	0.003279	0.003239	0.003304	12195	19825	0	0.0001	1.005	0.759	1.331	0.972365
SMI	chr17:63826885:T:A	FTSJ3	damaging_missense	chr17	63826885	T	A	0.0001259	0.0001244	0.0001269	12060	19699	0.0111	0.0064	0.975	0.232	4.103	0.972436
SMI	chr19:33302207:G:T	CEBPA	damaging_missense	chr19	33302207	G	T	0.0001288	0.0001279	0.0001294	11729	19322	0.0382	0.0254	1.026	0.242	4.351	0.972495
SMI	chr17:34637810:T:C	TMEM132E	damaging_missense	chr17	34637810	T	C	7.811e-05	8.205e-05	7.568e-05	12187	19819	0.0007	0.0004	1.032	0.169	6.29	0.972517
SMI	chr17:64532998:TC:T	CEP95	pLoF	chr17	64532998	TC	T	0.0002969	0.0002873	0.0003028	12182	19815	0.0011	0.0006	0.984	0.386	2.509	0.972527
SMI	chr3:9943172:G:A	CRELD1	damaging_missense	chr3	9943172	G	A	0.006632	0.006699	0.006591	11868	19344	0.0268	0.0243	1.004	0.821	1.227	0.972655
SMI	chr18:10787099:T:C	PIEZO2	damaging_missense	chr18	10787099	T	C	0.0002968	0.000287	0.0003027	12193	19819	0.0002	0.0004	1.017	0.397	2.605	0.972719
SMI	chr2:95595049:G:A	TRIM43	pLoF	chr2	95595049	G	A	0.0005011	0.0004931	0.000506	12169	19763	0.0021	0.0032	1.012	0.503	2.038	0.972936
SMI	chr11:70436281:G:A	CTTN	pLoF	chr11	70436281	G	A	0.0003086	0.0002999	0.0003138	11669	19119	0.0431	0.0357	0.984	0.386	2.511	0.973014
SMI	chr2:96861051:C:A	SEMA4C	pLoF	chr2	96861051	C	A	0.1076	0.1065	0.1082	12195	19824	0	0.0001	1.001	0.95	1.054	0.973171
SMI	chr16:78115011:G:A	WWOX	damaging_missense	chr16	78115011	G	A	0.0001251	0.0001232	0.0001262	12176	19808	0.0016	0.0009	0.976	0.232	4.103	0.973255
SMI	chr6:56170845:A:G	COL21A1	damaging_missense	chr6	56170845	A	G	0.0008432	0.0008611	0.0008322	12193	19826	0.0002	0	1.009	0.581	1.753	0.973496
SMI	chr17:8758356:CG:C	SPDYE4	pLoF	chr17	8758356	CG	C	0.0007497	0.0007146	0.0007711	11894	19452	0.0247	0.0189	0.99	0.544	1.802	0.973533
SMI	chr10:103442333:C:T	PDCD11	pLoF	chr10	103442333	C	T	0.0003452	0.0003301	0.0003545	12116	19747	0.0065	0.004	0.985	0.411	2.36	0.973579
SMI	chr11:71437836:C:G	DHCR7	damaging_missense	chr11	71437836	C	G	0.0006559	0.0006325	0.0006701	11858	19399	0.0276	0.0215	1.011	0.532	1.92	0.973608
SMI	chr11:709414:C:T	EPS8L2	pLoF	chr11	709414	C	T	0.003616	0.00356	0.003651	12079	19722	0.0095	0.0052	1.005	0.768	1.315	0.97371
SMI	chr14:73712974:GGGGTTGTTGGACTTAAGGATGCGAATAACATC:G	PNMA1	pLoF	chr14	73712974	GGGGTTGTTGGACTTAAGGATGCGAATAACATC	G	0.002124	0.002091	0.002144	12195	19824	0	0.0001	1.006	0.71	1.424	0.973747
SMI	chr1:26336864:CTG:C	CRYBG2	pLoF	chr1	26336864	CTG	C	0.001188	0.00119	0.001187	12181	19803	0.0011	0.0012	1.008	0.632	1.608	0.973852
SMI	chr14:88607345:ACCCCATCTCACCCTGCAAGTGAGTACCATCC:A	ZC3H14	pLoF	chr14	88607345	ACCCCATCTCACCCTGCAAGTGAGTACCATCC	A	0.0002422	0.0002551	0.0002343	11762	19208	0.0355	0.0312	1.018	0.358	2.892	0.973901
SMI	chr11:64751333:G:T	PYGM	damaging_missense	chr11	64751333	G	T	0.000174	0.0001666	0.0001785	12008	19609	0.0153	0.011	1.021	0.295	3.537	0.973956
SMI	chr19:50480976:AC:A	EMC10	pLoF	chr19	50480976	AC	A	0.001519	0.001558	0.001496	11553	19386	0.0526	0.0222	0.993	0.653	1.51	0.97398
SMI	chr17:4539636:G:A	MYBBP1A	pLoF	chr17	4539636	G	A	0.000328	0.0003281	0.000328	12190	19819	0.0004	0.0004	0.985	0.406	2.391	0.974009
SMI	chr6:149968781:G:A	ULBP1	pLoF	chr6	149968781	G	A	0.0008122	0.0008616	0.0007819	12187	19824	0.0007	0.0001	1.009	0.583	1.748	0.974076
SMI	chr1:156583374:TG:T	TTC24	pLoF	chr1	156583374	TG	T	0.000177	0.0001697	0.0001815	11788	19282	0.0334	0.0274	0.98	0.286	3.361	0.97408
SMI	chr5:52920365:G:C	ITGA1	damaging_missense	chr5	52920365	G	C	0.000125	0.0001231	0.0001261	12189	19823	0.0005	0.0002	1.024	0.242	4.34	0.974359
SMI	chr9:21333815:GAA:G	KLHL9	pLoF	chr9	21333815	GAA	G	0.0005777	0.000574	0.00058	12195	19826	0	0	1.011	0.517	1.976	0.974474
SMI	chr19:49428625:A:AAC	GFY	pLoF	chr19	49428625	A	AAC	0.00931	0.009427	0.009238	11987	19592	0.0171	0.0118	0.997	0.843	1.18	0.974479
SMI	chr19:5786820:C:T	DUS3L	damaging_missense	chr19	5786820	C	T	0.002448	0.002432	0.002457	12129	19738	0.0054	0.0044	0.995	0.719	1.376	0.974526
SMI	chr1:156734328:G:T	RRNAD1	damaging_missense	chr1	156734328	G	T	0.0003752	0.0003697	0.0003786	12173	19809	0.0018	0.0009	1.014	0.44	2.332	0.974711
SMI	chr5:162859:G:GC	PLEKHG4B	pLoF	chr5	162859	G	GC	0.0003436	0.0003281	0.0003532	12192	19820	0.0002	0.0003	1.014	0.422	2.439	0.974739
SMI	chr11:57389123:TG:T	PRG2	pLoF	chr11	57389123	TG	T	0.000125	0.0001231	0.0001262	12183	19817	0.001	0.0005	0.977	0.232	4.111	0.974818
SMI	chr3:49890026:G:T	MST1R	damaging_missense	chr3	49890026	G	T	0.0005653	0.0005362	0.0005832	12122	19718	0.006	0.0054	0.989	0.508	1.926	0.974826
SMI	7:99863537:G:T	CYP3A43	damaging_missense	7	99863537	G	T	0.003002	0.002956	0.00303	12179	19802	0.0013	0.0012	0.995	0.741	1.337	0.974872
SMI	chr8:100191393:T:C	SPAG1	damaging_missense	chr8	100191393	T	C	0.0001257	0.0001239	0.0001268	12105	19722	0.0074	0.0052	1.023	0.241	4.34	0.974999
SMI	7:32488638:C:G	LSM 5.00	damaging_missense	7	32488638	C	G	0.000172	0.0001643	0.0001767	12173	19808	0.0018	0.0009	0.981	0.286	3.364	0.975147
SMI	chr3:121487386:G:A	POLQ	pLoF	chr3	121487386	G	A	0.0002499	0.0002461	0.0002523	12192	19821	0.0002	0.0003	0.984	0.356	2.72	0.975255
SMI	chr6:154090076:C:T	OPRM1	damaging_missense	chr6	154090076	C	T	0.0003281	0.0003281	0.000328	12190	19817	0.0004	0.0005	1.014	0.417	2.466	0.975263
SMI	chr11:90150518:G:T	NAALAD2	damaging_missense	chr11	90150518	G	T	0.0001261	0.0001248	0.0001269	12018	19698	0.0145	0.0065	1.023	0.241	4.339	0.975289
SMI	chr17:7930680:GCA:G	TRAPPC1	pLoF	chr17	7930680	GCA	G	0.0008419	0.0008371	0.0008448	11946	19532	0.0204	0.0148	0.991	0.567	1.733	0.975291
SMI	chr1:65309860:CA:C	DNAJC6	pLoF	chr1	65309860	CA	C	0.0002509	0.0002471	0.0002532	12142	19748	0.0043	0.0039	1.016	0.366	2.821	0.975324
SMI	chr17:4555220:G:T	MYBBP1A	damaging_missense	chr17	4555220	G	T	0.004581	0.004519	0.004619	12172	19810	0.0019	0.0008	1.004	0.791	1.274	0.975372
SMI	chr2:201186027:T:TG	CASP10	pLoF	chr2	201186027	T	TG	0.0009539	0.0009449	0.0009595	12171	19802	0.002	0.0012	0.992	0.589	1.671	0.975434
SMI	chr8:28160361:G:T	ELP3	pLoF	chr8	28160361	G	T	0.0001718	0.000164	0.0001766	12193	19818	0.0002	0.0004	0.981	0.285	3.371	0.975534
SMI	chr2:205118940:C:T	PARD3B	pLoF	chr2	205118940	C	T	0.0001268	0.0001253	0.0001277	11967	19576	0.0187	0.0126	0.978	0.233	4.11	0.97556
SMI	chr10:69166081:A:G	VPS26A	damaging_missense	chr10	69166081	A	G	7.827e-05	8.227e-05	7.582e-05	12155	19785	0.0033	0.0021	1.028	0.169	6.253	0.97566
SMI	chr8:144842611:T:C	ZNF7	damaging_missense	chr8	144842611	T	C	0.0002499	0.000246	0.0002522	12194	19825	0.0001	0.0001	1.016	0.366	2.821	0.975746
SMI	chr17:7075772:T:TCAGCTGG	CLEC10A	pLoF	chr17	7075772	T	TCAGCTGG	0.000203	0.0002051	0.0002018	12191	19824	0.0003	0.0001	0.983	0.32	3.022	0.975783
SMI	chr1:68481516:A:T	DEPDC1	pLoF	chr1	68481516	A	T	0.0001249	0.000123	0.0001261	12194	19825	0.0001	0.0001	0.978	0.233	4.111	0.976006
SMI	chr4:16033378:C:G	PROM1	damaging_missense	chr4	16033378	C	G	0.0004226	0.0004114	0.0004294	12153	19795	0.0034	0.0016	1.012	0.46	2.225	0.976098
SMI	chr3:44642444:T:A	ZNF197	damaging_missense	chr3	44642444	T	A	0.0001249	0.000123	0.0001261	12195	19826	0	0	1.022	0.241	4.341	0.976103
SMI	chr1:233057291:C:T	PCNX2	pLoF	chr1	233057291	C	T	0.0005824	0.0005802	0.0005838	12065	19698	0.0107	0.0065	1.01	0.526	1.939	0.976148
SMI	chr4:184009710:C:T	STOX2	damaging_missense	chr4	184009710	C	T	3.123e-05	4.1e-05	2.522e-05	12195	19826	0	0	1.043	0.064	17.015	0.976173
SMI	chr15:60448847:C:T	ICE2	pLoF	chr15	60448847	C	T	0.0002047	0.0002069	0.0002034	12086	19667	0.0089	0.008	1.017	0.33	3.139	0.976216
SMI	chr17:80087747:A:AAC	CCDC40	pLoF	chr17	80087747	A	AAC	7.858e-05	8.262e-05	7.61e-05	12104	19710	0.0075	0.0059	1.028	0.169	6.258	0.976223
SMI	chr10:20826452:T:G	NEBL	damaging_missense	chr10	20826452	T	G	0.0001255	0.0001236	0.0001267	12135	19731	0.0049	0.0048	1.022	0.241	4.331	0.976242
SMI	chr9:137232783:G:C	SLC34A3	pLoF	chr9	137232783	G	C	0.001786	0.00177	0.001797	12148	19759	0.0039	0.0034	1.006	0.686	1.474	0.976509
SMI	chr2:75691976:C:T	GCFC2	pLoF	chr2	75691976	C	T	0.0001293	0.0001294	0.0001293	11592	19335	0.0494	0.0248	0.979	0.233	4.116	0.976672
SMI	chr12:49796835:A:G	NCKAP5L	damaging_missense	chr12	49796835	A	G	0.0001718	0.000164	0.0001766	12193	19822	0.0002	0.0002	1.019	0.295	3.519	0.976742
SMI	chr2:178583003:A:C	TTN	damaging_missense	chr2	178583003	A	C	0.000453	0.0004512	0.0004541	12190	19821	0.0004	0.0003	1.011	0.474	2.157	0.976759
SMI	chr3:46671511:C:CA	ALS2CL	pLoF	chr3	46671511	C	CA	0.0001263	0.0001246	0.0001274	12042	19628	0.0126	0.01	0.979	0.233	4.119	0.976936
SMI	chr14:104097623:T:TA	ASPG	pLoF	chr14	104097623	T	TA	0.001115	0.001128	0.001108	11525	18957	0.0549	0.0438	1.007	0.615	1.651	0.976951
SMI	chr11:119095237:G:A	H2AFX	damaging_missense	chr11	119095237	G	A	0.0001724	0.0001648	0.000177	12139	19770	0.0046	0.0028	1.018	0.295	3.519	0.976978
SMI	7:103316976:CTCTT:C	DNAJC2	pLoF	7	103316976	CTCTT	C	7.822e-05	8.22e-05	7.577e-05	12165	19798	0.0025	0.0014	1.027	0.168	6.269	0.977005
SMI	chr10:5895086:CAT:C	FBH1	pLoF	chr10	5895086	CAT	C	0.00142	0.00141	0.001426	12056	19630	0.0114	0.0099	1.006	0.655	1.547	0.977031
SMI	chr6:35580221:C:A	FKBP5	pLoF	chr6	35580221	C	A	0.0001879	0.0002059	0.0001768	12142	19792	0.0043	0.0017	0.983	0.309	3.126	0.977109
SMI	chr11:66565008:T:G	CTSF	pLoF	chr11	66565008	T	G	0.0001798	0.0001728	0.0001839	11571	19027	0.0512	0.0403	0.982	0.286	3.374	0.977178
SMI	chr2:98370077:G:A	CNGA3	pLoF	chr2	98370077	G	A	0.00161	0.001598	0.001618	11892	19468	0.0248	0.0181	0.994	0.662	1.492	0.977195
SMI	chr14:91196409:C:A	DGLUCY	pLoF	chr14	91196409	C	A	0.0001273	0.0001259	0.0001281	11913	19516	0.0231	0.0156	0.979	0.233	4.121	0.977227
SMI	chr14:64490410:G:A	ZBTB25	damaging_missense	chr14	64490410	G	A	0.0001251	0.0001232	0.0001262	12171	19807	0.002	0.001	1.021	0.241	4.326	0.977265
SMI	chr16:21027070:C:T	DNAH3	damaging_missense	chr16	21027070	C	T	0.0001771	0.0001703	0.0001813	11745	19303	0.0369	0.0264	0.982	0.286	3.37	0.977319
SMI	chr16:2087923:TCCCTGCAGTGCAGGAAAGGTAGGGCCGGGTGGGG:T	TSC2	pLoF	chr16	2087923	TCCCTGCAGTGCAGGAAAGGTAGGGCCGGGTGGGG	T	0.0006672	0.0006701	0.0006655	11939	19534	0.021	0.0147	0.991	0.53	1.855	0.97734
SMI	chr11:47590762:GGGCCCAGCAGGCCGCTGGGCCCAGCA:G	C1QTNF4	pLoF	chr11	47590762	GGGCCCAGCAGGCCGCTGGGCCCAGCA	G	7.932e-05	8.347e-05	7.677e-05	11981	19538	0.0176	0.0145	1.026	0.169	6.252	0.977434
SMI	chr2:97701183:C:T	C2orf92	pLoF	chr2	97701183	C	T	0.0003426	0.0003484	0.0003391	11481	19170	0.0586	0.0331	1.012	0.433	2.366	0.977452
SMI	chr3:38117244:C:T	DLEC1	pLoF	chr3	38117244	C	T	9.411e-05	8.245e-05	0.0001013	12128	19750	0.0055	0.0038	0.976	0.177	5.37	0.977581
SMI	chr19:13934361:C:CG	PODNL1	pLoF	chr19	13934361	C	CG	8.187e-05	8.651e-05	7.904e-05	11560	18977	0.0521	0.0428	1.026	0.168	6.269	0.977623
SMI	chr5:33462139:C:G	TARS	damaging_missense	chr5	33462139	C	G	0.000125	0.0001231	0.0001261	12190	19819	0.0004	0.0004	1.021	0.241	4.324	0.977687
SMI	chr11:108482121:C:T	KDELC2	pLoF	chr11	108482121	C	T	0.008811	0.008901	0.008755	12189	19818	0.0005	0.0004	0.998	0.84	1.184	0.97774
SMI	chr20:41354711:C:T	LPIN3	pLoF	chr20	41354711	C	T	0.004354	0.004379	0.004338	11990	19593	0.0168	0.0118	1.003	0.785	1.283	0.977827
SMI	chr9:104812587:C:T	ABCA1	damaging_missense	chr9	104812587	C	T	0.0004233	0.0004119	0.0004304	12140	19750	0.0045	0.0038	0.989	0.451	2.17	0.977931
SMI	chr3:130728489:C:T	PIK3R4	damaging_missense	chr3	130728489	C	T	0.0001253	0.0001234	0.0001264	12152	19776	0.0035	0.0025	0.98	0.233	4.124	0.977995
SMI	chr11:46705546:T:C	ZNF408	damaging_missense	chr11	46705546	T	C	0.000125	0.0001231	0.0001261	12190	19822	0.0004	0.0002	1.02	0.241	4.322	0.978045
SMI	chr5:149944370:G:T	PDE6A	damaging_missense	chr5	149944370	G	T	0.0009691	0.0009442	0.0009844	12180	19809	0.0012	0.0009	0.993	0.591	1.668	0.978053
SMI	chr5:113564022:C:G	YTHDC2	damaging_missense	chr5	113564022	C	G	4.686e-05	4.102e-05	5.045e-05	12190	19822	0.0004	0.0002	0.967	0.087	10.685	0.978055
SMI	chr11:7695684:A:AGGCCGGGCGCGGTGGCTCACGCCTGTAATCCCAGC	OVCH2	pLoF	chr11	7695684	A	AGGCCGGGCGCGGTGGCTCACGCCTGTAATCCCAGC	0.000158	0.000166	0.0001531	12046	19601	0.0122	0.0114	0.982	0.275	3.513	0.978154
SMI	chr2:28869604:CTT:C	TRMT61B	pLoF	chr2	28869604	CTT	C	7.829e-05	8.228e-05	7.584e-05	12153	19778	0.0034	0.0024	1.026	0.168	6.242	0.978165
SMI	chr11:14789136:C:T	PDE3B	pLoF	chr11	14789136	C	T	0.0003282	0.0003283	0.0003282	12185	19808	0.0008	0.0009	0.988	0.408	2.394	0.978414
SMI	chr2:218685108:G:A	STK36	pLoF	chr2	218685108	G	A	0.0001261	0.0001243	0.0001272	12066	19648	0.0106	0.009	1.02	0.241	4.321	0.978455
SMI	chr16:1729568:C:CCGGGGCGGAGGTACGCGGGGCGCGG	MAPK8IP3	pLoF	chr16	1729568	C	CCGGGGCGGAGGTACGCGGGGCGCGG	0.00013	0.0001284	0.0001311	11684	19075	0.0419	0.0379	0.981	0.233	4.125	0.97862
SMI	chr20:18161939:G:A	KAT14	damaging_missense	chr20	18161939	G	A	0.002359	0.002338	0.002372	12192	19818	0.0002	0.0004	0.995	0.714	1.387	0.978625
SMI	chr2:201492754:CTGTT:C	C2CD6	pLoF	chr2	201492754	CTGTT	C	0.000406	0.00041	0.0004035	12195	19826	0	0	1.011	0.455	2.245	0.978676
SMI	chr6:143903099:CT:C	ZC2HC1B	pLoF	chr6	143903099	CT	C	0.0001722	0.0001645	0.000177	12155	19779	0.0033	0.0024	0.983	0.287	3.375	0.978748
SMI	chr10:7964396:G:A	TAF3	damaging_missense	chr10	7964396	G	A	0.001046	0.001066	0.001034	12195	19826	0	0	1.007	0.613	1.654	0.978781
SMI	chr5:76606228:C:T	IQGAP2	pLoF	chr5	76606228	C	T	0.0001252	0.0001233	0.0001264	12166	19786	0.0024	0.002	1.02	0.24	4.325	0.978921
SMI	chr2:43710254:T:C	PLEKHH2	damaging_missense	chr2	43710254	T	C	0.0007495	0.000738	0.0007566	12195	19826	0	0	1.008	0.559	1.817	0.978952
SMI	chr5:179798566:C:T	MGAT4B	damaging_missense	chr5	179798566	C	T	7.851e-05	8.247e-05	7.607e-05	12125	19719	0.0057	0.0054	1.025	0.168	6.232	0.979015
SMI	chr6:41798790:CCACTGCGGAGAGAT:C	USP49	pLoF	chr6	41798790	CCACTGCGGAGAGAT	C	0.0003285	0.000329	0.0003282	12157	19806	0.0031	0.001	1.012	0.417	2.458	0.979221
SMI	chr1:19110391:C:T	UBR4	damaging_missense	chr1	19110391	C	T	0.0003458	0.0003304	0.0003552	12107	19705	0.0072	0.0061	0.989	0.429	2.282	0.979416
SMI	chr11:18407140:T:TG	LDHA	pLoF	chr11	18407140	T	TG	0.0003831	0.0003796	0.0003853	11855	19466	0.0279	0.0182	1.011	0.439	2.326	0.979617
SMI	chr19:21530657:C:T	ZNF429	pLoF	chr19	21530657	C	T	0.00038	0.0003761	0.0003824	11965	19611	0.0189	0.0108	1.011	0.439	2.325	0.979718
SMI	chr1:171196663:TG:T	FMO2	pLoF	chr1	171196663	TG	T	0.05676	0.05665	0.05682	12092	19711	0.0084	0.0058	0.999	0.931	1.072	0.979788
SMI	chr10:115519299:G:A	ATRNL1	damaging_missense	chr10	115519299	G	A	0.0008902	0.0008611	0.000908	12194	19823	0.0001	0.0002	0.993	0.578	1.707	0.979798
SMI	chr11:28021269:GTTTCT:G	KIF18A	pLoF	chr11	28021269	GTTTCT	G	0.0001272	0.0001256	0.0001283	11944	19493	0.0206	0.0168	1.018	0.24	4.314	0.9803
SMI	chr16:71951726:TCA:T	PKD1L3	pLoF	chr16	71951726	TCA	T	0.0004236	0.0004124	0.0004306	12124	19742	0.0058	0.0042	1.01	0.459	2.22	0.980629
SMI	chr16:31077557:C:G	ZNF646	damaging_missense	chr16	31077557	C	G	7.808e-05	8.201e-05	7.566e-05	12194	19826	0.0001	0	1.023	0.168	6.226	0.980632
SMI	chr1:183938841:T:TG	COLGALT2	pLoF	chr1	183938841	T	TG	7.81e-05	8.203e-05	7.568e-05	12190	19821	0.0004	0.0003	0.978	0.161	5.924	0.980765
SMI	chr11:22811814:A:G	GAS2	damaging_missense	chr11	22811814	A	G	0.0004229	0.0004526	0.0004047	12151	19770	0.0036	0.0028	1.009	0.478	2.13	0.980817
SMI	chr17:18316196:T:C	SMCR8	damaging_missense	chr17	18316196	T	C	0.000203	0.000205	0.0002018	12194	19824	0.0001	0.0001	1.014	0.329	3.129	0.980864
SMI	chr15:48767448:A:C	CEP152	pLoF	chr15	48767448	A	C	0.0005316	0.0005339	0.0005302	12174	19805	0.0017	0.0011	1.009	0.502	2.026	0.980865
SMI	chr3:149520808:C:CTTAA	WWTR1	pLoF	chr3	149520808	C	CTTAA	0.0805	0.08043	0.08055	12154	19782	0.0034	0.0022	1.001	0.943	1.062	0.980931
SMI	chr11:2571333:G:A	KCNQ1	damaging_missense	chr11	2571333	G	A	8.036e-05	8.466e-05	7.772e-05	11812	19299	0.0314	0.0266	1.022	0.167	6.242	0.980944
SMI	chr12:106977948:AAAAG:A	MTERF2	pLoF	chr12	106977948	AAAAG	A	0.001358	0.001353	0.001362	12195	19826	0	0	1.005	0.649	1.556	0.980999
SMI	chr16:67281157:C:CCTCTT	PLEKHG4	pLoF	chr16	67281157	C	CCTCTT	7.917e-05	8.327e-05	7.665e-05	12009	19569	0.0152	0.013	1.022	0.168	6.223	0.98105
SMI	chr9:271626:G:T	DOCK8	pLoF	chr9	271626	G	T	0.0001731	0.0001654	0.0001778	12093	19689	0.0084	0.0069	1.015	0.294	3.506	0.9811
SMI	chr1:201209735:A:AG	IGFN1	pLoF	chr1	201209735	A	AG	0.0009243	0.0009461	0.0009109	12155	19760	0.0033	0.0033	1.006	0.593	1.707	0.981131
SMI	chr9:18950887:TTC:T	SAXO1	pLoF	chr9	18950887	TTC	T	0.0002968	0.0002871	0.0003028	12192	19814	0.0002	0.0006	1.011	0.395	2.589	0.98114
SMI	chr4:76367673:A:T	CCDC158	pLoF	chr4	76367673	A	T	0.0001249	0.000123	0.0001261	12195	19825	0	0.0001	0.983	0.234	4.135	0.981186
SMI	chr12:49101286:C:A	LMBR1L	damaging_missense	chr12	49101286	C	A	0.0001265	0.0001249	0.0001275	12006	19608	0.0155	0.011	0.983	0.233	4.138	0.981228
SMI	chr6:81750080:T:G	TENT5A	damaging_missense	chr6	81750080	T	G	0.0001718	0.000164	0.0001765	12194	19826	0.0001	0	0.985	0.287	3.383	0.981259
SMI	chrX:109404369:A:C	GUCY2F	pLoF	chrX	109404369	A	C	0.0002605	0.0002605	0.0002605	11518	19196	0.0555	0.0318	0.991	0.46	2.136	0.981557
SMI	chr22:38072563:C:T	PICK1	damaging_missense	chr22	38072563	C	T	0.0022	0.002142	0.002235	11906	19463	0.0237	0.0183	0.996	0.705	1.408	0.981592
SMI	7:99547799:C:T	FAM200A	pLoF	7	99547799	C	T	0.0001249	0.000123	0.0001261	12195	19826	0	0	1.017	0.24	4.307	0.981611
SMI	chr12:21568935:G:C	GYS2	damaging_missense	chr12	21568935	G	C	0.0001253	0.0001234	0.0001265	12156	19770	0.0032	0.0028	0.983	0.234	4.138	0.981692
SMI	chr5:140567311:T:C	SLC35A4	damaging_missense	chr5	140567311	T	C	0.0009999	0.000985	0.001009	12183	19819	0.001	0.0004	0.994	0.597	1.655	0.981717
SMI	chr1:158943827:AG:A	PYHIN1	pLoF	chr1	158943827	AG	A	0.0002501	0.0002462	0.0002524	12183	19808	0.001	0.0009	1.012	0.365	2.807	0.981837
SMI	chr1:160031589:C:G	PIGM	damaging_missense	chr1	160031589	C	G	0.000125	0.0001231	0.0001262	12184	19808	0.0009	0.0009	0.983	0.233	4.143	0.981844
SMI	chr2:178575180:A:C	TTN	damaging_missense	chr2	178575180	A	C	0.0005778	0.0005741	0.0005801	12194	19825	0.0001	0.0001	1.008	0.515	1.97	0.981954
SMI	chr11:66708236:G:A	SPTBN2	damaging_missense	chr11	66708236	G	A	0.0002509	0.000247	0.0002533	12144	19742	0.0042	0.0042	0.988	0.357	2.734	0.982061
SMI	chr9:27524366:G:GTGTT	IFNK	pLoF	chr9	27524366	G	GTGTT	0.01082	0.01069	0.0109	12157	19778	0.0031	0.0024	0.998	0.854	1.166	0.982117
SMI	chr21:45456711:TC:T	COL18A1	pLoF	chr21	45456711	TC	T	3.158e-05	4.163e-05	2.544e-05	12010	19653	0.0152	0.0087	0.969	0.059	15.796	0.98233
SMI	chr11:67584544:C:T	GSTP1	pLoF	chr11	67584544	C	T	0.0001257	0.0001239	0.0001269	12107	19707	0.0072	0.006	0.984	0.234	4.144	0.982365
SMI	chr1:16948854:C:T	CROCC	pLoF	chr1	16948854	C	T	0.001119	0.001119	0.001118	12060	19672	0.0111	0.0078	1.005	0.62	1.63	0.982427
SMI	chr8:97931134:G:C	MATN2	damaging_missense	chr8	97931134	G	C	0.0001718	0.000164	0.0001765	12193	19825	0.0002	0.0001	0.986	0.287	3.388	0.982457
SMI	chr16:410351:ATGAGAAGTTCTTCCGGGTGGGTGCCTCGTGCGCTCTG:A	DECR2	pLoF	chr16	410351	ATGAGAAGTTCTTCCGGGTGGGTGCCTCGTGCGCTCTG	A	0.001145	0.001178	0.001125	11457	19112	0.0605	0.036	0.995	0.616	1.605	0.982485
SMI	chr1:11747442:G:A	AGTRAP	damaging_missense	chr1	11747442	G	A	0.0003342	0.0003353	0.0003336	11929	19485	0.0218	0.0172	0.99	0.408	2.401	0.982683
SMI	chr16:68695801:C:T	CDH3	pLoF	chr16	68695801	C	T	0.0002055	0.0002081	0.0002038	12011	19624	0.0151	0.0102	1.012	0.328	3.121	0.982799
SMI	chr14:23378766:C:CCG	CMTM5	pLoF	chr14	23378766	C	CCG	0.004306	0.004275	0.004325	12165	19770	0.0025	0.0028	0.997	0.78	1.275	0.982859
SMI	chr10:70123906:C:T	AIFM2	pLoF	chr10	70123906	C	T	0.0003808	0.0003756	0.000384	11980	19531	0.0176	0.0149	0.991	0.432	2.275	0.982945
SMI	chr9:99968450:TG:T	STX17	pLoF	chr9	99968450	TG	T	0.0001732	0.0001656	0.0001778	12078	19686	0.0096	0.0071	1.014	0.294	3.499	0.983001
SMI	chr2:233804050:G:C	MROH2A	pLoF	chr2	233804050	G	C	7.933e-05	8.34e-05	7.683e-05	11991	19523	0.0167	0.0153	0.981	0.162	5.929	0.983006
SMI	chr9:121152518:C:T	CNTRL	pLoF	chr9	121152518	C	T	0.001187	0.001189	0.001185	12191	19823	0.0003	0.0002	1.005	0.63	1.603	0.983007
SMI	chr1:156251470:G:A	SMG5	damaging_missense	chr1	156251470	G	A	0.001467	0.001463	0.00147	11623	19050	0.0469	0.0391	0.995	0.648	1.529	0.983232
SMI	chr2:172063715:TAAAG:T	METAP1D	pLoF	chr2	172063715	TAAAG	T	0.003809	0.003811	0.003808	12069	19695	0.0103	0.0066	0.997	0.768	1.295	0.983363
SMI	chr17:7075139:C:A	CLEC10A	damaging_missense	chr17	7075139	C	A	7.816e-05	8.21e-05	7.574e-05	12181	19805	0.0011	0.0011	1.019	0.167	6.212	0.983401
SMI	chr22:29480700:C:G	NEFH	pLoF	chr22	29480700	C	G	0.004767	0.00472	0.004795	12181	19812	0.0011	0.0007	1.002	0.793	1.267	0.983421
SMI	chr2:222922716:A:G	ACSL3	damaging_missense	chr2	222922716	A	G	0.00122	0.001233	0.001213	12168	19793	0.0022	0.0017	1.005	0.634	1.593	0.983476
SMI	chr6:13600947:C:A	SIRT5	damaging_missense	chr6	13600947	C	A	0.00182	0.001876	0.001786	11991	19599	0.0167	0.0114	1.004	0.687	1.468	0.983503
SMI	chr10:49679733:GC:G	C10orf53	pLoF	chr10	49679733	GC	G	0.0006114	0.0006181	0.0006073	12133	19759	0.0051	0.0034	1.007	0.525	1.93	0.983586
SMI	chrX:139604877:G:T	MCF 2.00	damaging_missense	chrX	139604877	G	T	0.0003063	0.0003021	0.0003087	11585	19434	0.05	0.0198	0.991	0.423	2.323	0.983587
SMI	chr10:80342301:CT:C	DYDC1	pLoF	chr10	80342301	CT	C	0.0002033	0.0002054	0.000202	12174	19805	0.0017	0.0011	1.012	0.328	3.12	0.983646
SMI	chr1:5863367:A:T	NPHP4	damaging_missense	chr1	5863367	A	T	0.0008493	0.0008277	0.0008625	12081	19710	0.0093	0.0059	0.994	0.57	1.734	0.983782
SMI	chr21:10569462:C:T	TPTE	pLoF	chr21	10569462	C	T	0.0001254	0.0001236	0.0001266	12136	19750	0.0048	0.0038	1.015	0.24	4.299	0.983852
SMI	chr19:9757695:C:G	ZNF846	damaging_missense	chr19	9757695	C	G	0.01302	0.01296	0.01306	12194	19824	0.0001	0.0001	1.001	0.87	1.153	0.983907
SMI	chr1:112705128:AG:A	AL603832.3	pLoF	chr1	112705128	AG	A	0.0001268	0.0001255	0.0001275	11948	19605	0.0202	0.0112	1.015	0.24	4.295	0.983919
[truncated: 15,886,515 more chars]
